# *Trans*-eQTLs reveal the architecture of human gene regulatory networks

**DOI:** 10.64898/2026.02.04.26343575

**Authors:** C.A. Robert Warmerdam, Harm-Jan Westra, Adriaan van der Graaf, Marc Jan Bonder, Patrick Deelen, Tijs van Lieshout, Anke Jannie Landman, Mihkel Jesse, Benjamin J. Strober, Toni Boltz, Sandra Lapinska, Sini Nagpal, Manke Xie, Darwin Tay, Holger Kirsten, Haroon Naeem, Venket Raghavan, Aiman Farzeen, Alexander Teumer, Marie-Julie Favé, Elodie Persyn, Alex Tokolyi, René Pool, Jouke Jan Hottenga, Ruth D. Rodríguez, María Rivas-Torrubia, Binisha Hamal Mishra, Brandon Pierce, Lin Tong, Qingbo S. Wang, Takanori Hasegawa, Surya B. Chhetri, Diptavo Dutta, Stefan Weiss, Théo Dupuis, Leo-Pekka Lyytikäinen, Pashupati P. Mishra, Andrew R. Wood, Katie L. Burnham, Jia Wen, Evans Cheruiyot, Collins K. Boahen, Rick Jansen, Knut Krohn, Joachim Thiery, IMI DIRECT Consortium, Kensuke Daida, J. Raphael Gibbs, Joost Verlouw, Viktorija Kukushkina, Reedik Mägi, John Budde, Matt Johnson, Jessie Sanford, Eline Slagboom, Frank Beutner, Markus Loeffler, PRECISESADS Clinical Consortium, Javier Martin, Emma Raitoharju, Muhammad G. Kibriya, Farzana Jasmine, Matthias Nauck, The HELIOS Study Team, Juan Carlos Souto, Angel Martinez-Perez, M. Arfan Ikram, Juha Mykkänen, Katja Pahkala, Suvi P. Rovio, Laura M. Raffield, Marleen van Greevenbroek, Carla J.H van der Kallen, Casper G. Schalkwijk, Jan Veldink, Krista Freimann, Martijn Vochteloo, Anoek Kooijmans, Lilia Ouadah, Annique Claringbould, Yunfeng Huang, Julien Bryois, Ellen A. Tsai, Matthias Heinig, Monique G.P. van der Wijst, Estonian Biobank Research Team, sc-eQTLGen Consortium, Vinod Kumar, Peter M. Visscher, Allan F. McRae, Grant W. Montgomery, Yun Li, Julian C. Knight, Andrew Singleton, Luigi Ferrucci, Timothy M. Frayling, Andrew Brown, José Manuel Soria, Uwe Völker, Alexis Battle, Yukinori Okada, Koichi Fukunaga, Ho Namkoong, Habibul Ahsan, Terho Lehtimäki, Mika Kähönen, Olli T. Raitakari, Marta E. Alarcón-Riquelme, Guillermo Barturen, Brenda W.J.H Penninx, Dirk S. Paul, Michael Inouye, Philip Awadalla, Yun Ju Sung, Carlos Cruchaga, Joyce van Meurs, Holger Prokisch, Annette Peters, Christian Gieger, Cornelis Blauwendraat, Younes Mokrab, Emma E. Davenport, Markus Scholz, Marie Loh, John Chambers, Greg Gibson, Dorret I. Boomsma, Ana Viñuela, Bogdan Pasaniuc, Roel Ophoff, Alkes L. Price, Kaur Alasoo, Zoltan Kutalik, Tõnu Esko, Lude H. Franke, Urmo Võsa

## Abstract

Many non-coding variants influence complex traits and diseases through gene regulation, yet the mechanisms linking these variants to downstream biology remain poorly understood. Here, we present *eQTLGen Phase 2*, a comprehensive genome-wide analysis of gene expression quantitative trait loci (eQTLs) in 43,301 blood samples from 52 datasets. Beyond local *cis*-effects, this sample size enabled the first systematic mapping of *trans*-eQTLs at scale. We identify *cis*-eQTLs for nearly all expressed genes (94.7%) and *trans*-eQTLs for over half (56.2%). Second, by colocalizing *cis*-eQTLs with *trans*-eQTLs, we infer a directed gene regulatory network comprising 47,554 directed gene regulatory relationships. These networks reveal how genetic perturbations in upstream regulators produce dose-dependent downstream effects, supported by Perturb-seq and ChIP-seq data. Third, integrating this network with 87 genome-wide association studies allows us to systematically prioritize trait-relevant pathways and candidate genes. Variants exerting both *cis*– and *trans*-effects are markedly more likely to colocalize with trait associations than *cis*-only variants, delineating a subset of functionally active *cis*-eQTLs from a large group with limited downstream impact. This distinction provides a conceptual framework for identifying regulatory variants that truly mediate complex trait biology. Together, these results provide a publicly available resource of *cis*– and *trans*-eQTLs and an in vivo scaffold for human gene-regulatory networks, elucidating how propagation of *cis*-effects modulates complex disease.

## Supplementary tables for "*Trans*-eQTLs reveal the architecture of human gene regulatory networks" (part 1 of 3)

### Sheet: Overview of Supp Tables
Overview of the Supplementary Tables
Each Supplementary Table is presented as a separate worksheet
Table S1	Overview of participating cohorts.
Table S2	All identified eQTLs.
Table S3	Gene-level summary of expression, conservation, and eQTL counts.
Table S4	Enrichment of VEP-predicted consequences among cis- and trans-eQTL variants.
Table S5	Rb estimates from replication analyses.
Table S6	Colocalization results for cis–trans-eQTLs.
Table S7	Colocalized cis-eGene–trans-eGene pairs with harmonized effect directions.
Table S8	Overview of GWAS traits included in the study.
Table S9	Colocalization results for eQTLs–GWAS traits.
Table S10	Network-based prioritization of trait-associated genes.
Table S11	Comparison of functional features between functionally active and putatively neutral cis-eQTLs.
Table S12	Covariates used for eQTL analysis in every cohort.

### Sheet: Table S1
Overview of participating cohorts. This table summarizes all cohorts and biobanks contributing to the study, including details on expression and genotype platforms, ancestry, and quality control (QC) metrics. Columns include: Cohort / Biobank: Name of the cohort or biobank. Dataset ID: Internal identifier for the dataset. Expression platform: Technology used for gene expression profiling (e.g., RNAseq, Illumina microarray). Genotype platform: Technology used for genotyping (e.g., SNP array, whole-genome sequencing). Ancestry: Predominant ancestry of participants. Nr of samples before QC / after QC: Number of samples before and after quality control filtering. Nr of variants before QC / after QC: Number of genetic variants before and after QC. Nr of genes before QC / after QC: Number of genes retained before and after QC.
Cohort / Biobank	Dataset ID	Expression platform	Genotype platform	Ancestry	Nr of samples before QC	Nr of samples after QC	Nr of variants before QC	Nr of variants after QC	Nr of genes before QC	Nr of genes after QC
Accelerating Medicines Partnership Parkinson's disease (AMP-PD)	AMP-PD_AJ	RNAseq	WGS	European (Ashkenazi)	1518	486	173096449	12356886	58294	38902
Accelerating Medicines Partnership Parkinson's disease (AMP-PD)	AMP-PD_EUR	RNAseq	WGS	European (West)	8577	1996	173096449	11361356	58294	30432
Japan COVID-19 Task Force (JCTF)	JCTF	RNAseq	array	East Asian (Japanese)	1091	1018	537027	425805	58825	19827
The Netherlands study of Depression and Anxiety (NESDA NTR)	NESDA_NTR	Affymetrix U291	array	European (West)	2705	2588	903096	648991	19656	19656
Rotterdam Study	Rotterdam_IlluminaHT12v4	Illumina HT12v4	array	European (West)	748	700	517658	505918	44877	13348
SHIP-TREND	SHIP_TREND	Illumina HT12v3	array	European (West)	973	900	1726082	1485784	48803	13285
Estonian Biobank	EstBB_IlluminaHT12v3	Illumina HT12v3	array	European (Estonian)	1050	790	700078	491580	48803	13285
Estonian Biobank	EstBB_RNAseq	RNAseq	array	European (Estonian)	507	482	710437	617253	43710	18356
Fehrmann	Fehrmann-H8v2	Illumina HumanRef8v2.0	array	European (West)	2114	206	313427	288646	22184	9059
Fehrmann	Fehrmann-HT12v3	Illumina HT12v3	array	European (West)	1238	1071	294767	286385	48803	13285
The Cohort on Diabetes and Atherosclerosis Maastricht (CODAM)	CODAM	RNAseq	array	European (West)	185	177	622153	618590	56515	19627
Lifelines Deep	LL	RNAseq	array	European (West)	1085	1029	249249	229872	56515	19765
Leiden Longevity Study (LLS)	LLS_660Q	RNAseq	array	European (West)	430	355	512053	500900	56515	19823
Leiden Longevity Study (LLS)	LLS_OmniExpr	RNAseq	array	European (West)	271	244	615799	602255	56515	20324
Netherlands Twin Register (NTR)	NTR_Affy6	RNAseq	array	European (West)	642	605	626303	600515	56515	19726
Netherlands Twin Register (NTR)	NTR_GoNL	RNAseq	WGS	European (West)	147	120	9411824	9220381	56515	21729
Prospective ALS study the Netherlands (PAN)	PAN	RNAseq	array	European (West)	171	163	575266	563539	56515	20162
Rotterdam Study	Rotterdam_RNAseq	RNAseq	array	European (West)	776	708	462169	452123	56515	19855
GTEx v9	GTEx_v9_EUR	RNAseq	WGS	European (West)	619	564	8495158	7020430	53297	20986
Brisbane Systems Genetics Study (BSGS)	BSGS	Illumina HT12v4	array	European (West)	846	314	527622	513236	47323	14062
INTERVAL	INTERVAL	RNAseq	array	European (West)	4731	4371	743989	569001	60580	21150
Morocco	Morocco	Illumina HT12v3	array	African (Moroccan)	175	136	537435	534097	38624	12898
CHDWB	CHDWB	Illumina HT12v4	array	European (West)	326	285	608217	605091	38624	12898
Cardiology	CAD	Illumina HT12v4	array	European (West)	144	120	802614	798516	38624	12898
The Cardiovascular Risk in Young Finns Study (YoungFinns)	YoungFinns	Illumina HT12v4	array	European (Finnish)	1428	1308	556706	520629	47231	14062
KORA	KORA_batch1	RNAseq	array	European (West)	1172	1091	558446	508899	22073	14254
KORA	KORA_batch2	RNAseq	array	European (West)	635	596	558446	508899	22073	14793
Genetic Analysis of Idiopathic Thrombophilia (GAIT-2)	GAIT2	RNAseq	array	European (Spanish)	915	821	445602	262342	47665	22466
Invecchiare in Chianti, ageing in the Chianti area study (InCHIANTI)	InCHIANTI	Illumina HT12v3	array	European (Toscani)	613	502	495228	484019	48803	13285
Canadian Partnership for Tomorrow’s Health (CanPath)	CanPath_freeze1	RNAseq	array	European (West)	607	552	2337677	1494244	17224	17224
Canadian Partnership for Tomorrow’s Health (CanPath)	CanPath_freeze2	RNAseq	array	European (West)	193	183	2337677	1484766	17224	17223
OphoffBP	OphoffBP_GSA_lowcov	RNAseq	array	European (West)	176	152	687347	483183	62437	39402
OphoffBP	OphoffBP_OMEX_highcov	RNAseq	array	European (West)	488	405	987941	635251	60617	37420
OphoffBP	OphoffBP_OMEX_lowcov	RNAseq	array	European (West)	739	339	987941	635251	62437	44319
OphoffBP	OphoffBP_PSYCH_lowcov	RNAseq	array	European (West)	551	510	579258	297018	62437	43722
LIFE HEART	LIFE_HEART	Illumina HT12v4	array	European (West)	4327	3956	495112	480510	47216	14060
LIFE ADULT	LIFE_ADULT	Illumina HT12v4	array	European (West)	3190	2980	535632	504466	47229	14062
Special Turku Coronay Risk Factor Intervention Project (STRIP)	STRIP	RNAseq	array	European (Finnish)	515	489	640640	450803	28395	14807
Depression Genes and Network	DGN	RNAseq	array	European (West)	922	858	720591	719382	15231	14492
Jackson Heart Study	JHS	RNAseq	WGS	African (African American)	988	470	16061123	15422875	58015	19424
300TZFG	300TZFG	RNAseq	array	African (Tanzania)	313	261	692368	381743	60721	38176
Middle Eastern (Arabian)	Middle Eastern (Arabian)	RNAseq	WGS	Middle-Eastern (Arabia)	350	270	8747295	8747295	63677	20371
PRECISEADS	PRECISESADS	RNAseq	array	European (West and South)	1848	1675	218947	199851	47651	19929
UK Genomic Advances in Sepsis	GAinS_RNAseq	RNAseq	array	European (West)	593	569	253293	248461	60681	22406
Knight-ADRC cohort	Knight-ADRC (AFR)	RNAseq	array	African (African American)	156	132	286535	272991	60617	48804
Knight-ADRC cohort	Knight-ADRC (EUR)	RNAseq	array	European (West)	1256	904	286535	286459	60617	48590
BEST	BEST	Illumina HT12v4	array	South Asian (Bangladeshi)	1851	1150	299140	246034	47231	14062
DIRECT	DIRECT_FIN	RNAseq	array	European (Finnish)	1275	1147	531213	276351	47060	20828
DIRECT	DIRECT_NonFIN	RNAseq	array	European (West)	1751	1686	531213	275694	47060	20942
Health for Life in Singapore (HELIOS)	HELIOS_Chinese	RNAseq	WGS	East Asian (Chinese)	850	659	7851269	5724042	60664	20840
Health for Life in Singapore (HELIOS)	HELIOS_Indian	RNAseq	WGS	South Asian (Indian)	137	101	7851269	4176179	60664	21200
Health for Life in Singapore (HELIOS)	HELIOS_Malay	RNAseq	WGS	East Asian (Malaysia)	144	107	7851269	5149737	60664	21754

### Sheet: Table S2
All identified eQTLs This table presents the main results of the fine-mapping analysis for cis- and trans-eQTLs. Each row corresponds to a variant associated with gene expression of a specific gene. Each row represents the top fine-mapped eQTL variant of each credible set (CS) in case the locus was fine-mapped. For locus-gene combinations in which fine-mapping failed, the top associated variant by absolute Z-score is included as the single credible set. Columns include: ENSEMBL Gene ID: Unique identifier for the gene from ENSEMBL. HGNC symbol: Standard gene symbol. Variant: Variant identifier (e.g., rsID). Chromosome / Base position (hg38): Genomic location of the variant based on GRCh38. Effect allele / Other allele: Alleles tested in the association. Beta / Standard error: Estimated effect size and its standard error. P-value: Significance of the association. PIP: Posterior inclusion probability from finemapping. Sample size: Number of individuals included in the analysis. Type: Indicates whether the eQTL is a cis-effect, a trans-effect, or an intermediate effect (eQTLs for which the variants are located within 1-5 Mb of the gene’s transcription start site (TSS) or transcription end site (TES)). Intermediate effects are included in all analyses as trans-eQTLs, except if otherwise indicated.
ENSEMBL Gene ID	HGNC symbol	Variant	Chromosome	Base position (hg38)	Effect allele	Other allele	Beta	Standard error	P-value	PIP	Sample size	Type
ENSG00000000457	SCYL3	rs3753311	1	169891332	A	G	-0.170965	0.00392975	0	1	43301	cis
ENSG00000000457	SCYL3	rs1361088	1	170018266	G	A	0.0597266	0.0042927	0	0.160762	43301	cis
ENSG00000000457	SCYL3	rs4656198	1	169857726	A	G	0.112621	0.00499272	0	1	43301	cis
ENSG00000000460	C1orf112	rs6427218	1	169785730	T	A	-0.259928	0.00550973	0	0.951421	43301	cis
ENSG00000000460	C1orf112	rs17529304	1	169812150	G	A	0.41939	0.00949746	0	0.0350352	42331	cis
ENSG00000000460	C1orf112	rs66567843	1	169864012	A	AAAAT	-0.0740594	0.00765923	0	0.347237	43301	cis
ENSG00000000460	C1orf112	rs6131	1	169611647	T	C	0.25721	0.00694002	0	0.999901	42265	cis
ENSG00000000460	C1orf112	rs11811901	1	169661319	T	C	-0.203764	0.00657516	0	0.0554305	40481	cis
ENSG00000000938	FGR	rs35771571	1	27334077	A	G	0.0158876	0.00335429	2.17441e-06	0.270186	42265	cis
ENSG00000000938	FGR	rs555534417	1	27627003	TA	T	0.0832953	0.00948722	0	1	35219	cis
ENSG00000000938	FGR	rs2076463	1	27644581	G	A	0.0489086	0.00727618	1.79572e-11	0.775052	35142	cis
ENSG00000000938	FGR	rs70977545	1	11089996	C	CT	0.0223629	0.00395568	1.57341e-08	0.153434	41696	trans
ENSG00000000938	FGR	rs113576177	1	27544982	C	T	-0.04101	0.00653147	3.41129e-10	0.141102	35594	cis
ENSG00000000971	CFH	rs203685	1	196708815	A	C	0.123177	0.0057008	0	0.106927	40713	cis
ENSG00000000971	CFH	rs34331968	1	196690623	C	T	0.0680889	0.00578261	0	0.609326	39677	cis
ENSG00000000971	CFH	rs16840639	1	196855643	C	T	0.126852	0.00707785	0	0.340095	40713	cis
ENSG00000000971	CFH	1:66962086:C:T	1	66962086	T	C	-0.0965234	0.0189382	3.45508e-07	0.151319	37188	trans
ENSG00000001460	STPG1	rs10648122	1	24444018	CT	C	-0.223483	0.00660531	0	0.942301	27847	cis
ENSG00000001460	STPG1	rs486575	1	24363590	G	A	-0.210233	0.00701156	0	1	25259	cis
ENSG00000001460	STPG1	rs497823	1	24393856	C	T	0.0706134	0.00682506	0	0.981027	28751	cis
ENSG00000001460	STPG1	rs34804209	1	24389714	T	C	0.292113	0.0103247	0	0.345607	26063	cis
ENSG00000001460	STPG1	rs2477432	1	111642655	A	T	-0.0485972	0.00660264	1.83631e-13	0.170526	28883	trans
ENSG00000001460	STPG1	rs11249095	1	24374152	G	A	0.0759026	0.0159551	1.96252e-06	0.98791	25197	cis
ENSG00000001460	STPG1	rs78642958	1	24506850	C	A	-0.289386	0.0159295	0	0.634528	26642	cis
ENSG00000001461	NIPAL3	rs4592213	1	24415329	G	A	0.151962	0.00322955	0	0.429686	42908	cis
ENSG00000001461	NIPAL3	rs6681281	1	24428429	C	A	-0.152678	0.00438393	0	1	42158	cis
ENSG00000001461	NIPAL3	rs189552363	1	24503195	T	G	-0.16096	0.0056957	0	0.834905	43149	cis
ENSG00000001461	NIPAL3	rs34521329	1	24534811	A	T	0.156473	0.00603146	0	0.962701	38849	cis
ENSG00000002330	BAD	rs12128955	1	156274030	T	C	0.0457244	0.00308027	0	0.179731	42265	trans
ENSG00000002330	BAD	rs2702202	1	183494652	A	G	0.0297709	0.00484612	8.08576e-10	0.132766	38661	trans
ENSG00000002745	WNT16	rs146628678	1	173378884	C	CCA	0.0395445	0.00662561	2.39544e-09	0.686635	40013	trans
ENSG00000002834	LASP1	rs2808480	1	200337155	C	G	-0.0224877	0.00262223	0	0.0609203	41565	trans
ENSG00000002919	SNX11	rs12072638	1	156297689	G	T	0.037221	0.00333593	0	0.16625	42265	trans
ENSG00000003756	RBM5	rs7524702	1	52732158	A	G	0.0176188	0.00258587	9.52527e-12	0.0449396	41247	trans
ENSG00000003756	RBM5	rs45577433	1	37616709	C	G	0.0294213	0.00533834	3.56162e-08	0.0201766	39902	trans
ENSG00000004059	ARF5	rs760317751	1	20882207	A	ACACACAC	0.0312702	0.00284923	0	0.267839	43169	trans
ENSG00000004059	ARF5	rs2807861	1	220888927	G	A	0.017035	0.00288185	3.39772e-09	0.89672	43301	trans
ENSG00000004399	PLXND1	rs72013097	1	154435508	CA	C	0.0241948	0.00395511	9.51443e-10	0.205552	43169	trans
ENSG00000004455	AK2	rs3766810	1	33033827	G	C	-0.0764746	0.00377829	0	0.33865	43301	cis
ENSG00000004468	CD38	rs71514255	1	24929953	A	G	0.0468534	0.0049292	0	0.291421	42963	trans
ENSG00000004487	KDM1A	rs67056484	1	23108326	T	C	-0.0913225	0.00502839	0	0.75925	28883	cis
ENSG00000004487	KDM1A	rs74974210	1	23287539	C	T	-0.162311	0.0143707	0	1	24050	cis
ENSG00000005007	UPF1	rs7522860	1	156305490	A	G	0.0266036	0.00256118	0	0.105735	42265	trans
ENSG00000005238	FAM214B	rs2808475	1	200395313	C	T	-0.0425272	0.0029844	0	0.092374	42265	trans
ENSG00000005379	TSPOAP1	rs71569804	1	21024901	TAA	T	-0.0290214	0.00414486	2.52731e-12	0.0626445	42059	trans
ENSG00000005379	TSPOAP1	rs773509123	1	24910288	C	CAA	-0.0233325	0.00424166	3.7807e-08	0.185472	43095	trans
ENSG00000005381	MPO	rs190540902	1	54419382	T	C	-0.0431721	0.00554941	7.32747e-15	0.179191	42265	trans
ENSG00000005486	RHBDD2	rs724781	1	153363542	G	C	-0.0376525	0.00451735	0	0.600094	27847	trans
ENSG00000005486	RHBDD2	rs933489	1	156265329	C	T	0.0218857	0.00388602	1.78227e-08	0.0620313	27847	trans
ENSG00000005882	PDK2	rs61751626	1	155950489	G	A	-0.167051	0.0146839	5.48142e-30		26909	trans
ENSG00000005893	LAMP2	rs724781	1	153363542	G	C	-0.0151137	0.00236664	1.70114e-10	0.26523	42059	trans
ENSG00000005961	ITGA2B	rs373447232	1	117612347	CT	C	0.0944266	0.00352961	0	0.999263	43095	trans
ENSG00000005961	ITGA2B	rs826414	1	117612337	A	G	0.0893333	0.0037792	0	0.936118	42059	trans
ENSG00000005961	ITGA2B	rs1434282	1	199041592	T	C	-0.032685	0.00380809	0	0.435048	43095	trans
ENSG00000005961	ITGA2B	rs3811444	1	247876149	T	C	-0.0303476	0.00372056	4.44089e-16	0.999924	42810	trans
ENSG00000005961	ITGA2B	rs71651312	1	211309086	TAAA	T	0.0206805	0.003625	1.1636e-08	0.108564	43095	trans
ENSG00000005961	ITGA2B	rs71077952	1	154447554	CATATATATACACAT	C	0.0208863	0.00369476	1.57715e-08	0.366713	42963	trans
ENSG00000006007	GDE1	rs7522860	1	156305490	A	G	0.0401031	0.00337868	0	0.171855	42265	trans
ENSG00000006530	AGK	rs742232	1	24925215	C	T	0.0297649	0.00406693	2.50244e-13	0.127879	42443	trans
ENSG00000006530	AGK	rs10732976	1	185439929	A	G	0.0270643	0.00427658	2.47564e-10	0.629875	41407	trans
ENSG00000006555	TTC22	rs1180943	1	54764790	G	C	-0.0749833	0.00442074	0	0.992173	31110	cis
ENSG00000006555	TTC22	rs1147986	1	54798204	A	C	-0.0764769	0.00481972	0	1	31110	cis
ENSG00000006555	TTC22	rs2269999	1	54787673	A	G	0.0639374	0.00509319	0	1	30541	cis
ENSG00000007038	PRSS21	rs3002677	1	35135292	A	T	-0.063198	0.0113617	2.66138e-08	0.0981064	41146	trans
ENSG00000007237	GAS7	rs9426660	1	21193956	G	A	0.0246743	0.00419626	4.10085e-09	0.12632	38309	trans
ENSG00000007237	GAS7	rs34856868	1	92088726	A	G	0.0723949	0.0135905	9.99044e-08	0.554154	34734	trans
ENSG00000007341	ST7L	rs7554916	1	112581112	C	A	0.51054	0.00507938	0		42265	cis
ENSG00000007350	TKTL1	rs4844623	1	207862089	A	T	0.0482996	0.00744007	8.48015e-11	0.154098	40976	trans
ENSG00000007350	TKTL1	rs61798047	1	91551377	T	C	0.0348476	0.00636162	4.30663e-08	0.114219	42760	trans
ENSG00000007402	CACNA2D2	rs10794666	1	24924339	T	C	-0.0228771	0.00379655	1.68329e-09	0.0925268	43169	trans
ENSG00000007923	DNAJC11	rs112819712	1	6625745	C	CGCCCG	-0.0706703	0.00428504	0	0.215698	41696	cis
ENSG00000007923	DNAJC11	rs56020936	1	6655972	T	C	0.122858	0.0144079	0	0.505575	36403	cis
ENSG00000007944	MYLIP	rs72306409	1	62514728	C	CACA	-0.0257187	0.00465588	3.31518e-08	0.0108824	43301	trans
ENSG00000007968	E2F2	rs2811977	1	23525195	A	C	0.0867439	0.00794146	0	0.688214	39226	cis
ENSG00000007968	E2F2	rs3218211	1	23509302	G	A	0.0270818	0.00365597	1.28564e-13	0.834436	41759	cis
ENSG00000007968	E2F2	rs17423390	1	21687978	T	G	0.0272197	0.00372373	2.67564e-13	0.213021	42443	intermediate
ENSG00000007968	E2F2	rs2501370	1	23879563	C	T	0.0238181	0.0039011	1.02487e-09	0.0355232	41407	cis
ENSG00000008128	CDK11A	rs72634839	1	1742672	T	C	-0.0466876	0.00745463	3.77895e-10	1	22733	cis
ENSG00000008128	CDK11A	rs35672141	1	1759611	T	C	-0.0557512	0.0069531	1.11022e-15	1	23868	cis
ENSG00000008128	CDK11A	rs2235537	1	1758323	C	T	0.0589755	0.00716796	2.22045e-16	1	23868	cis
ENSG00000008128	CDK11A	rs2144688	1	1825782	A	G	-0.234905	0.0153494	0	1	23237	cis
ENSG00000008130	NADK	rs2235537	1	1758323	C	T	-0.0379447	0.00265637	0	1	26726	cis
ENSG00000008130	NADK	1:1904425:A:AAAATAAAT	1	1904424	AAAATAAAT	A	0.0284851	0.00277976	0	1	27847	cis
ENSG00000008130	NADK	rs3014874	1	153365467	A	G	0.0239777	0.00283116	0	0.946708	27847	trans
ENSG00000008226	DLEC1	rs2820129	1	158857575	A	G	-0.029914	0.00437459	8.02314e-12	0.675623	42963	trans
ENSG00000008300	CELSR3	rs2055975	1	150646156	C	A	0.031322	0.00635213	8.18317e-07	0.829357	39321	trans
ENSG00000008300	CELSR3	rs12137465	1	205145537	T	G	0.0332138	0.00572147	6.43192e-09		42601	trans
ENSG00000008438	PGLYRP1	rs3014874	1	153365467	A	G	0.0334139	0.00492368	1.14995e-11	0.993912	41795	trans
ENSG00000008441	NFIX	rs3767810	1	117612316	G	A	-0.0342798	0.00364163	0	0.141991	42601	trans
ENSG00000008441	NFIX	rs34292119	1	117632803	C	CCTCT	0.0216262	0.00329107	4.99161e-11	0.234584	42601	trans
ENSG00000008513	ST3GAL1	rs2820121	1	158848185	C	T	-0.0256066	0.00389656	4.97744e-11	0.195077	43169	trans
ENSG00000008516	MMP25	rs201988880	1	156298247	CA	C	0.0206036	0.00333292	6.33542e-10	0.129243	41565	trans
ENSG00000008516	MMP25	rs857869	1	158840522	T	C	-0.0186875	0.00319654	5.03039e-09	0.533737	42469	trans
ENSG00000008710	PKD1	rs374020609	1	37421072	C	CTT	-0.0159704	0.0028972	3.54024e-08	0.466104	43095	trans
ENSG00000008853	RHOBTB2	rs57433659	1	173416635	TA	T	0.0408307	0.00612706	2.66485e-11	0.51764	40909	trans
ENSG00000009307	CSDE1	rs41310114	1	114770430	C	T	0.0404775	0.00329967	0	0.107945	41124	cis
ENSG00000009724	MASP2	rs2273347	1	11026275	G	A	-0.0997604	0.00707795	0	0.176724	31911	cis
ENSG00000009790	TRAF3IP3	rs2272867	1	209756234	A	C	-0.279826	0.00353893	0	1	43301	cis
ENSG00000009790	TRAF3IP3	rs674433	1	209791530	T	G	0.207035	0.00375436	0	0.864685	43169	cis
ENSG00000009790	TRAF3IP3	rs34097069	1	209770468	G	GGT	-0.0350628	0.00383159	0	0.999935	43169	cis
ENSG00000009790	TRAF3IP3	rs7522250	1	209789194	C	T	0.152996	0.00392329	0	0.269656	43301	cis
ENSG00000009790	TRAF3IP3	rs369877272	1	209771310	G	GGTGT	0.0589149	0.0102035	7.74096e-09	0.981553	36983	cis
ENSG00000010072	SPRTN	rs2790871	1	231407809	C	G	-0.138812	0.00389145	0	0.42782	43301	cis
ENSG00000010165	METTL13	rs2232816	1	171783899	G	A	0.273958	0.00396384	0	0.738614	43095	cis
ENSG00000010165	METTL13	rs35631282	1	171791542	T	C	-0.303986	0.00475692	0	0.97579	42963	cis
ENSG00000010165	METTL13	rs55857169	1	171768193	AAATAATAAT	A	0.185419	0.00743619	0	0.999999	43095	cis
ENSG00000010165	METTL13	1:171652925:T:TACAC	1	171652924	TACAC	T	0.116035	0.00477397	0	1	43095	cis
ENSG00000010165	METTL13	rs71637425	1	171795534	A	G	-0.205386	0.00977011	0	0.912479	39941	cis
ENSG00000010165	METTL13	rs61544622	1	171698813	A	AT	0.0733283	0.00493595	0	0.238508	43095	cis
ENSG00000010165	METTL13	rs35384317	1	171750581	CT	C	0.205674	0.0100084	0	0.998675	41701	cis
ENSG00000010165	METTL13	rs71754431	1	171819076	A	AGT	0.0575896	0.00530431	0	0.992254	42077	cis
ENSG00000010327	STAB1	rs571384891	1	91974832	C	CAT	-0.305039	0.0161986	0	1	35763	trans
ENSG00000010327	STAB1	rs3014874	1	153365467	A	G	-0.0294358	0.00492441	2.26552e-09	0.942565	42059	trans
ENSG00000010610	CD4	rs1434282	1	199041592	T	C	0.0235743	0.00350617	1.772e-11	0.306186	43301	trans
ENSG00000010704	HFE	rs12405811	1	17466125	T	C	-0.0406245	0.0061917	5.34017e-11	0.1368	40713	trans
ENSG00000010704	HFE	rs1318824932	1	82430857	TGAGAGAGAGA	T	-0.0665603	0.0120992	3.77216e-08	0.994328	36073	trans
ENSG00000010704	HFE	rs11451750	1	150092837	CT	C	0.0480899	0.00878914	4.46215e-08	0.0521055	36734	trans
ENSG00000010803	SCMH1	rs2885697	1	41078607	T	G	-0.118575	0.00467068	0	1	43301	cis
ENSG00000010803	SCMH1	rs766127875	1	41060462	G	GA	-0.173984	0.0103745	0	0.355336	39230	cis
ENSG00000010803	SCMH1	rs1491385361	1	41301699	CT	C	-0.0678348	0.00477315	0	0.169498	43301	cis
ENSG00000011007	ELOA	rs10647886	1	23722991	TTA	T	0.535221	0.0042682	0	0.976204	27847	cis
ENSG00000011007	ELOA	rs71575766	1	23687574	GA	G	0.245621	0.00554872	0	0.962603	26063	cis
ENSG00000011007	ELOA	rs112741635	1	23881014	G	A	-0.18239	0.00602622	0	0.999753	27242	cis
ENSG00000011009	LYPLA2	rs11591202	1	23775590	C	A	-0.042589	0.00274042	0	0.782476	41565	cis
ENSG00000011009	LYPLA2	rs11264460	1	156240631	A	G	0.0194177	0.00270774	7.43627e-13	0.222795	40511	trans
ENSG00000011021	CLCN6	rs72640251	1	11812963	C	T	0.549342	0.00577095	0	0.788818	43301	cis
ENSG00000011021	CLCN6	rs72641011	1	11963443	A	G	0.452873	0.0136783	0	0.987594	36584	cis
ENSG00000011021	CLCN6	rs35849926	1	11808682	C	CT	-0.133837	0.0041843	0	1	43301	cis
ENSG00000011021	CLCN6	1:11780426:G:C	1	11780426	C	G	0.136952	0.00637859	0	1	38220	cis
ENSG00000011021	CLCN6	rs77157935	1	11772566	G	C	-0.185611	0.00854725	0	0.980137	41385	cis
ENSG00000011021	CLCN6	rs198373	1	11849478	G	A	-0.0611109	0.00646268	0	0.73041	42044	cis
ENSG00000011021	CLCN6	rs4075034	1	11750916	A	G	0.0453847	0.00453924	0	0.237395	41696	cis
ENSG00000011105	TSPAN9	rs1434282	1	199041592	T	C	-0.0355848	0.00373279	0	0.819745	43301	trans
ENSG00000011105	TSPAN9	rs516626	1	234479272	C	T	-0.0215983	0.00388649	2.74038e-08	0.254414	40481	trans
ENSG00000011198	ABHD5	rs3014874	1	153365467	A	G	0.0218076	0.00317862	6.85096e-12	0.560709	42265	trans
ENSG00000011258	MBTD1	rs313151	1	28151517	A	G	0.0269443	0.00350191	1.42109e-14	0.205519	41490	trans
ENSG00000011376	LARS2	rs10917233	1	22452419	T	C	0.0378785	0.00486722	7.10543e-15	0.0806589	41724	trans
ENSG00000011422	PLAUR	rs666923	1	234676295	C	A	-0.0249551	0.0041073	1.23378e-09	0.172265	39878	trans
ENSG00000011590	ZBTB32	rs11484635	1	173375665	T	C	0.0365477	0.00578403	2.63716e-10	0.027914	43301	trans
ENSG00000011600	TYROBP	rs3014874	1	153365467	A	G	-0.0143553	0.00238274	1.69397e-09	0.362187	42265	trans
ENSG00000012048	BRCA1	rs3014874	1	153365467	A	G	-0.0301486	0.00533857	1.62977e-08	0.657958	39677	trans
ENSG00000012048	BRCA1	rs12077703	1	17465445	T	A	-0.0274107	0.00475399	8.12561e-09		40713	trans
ENSG00000012171	SEMA3B	rs11578124	1	225378918	T	G	0.0377662	0.00617451	9.56715e-10	0.969874	41721	trans
ENSG00000012223	LTF	rs35650645	1	26842993	C	T	0.049034	0.00804733	1.10674e-09	0.0378217	41247	trans
ENSG00000012232	EXTL3	rs3014874	1	153365467	A	G	-0.026111	0.00365904	9.60565e-13	0.388894	42265	trans
ENSG00000012232	EXTL3	rs755405611	1	26963225	ATTTAT	A	-0.0370896	0.00574493	1.07471e-10	0.0680279	41416	trans
ENSG00000012232	EXTL3	rs571384891	1	91974832	C	CAT	-0.0671698	0.0121243	3.02273e-08	0.909698	35763	trans
ENSG00000013523	ANGEL1	rs45502998	1	22526387	C	G	-0.0959066	0.0141597	1.25964e-11	0.543469	38055	trans
ENSG00000013561	RNF14	rs4654765	1	21696745	T	A	0.0300045	0.00410188	2.57794e-13	0.398607	42395	trans
ENSG00000013561	RNF14	rs76171845	1	176517728	A	C	0.0612906	0.0110298	2.7473e-08		24449	trans
ENSG00000013563	DNASE1L1	rs933489	1	156265329	C	T	0.0318513	0.00398897	1.33227e-15	0.177555	41557	trans
ENSG00000013583	HEBP1	rs3811444	1	247876149	T	C	-0.0288836	0.0047168	9.151e-10	0.995316	43016	trans
ENSG00000013725	CD6	rs6679677	1	113761186	A	C	0.0352408	0.00528251	2.53695e-11	0.603673	38833	trans
ENSG00000013725	CD6	rs783622	1	41901317	G	A	0.0170208	0.00293601	6.74122e-09	0.155163	43301	trans
ENSG00000013810	TACC3	rs759329	1	156261145	G	A	-0.0266807	0.00380879	2.46936e-12	0.0895118	27847	trans
ENSG00000014914	MTMR11	rs72692819	1	149931230	C	G	0.174405	0.00929805	0	0.997189	38264	cis
ENSG00000014914	MTMR11	rs2027349	1	150067621	G	A	-0.0689855	0.00602208	0	0.149959	39322	cis
ENSG00000014914	MTMR11	rs3014874	1	153365467	A	G	0.0397254	0.00533731	9.83658e-14	0.43714	42265	intermediate
ENSG00000014914	MTMR11	rs11204682	1	150623061	T	G	0.0409917	0.00575017	1.01252e-12	0.160773	40678	cis
ENSG00000014914	MTMR11	rs12068374	1	17453969	G	A	-0.0281792	0.00482998	5.40426e-09	0.0636932	43301	trans
ENSG00000014914	MTMR11	rs13374465	1	150433634	C	T	0.0422399	0.00473471	0	0.0169458	41247	cis
ENSG00000014914	MTMR11	rs540107	1	234698534	T	C	0.0246616	0.00445461	3.09105e-08		42265	trans
ENSG00000015285	WAS	rs201988880	1	156298247	CA	C	-0.0162852	0.00187542	0	0.178728	42265	trans
ENSG00000015475	BID	rs3014874	1	153365467	A	G	0.0380754	0.00411544	0	0.534839	42059	trans
ENSG00000017483	SLC38A5	rs11344770	1	205259193	C	CT	-0.0328364	0.00405184	4.44089e-16	0.156773	43301	trans
ENSG00000017483	SLC38A5	rs3811444	1	247876149	T	C	0.0256247	0.00424703	1.60386e-09	0.713877	43016	trans
ENSG00000018189	RUFY3	rs571384891	1	91974832	C	CAT	-0.143037	0.0167941	0	0.972631	35763	trans
ENSG00000019169	MARCO	rs571384891	1	91974832	C	CAT	-0.252757	0.0215647	0	0.999967	35763	trans
ENSG00000019991	HGF	rs34856868	1	92088726	A	G	-0.0954606	0.0156882	1.16587e-09	0.854203	34734	trans
ENSG00000019995	ZRANB1	rs9427115	1	154655376	A	G	-0.0258322	0.00367695	2.13407e-12	0.34898	42265	trans
ENSG00000020181	ADGRA2	rs772446580	1	205107946	CA	C	-0.0427064	0.00541383	3.10862e-15	0.207002	43194	trans
ENSG00000020181	ADGRA2	rs34856868	1	92088726	A	G	-0.121096	0.0189077	1.50749e-10	0.819007	34734	trans
ENSG00000020577	SAMD4A	rs115401860	1	91896820	G	A	-0.123486	0.0169613	3.32623e-13	0.998356	21449	trans
ENSG00000020633	RUNX3	rs57550151	1	24767067	C	CA	0.0652068	0.00716924	0	1	41284	cis
ENSG00000020633	RUNX3	rs72657010	1	24845371	A	G	0.0764337	0.00746275	0	0.554804	37606	cis
ENSG00000020633	RUNX3	rs397786334	1	24924428	GT	G	0.0609403	0.00243649	0	0.770784	43169	cis
ENSG00000020633	RUNX3	rs1984520	1	24911495	T	C	-0.0753283	0.00253833	0	0.999626	43301	cis
ENSG00000020633	RUNX3	rs11249239	1	25013839	G	A	0.0394189	0.00282323	0	0.526465	43301	cis
ENSG00000020633	RUNX3	rs71014329	1	25022459	GT	G	-0.0355266	0.00247641	0	0.998982	43301	cis
ENSG00000020633	RUNX3	rs3131520	1	24872084	C	T	0.0477698	0.00246366	0	0.579461	43169	cis
ENSG00000021762	OSBPL5	rs9438860	1	24898466	C	G	-0.0286371	0.00412762	3.97904e-12	0.550048	42059	trans
ENSG00000021762	OSBPL5	rs71557829	1	185430865	GTTTTGT	G	-0.0229662	0.00390974	4.25188e-09	0.151018	42059	trans
ENSG00000022267	FHL1	rs6696923	1	117629916	G	A	0.0844839	0.00442036	0	0.769736	43301	trans
ENSG00000022267	FHL1	rs3811444	1	247876149	T	C	-0.0549884	0.00472076	0	1	43016	trans
ENSG00000022267	FHL1	rs3111258	1	211247591	G	T	-0.0378856	0.00438257	0	0.232921	43301	trans
ENSG00000022267	FHL1	rs826414	1	117612337	A	G	0.0798233	0.00479527	0	0.828325	42265	trans
ENSG00000022267	FHL1	rs10908505	1	156498451	A	T	0.0372895	0.00479226	7.10543e-15	0.17985	43301	trans
ENSG00000022567	SLC45A4	rs2820129	1	158857575	A	G	-0.0226923	0.00337723	1.82729e-11	0.589702	42963	trans
ENSG00000022567	SLC45A4	rs35962385	1	28645967	G	GA	-0.0213145	0.00382565	2.52584e-08		42059	trans
ENSG00000022840	RNF10	rs1172161	1	205237367	T	C	0.0168199	0.00271464	5.79194e-10	0.0453171	42933	trans
ENSG00000022840	RNF10	rs143811622	1	117612523	A	AAGTC	0.0176951	0.00310094	1.15418e-08	0.115287	43301	trans
ENSG00000022976	ZNF839	rs35746252	1	158918226	G	GT	-0.0305269	0.00456608	2.29994e-11	0.806158	43301	trans
ENSG00000023572	GLRX2	rs182057409	1	193104590	C	G	-0.552337	0.0204187	0	0.999989	34644	cis
ENSG00000023572	GLRX2	rs6689006	1	193255282	C	T	0.105367	0.0052244	0	0.249984	41030	cis
ENSG00000023902	PLEKHO1	rs149789814	1	150032693	A	AAGG	0.0660023	0.00473061	0	1	35088	cis
ENSG00000023902	PLEKHO1	1:150232361:A:AAT	1	150232360	AAT	A	0.0441816	0.00351285	0	0.272696	41247	cis
ENSG00000023909	GCLM	rs113514780	1	93932472	T	C	-0.124741	0.005237	0	0.933303	42164	cis
ENSG00000023909	GCLM	rs576358369	1	93873426	T	TAA	-0.0734613	0.00703859	0	0.212216	41589	cis
ENSG00000024526	DEPDC1	rs72674354	1	68489375	C	A	-0.0878783	0.0169401	2.13029e-07	0.115095	17744	cis
ENSG00000025039	RRAGD	rs3813609	1	161049250	C	G	0.0246596	0.00381231	9.90277e-11	0.0954184	42265	trans
ENSG00000025293	PHF20	rs5780022	1	200341705	CTA	C	0.0292311	0.00422183	4.39671e-12	0.0341624	27847	trans
ENSG00000025800	KPNA6	rs375231184	1	32169613	AT	A	0.12588	0.00653249	0	0.967887	38766	cis
ENSG00000026025	VIM	rs66776757	1	150876595	A	ACC	0.0328636	0.00504456	7.28502e-11		25259	trans
ENSG00000026103	FAS	rs2820129	1	158857575	A	G	-0.0380571	0.00374095	0	0.753521	42469	trans
ENSG00000026751	SLAMF7	rs3766373	1	160744934	G	A	-0.147124	0.00347484	0	0.832654	43301	cis
ENSG00000026751	SLAMF7	rs56210603	1	160735543	T	TA	-0.0761355	0.00346721	0	0.53729	42265	cis
ENSG00000026751	SLAMF7	rs34158391	1	160737276	C	A	0.04453	0.00395253	0	0.49628	42265	cis
ENSG00000026751	SLAMF7	rs10555133	1	160709187	T	TAA	-0.0190227	0.00362129	1.49626e-07	0.96235	39068	cis
ENSG00000026751	SLAMF7	rs200913466	1	160766047	AT	A	-0.0468118	0.0105905	9.8616e-06	0.260994	38232	cis
ENSG00000027697	IFNGR1	rs386367230	1	67012545	CAAA	C	0.0191143	0.00283292	1.50724e-11	0.3475	42265	trans
ENSG00000027697	IFNGR1	rs60268208	1	234603938	ATCTC	A	-0.0215364	0.00346047	4.86067e-10	0.210168	39983	trans
ENSG00000027697	IFNGR1	rs201988880	1	156298247	CA	C	-0.0142612	0.00256514	2.7035e-08	0.0810444	42265	trans
ENSG00000027869	SH2D2A	rs1800600	1	156815987	A	G	0.0611453	0.00386741	0	0.674783	43095	cis
ENSG00000027869	SH2D2A	rs11264568	1	156836077	G	T	0.0283747	0.00390307	3.59934e-13	0.253674	42059	cis
ENSG00000027869	SH2D2A	rs79578639	1	156805477	G	C	-0.10681	0.0077448	0	0.771184	42585	cis
ENSG00000027869	SH2D2A	rs571146	1	66288272	T	C	-0.0272471	0.00415364	5.38711e-11	0.999501	41050	trans
ENSG00000028137	TNFRSF1B	rs17879121	1	12182892	G	A	-0.102873	0.00320999	0	0.939369	42265	cis
ENSG00000028137	TNFRSF1B	rs549193909	1	12201471	TA	T	-0.116691	0.00355652	0	0.999956	38309	cis
ENSG00000028137	TNFRSF1B	rs17880043	1	12198884	T	G	-0.09438	0.00386174	0	1	42265	cis
ENSG00000028137	TNFRSF1B	rs967403	1	12149151	G	A	-0.0815467	0.00270082	0	0.687384	42265	cis
ENSG00000028137	TNFRSF1B	rs1322457717	1	12148661	TTTC	T	-0.171358	0.00792317	0	0.299541	35763	cis
ENSG00000028137	TNFRSF1B	rs1201116	1	12132569	G	A	-0.0197464	0.00324965	1.22856e-09	0.577061	42265	cis
ENSG00000028277	POU2F2	rs59800307	1	37447756	A	G	-0.0355803	0.00512419	3.82228e-12	0.490851	42059	trans
ENSG00000029534	ANK1	rs17423390	1	21687978	T	G	0.0212748	0.00329061	1.01089e-10		43301	trans
ENSG00000030110	BAK1	rs2274226	1	156344836	G	A	0.0356721	0.00581469	8.52574e-10	0.141658	27847	trans
ENSG00000030419	IKZF2	rs6693121	1	101279077	A	C	-0.0308788	0.00459891	1.88864e-11	0.316937	39677	trans
ENSG00000030582	GRN	rs143693152	1	28265838	TA	T	0.0191349	0.00336209	1.26028e-08	0.0439826	41696	trans
ENSG00000031003	FAM13B	rs7542045	1	156276682	C	G	0.0170205	0.00265284	1.39941e-10	0.123159	42265	trans
ENSG00000031698	SARS1	rs61799425	1	109217933	C	T	0.124617	0.00536919	0	0.579338	39061	cis
ENSG00000031698	SARS1	rs647294	1	109164258	G	A	0.0751624	0.0028351	0	0.550431	42059	cis
ENSG00000031698	SARS1	rs676385	1	109162400	G	A	0.0647466	0.00303559	0	1	42059	cis
ENSG00000031698	SARS1	rs55723005	1	109221146	T	C	-0.081693	0.00540787	0	1	41085	cis
ENSG00000031698	SARS1	rs570285679	1	109226705	T	C	0.0556975	0.00293875	0	1	42059	cis
ENSG00000031698	SARS1	rs11547492	1	109237990	G	C	-0.0886284	0.00938461	0	0.619762	36486	cis
ENSG00000031698	SARS1	rs61491659	1	109226703	T	C	0.0372675	0.00276463	0	0.972243	42059	cis
ENSG00000031698	SARS1	rs142897051	1	109221201	T	C	0.0941248	0.00861462	0	0.520133	37699	cis
ENSG00000033122	LRRC7	rs1145931	1	69639776	A	C	0.671105	0.00785216	0	0.395212	25554	cis
ENSG00000033122	LRRC7	rs35611301	1	69642287	G	A	0.208003	0.0134592	0	0.563006	23484	cis
ENSG00000033122	LRRC7	rs55772671	1	69636424	G	GAC	0.076751	0.00837173	0	0.877302	25661	cis
ENSG00000033122	LRRC7	rs397809144	1	92662957	TA	T	-0.0777833	0.0136431	1.18899e-08	0.283289	22477	trans
ENSG00000033327	GAB2	rs886046072	1	226987122	AT	A	0.0180718	0.00214928	0	0.263157	42265	trans
ENSG00000033327	GAB2	rs1322541072	1	20952154	C	CTT	0.0126142	0.00223321	1.61874e-08	0.0200952	42265	trans
ENSG00000033627	ATP6V0A1	rs10586162	1	226988463	A	ACAG	0.0195092	0.00347363	1.94997e-08	0.0735511	42265	trans
ENSG00000033627	ATP6V0A1	rs547364	1	108199501	G	C	-0.0191393	0.00341707	2.13007e-08	0.25576	43301	trans
ENSG00000034053	APBA2	rs2476601	1	113834946	G	A	0.0490452	0.00752848	7.28713e-11	0.504845	37406	trans
ENSG00000034053	APBA2	rs1004870	1	41905116	T	C	-0.0261018	0.00433441	1.72272e-09	0.227896	42443	trans
ENSG00000034053	APBA2	rs61762079	1	2315074	G	A	0.044857	0.00580976	1.15444e-14		32784	trans
ENSG00000034152	MAP2K3	rs3811444	1	247876149	T	C	-0.0524342	0.00296677	0	1	42810	trans
ENSG00000034152	MAP2K3	1:205204457:T:TACACACAC	1	205204455	TACACACAC	T	0.0286688	0.00284928	0	0.205793	42727	trans
ENSG00000034152	MAP2K3	rs17534202	1	203312047	C	G	-0.022761	0.00289455	3.77476e-15	0.84785	43095	trans
ENSG00000034152	MAP2K3	rs724781	1	153363542	G	C	0.0215484	0.00317309	1.1138e-11	0.230696	42059	trans
ENSG00000034713	GABARAPL2	rs6701954	1	21695683	G	T	0.0213766	0.00301153	1.26343e-12	0.25464	43301	trans
ENSG00000034713	GABARAPL2	rs201160762	1	158904029	A	AAAAAGAG	0.0189565	0.00308308	7.81946e-10	0.604573	43169	trans
ENSG00000035403	VCL	rs61807841	1	117685439	G	A	0.0219963	0.00336587	6.35667e-11	0.0978728	42265	trans
ENSG00000035681	NSMAF	rs3215920	1	226987544	CT	C	0.0299422	0.00413357	4.36762e-13	0.235365	42265	trans
ENSG00000035681	NSMAF	rs2070864	1	153361324	G	A	0.0269937	0.00460261	4.49489e-09	0.319065	42265	trans
ENSG00000035687	ADSS2	rs61577594	1	244324435	A	G	-0.49769	0.00452745	0	0.412075	38901	cis
ENSG00000035687	ADSS2	rs1855618	1	244338662	G	A	-0.0584528	0.00393788	0	0.99988	41359	cis
ENSG00000035687	ADSS2	rs34803879	1	244387512	TA	T	0.0753603	0.00379952	0	0.518476	40051	cis
ENSG00000035687	ADSS2	rs10803199	1	244352076	T	C	-0.0525084	0.00378013	0	0.542617	41359	cis
ENSG00000035687	ADSS2	rs12047972	1	244308306	C	G	0.0718395	0.00503999	0	0.998897	41359	cis
ENSG00000035720	STAP1	rs1255232600	1	8426449	C	CA	-0.0219263	0.0038029	8.13271e-09		38461	trans
ENSG00000036448	MYOM2	rs61762079	1	2315074	G	A	-0.0451182	0.00809472	2.49275e-08		32784	trans
ENSG00000036549	ZZZ3	rs9787306	1	77604773	T	C	-0.0737039	0.00288369	0	0.999872	43301	cis
ENSG00000036549	ZZZ3	rs11355685	1	77568641	C	CT	0.0127471	0.0025829	8.00719e-07	0.46438	43301	cis
ENSG00000036549	ZZZ3	rs12093881	1	77433955	T	C	0.0434076	0.00324877	0	0.540135	43301	cis
ENSG00000037042	TUBG2	rs35067541	1	11230121	T	TA	-0.0305124	0.00551691	3.18961e-08	0.0342435	42158	trans
ENSG00000037637	FBXO42	rs2983163	1	16277141	T	C	0.18923	0.00537714	0	0.984831	43301	cis
ENSG00000037637	FBXO42	rs57314181	1	16179596	TA	T	0.0777583	0.00784217	0	0.703538	36174	cis
ENSG00000038219	BOD1L1	rs12134105	1	244623690	A	G	0.0354451	0.00634755	2.34978e-08	0.171897	41558	trans
ENSG00000038382	TRIO	rs115401860	1	91896820	G	A	-0.0630262	0.0107649	4.77631e-09	0.931974	21449	trans
ENSG00000038427	VCAN	rs34372981	1	150897392	C	T	0.0330804	0.00367126	0	0.272025	42265	trans
ENSG00000038427	VCAN	rs1207700697	1	23721782	C	CAA	0.0179374	0.00328982	4.97022e-08	0.0838507	42265	trans
ENSG00000039523	RIPOR1	rs5780023	1	200364476	T	TA	0.0260797	0.00377356	4.80638e-12	0.0207176	42265	trans
ENSG00000039523	RIPOR1	rs1560833	1	153362049	A	G	0.0253618	0.00390462	8.28506e-11	0.370386	42265	trans
ENSG00000039523	RIPOR1	rs58898561	1	20757374	TA	T	0.0195464	0.00347256	1.81468e-08	0.057809	42265	trans
ENSG00000040487	SLC66A1	rs214313	1	19321896	A	G	0.218486	0.00509454	0	1	43095	cis
ENSG00000040487	SLC66A1	rs2073098	1	19315832	A	G	0.137007	0.00528161	0	1	42191	cis
ENSG00000040487	SLC66A1	rs539557	1	19333935	C	A	0.0389173	0.00503973	1.15463e-14	1	43095	cis
ENSG00000040487	SLC66A1	rs214319	1	19369217	G	A	0.110522	0.00482826	0	0.108364	43095	cis
ENSG00000040487	SLC66A1	rs4911983	1	19311596	C	G	0.119737	0.00633072	0	0.999983	41798	cis
ENSG00000040487	SLC66A1	1:19312150:G:GCCGGGGGCC	1	19312149	GCCGGGGGCCCCGGGGGCC	G	0.213191	0.0138409	0	0.999961	37978	cis
ENSG00000041353	RAB27B	rs12118279	1	211258687	A	G	-0.0215436	0.00342846	3.30505e-10	0.0677052	42191	trans
ENSG00000041988	THAP3	rs3174820	1	6633037	G	A	-0.108595	0.00443291	0	0.323454	27278	cis
ENSG00000043093	DCUN1D1	rs2790106	1	200395361	C	G	-0.0255021	0.00389057	5.56997e-11	0.0595518	27847	trans
ENSG00000043462	LCP2	rs3014874	1	153365467	A	G	0.0298729	0.00396993	5.28466e-14	0.818816	42059	trans
ENSG00000043514	TRIT1	rs12123609	1	39837955	T	C	-0.582607	0.00768293	0	0.781252	40481	cis
ENSG00000043514	TRIT1	rs139519711	1	39828486	G	GCACACA	-0.348152	0.0063989	0	1	42265	cis
ENSG00000043514	TRIT1	rs35053010	1	39831524	G	GA	-0.242428	0.00581222	0	1	43169	cis
ENSG00000043514	TRIT1	rs61318917	1	39883661	A	G	0.592814	0.0108757	0	1	39691	cis
ENSG00000043514	TRIT1	rs11589146	1	39829736	A	G	0.350317	0.0050347	0	1	43169	cis
ENSG00000043514	TRIT1	rs41268045	1	39850483	T	C	0.32579	0.00860567	0	0.999999	40220	cis
ENSG00000043514	TRIT1	rs79220583	1	39829780	T	C	-0.0426656	0.00875577	1.09998e-06	0.956446	39550	cis
ENSG00000044115	CTNNA1	rs724781	1	153363542	G	C	-0.0310522	0.00446475	3.52607e-12	0.413436	42265	trans
ENSG00000047410	TPR	rs10798076	1	186975556	A	G	0.0538721	0.00327001	0	0.567451	28331	cis
ENSG00000047410	TPR	rs111608124	1	186372508	C	T	-0.0570309	0.00441859	0	0.0704337	27847	cis
ENSG00000047410	TPR	rs1438890321	1	186497092	T	TTTTATTTATTTA	0.0614369	0.0060638	0	0.228759	28383	cis
ENSG00000047410	TPR	rs12566543	1	186329946	G	A	0.0380715	0.00561291	1.17839e-11	0.483479	27017	cis
ENSG00000047578	KATNIP	rs3014874	1	153365467	A	G	-0.0250863	0.0039101	1.40124e-10	0.232121	42265	trans
ENSG00000047578	KATNIP	rs7522860	1	156305490	A	G	0.0206319	0.00328288	3.28521e-10	0.0726238	42265	trans
ENSG00000047597	XK	rs1233799815	1	205277180	A	AT	-0.0302767	0.00386331	4.66294e-15	0.0634321	39974	trans
ENSG00000047597	XK	rs487738	1	234705056	G	A	0.0211771	0.00411583	2.67102e-07	0.24223	38838	trans
ENSG00000047644	WWC3	rs146144076	1	21026936	CA	C	0.0199567	0.00338997	3.93302e-09		42059	trans
ENSG00000048392	RRM2B	rs3014874	1	153365467	A	G	0.0148389	0.0026834	3.20421e-08	0.505405	42059	trans
ENSG00000048707	VPS13D	rs28619111	1	12345988	T	C	-0.0485053	0.00431259	0	0.587749	42059	cis
ENSG00000048707	VPS13D	rs78403005	1	12507106	T	C	-0.0790202	0.00850611	0	0.60551	38220	cis
ENSG00000048740	CELF2	rs2820129	1	158857575	A	G	-0.0155949	0.0026416	3.55725e-09		43169	trans
ENSG00000048828	FAM120A	rs3013559	1	221007040	G	T	-0.0263514	0.00293141	0	0.406405	41359	trans
ENSG00000048828	FAM120A	rs3014874	1	153365467	A	G	0.0221204	0.00327102	1.356e-11	0.51334	41359	trans
ENSG00000049089	COL9A2	rs209918	1	40312170	G	A	-0.103826	0.00534097	0	0.69818	41696	cis
ENSG00000049089	COL9A2	rs2982505	1	40399205	C	T	0.121504	0.00658415	0	0.999987	41328	cis
ENSG00000049089	COL9A2	rs34771411	1	40340611	C	CTT	0.12673	0.00560326	0	0.971916	41696	cis
ENSG00000049089	COL9A2	rs6600313	1	40097321	C	T	0.0814342	0.00670848	0	0.19152	43301	cis
ENSG00000049089	COL9A2	rs71077953	1	154456206	CT	C	-0.0325367	0.00463704	2.27174e-12	0.213707	43169	trans
ENSG00000049089	COL9A2	rs1231579496	1	40305059	T	TTC	-0.304171	0.01716	0	0.297884	36142	cis
ENSG00000049089	COL9A2	rs34162028	1	40008370	A	G	0.0835157	0.00903376	0	0.756026	41696	cis
ENSG00000049089	COL9A2	rs61320636	1	40309189	A	C	0.0468516	0.010604	9.94772e-06	0.539895	40903	cis
ENSG00000049089	COL9A2	rs2360962	1	199035580	T	A	0.0298227	0.0050007	2.46586e-09	0.250799	43301	trans
ENSG00000049089	COL9A2	rs3927683	1	20796024	G	A	0.0298151	0.00458899	8.18923e-11		43169	trans
ENSG00000049239	H6PD	rs542797762	1	9234724	C	CCGCCCCCGCCGCGCG	-0.517704	0.003789	0	1	43169	cis
ENSG00000049239	H6PD	rs9435144	1	9235385	C	T	-0.498264	0.00380876	0	1	43301	cis
ENSG00000049239	H6PD	rs2097520	1	9271914	G	C	-0.0701151	0.00598604	0	0.519716	42265	cis
ENSG00000049245	VAMP3	rs2640909	1	7830057	C	T	0.179421	0.00327397	0	0.705359	43194	cis
ENSG00000049245	VAMP3	rs228727	1	7787776	C	T	0.12687	0.00305053	0	1	43301	cis
ENSG00000049245	VAMP3	rs697688	1	7823298	T	A	-0.0930133	0.00316308	0	0.877924	43301	cis
ENSG00000049245	VAMP3	rs61773378	1	7806350	A	G	0.182402	0.0040405	0	0.94506	42535	cis
ENSG00000049245	VAMP3	rs1048785	1	7781270	A	G	0.234439	0.00462057	0	1	42142	cis
ENSG00000049245	VAMP3	rs1236968251	1	7815991	C	CAAAAAAA	0.0668189	0.00544932	0	0.999993	42801	cis
ENSG00000049245	VAMP3	rs12064791	1	7904310	T	A	0.017476	0.00317948	3.87371e-08	0.874199	43301	cis
ENSG00000049245	VAMP3	rs4908712	1	7882966	C	T	0.185313	0.012418	0	0.999527	35223	cis
ENSG00000049245	VAMP3	rs225093	1	7980117	C	T	-0.0338549	0.00334911	0	0.992794	42265	cis
ENSG00000049246	PER3	rs141135083	1	7838961	G	GACTT	0.384463	0.00904246	0	0.302879	42856	cis
ENSG00000049246	PER3	rs697686	1	7790158	T	C	-0.0657015	0.00565106	0	0.409616	43095	cis
ENSG00000049246	PER3	rs12061655	1	7812422	G	C	-0.255928	0.00758173	0	0.202205	42724	cis
ENSG00000049246	PER3	rs35695415	1	7768218	C	CA	0.296354	0.00672781	0	1	42963	cis
ENSG00000049246	PER3	rs2640909	1	7830057	C	T	0.234545	0.00600202	0	0.344945	42988	cis
ENSG00000049246	PER3	rs60846262	1	7832718	A	AT	0.281848	0.0102091	0	0.584753	42726	cis
ENSG00000049246	PER3	1:7911904:C:CAAAAA	1	7911900	CAAAAA	C	0.0959302	0.0151118	2.18065e-10	0.821079	40568	cis
ENSG00000049246	PER3	rs4908712	1	7882966	C	T	0.301166	0.0219553	0	0.999999	35223	cis
ENSG00000049246	PER3	rs947413	1	7681965	C	G	0.103306	0.00577843	0	0.199809	43095	cis
ENSG00000049246	PER3	rs11121005	1	7727324	A	G	0.129157	0.00859362	0	0.984648	41798	cis
ENSG00000049247	UTS2	rs200670730	1	7913733	TG	T	-0.302373	0.00671411	0	1	42265	cis
ENSG00000049247	UTS2	rs2300428	1	7936834	G	A	-0.0766321	0.00663842	0	1	42265	cis
ENSG00000049247	UTS2	rs148450674	1	7913283	GCCCTGCTCACTTCCTC	G	1.60332	0.0134311	0	1	40568	cis
ENSG00000049247	UTS2	rs768719370	1	7936418	AAAAC	A	0.139376	0.00815215	0	1	42265	cis
ENSG00000049247	UTS2	rs11589469	1	7863931	T	C	-0.147421	0.0103527	0	0.996268	41140	cis
ENSG00000049249	TNFRSF9	rs142128211	1	7942038	A	AAAG	-0.262399	0.0105372	0	1	39983	cis
ENSG00000049249	TNFRSF9	rs9434555	1	7921393	T	C	0.12041	0.00554905	0	1	42265	cis
ENSG00000049249	TNFRSF9	rs106968	1	7914484	G	C	-0.400193	0.0131469	0	0.995546	40805	cis
ENSG00000049249	TNFRSF9	rs1182941875	1	7941889	C	CAAA	-0.419364	0.014724	0	0.999987	38968	cis
ENSG00000049249	TNFRSF9	rs7410871	1	8076763	A	G	0.078325	0.00563018	0	0.631896	42265	cis
ENSG00000049249	TNFRSF9	rs115377010	1	7941624	A	G	0.207959	0.0165931	0	0.665398	38529	cis
ENSG00000049249	TNFRSF9	rs56821207	1	7891055	C	T	-0.0342058	0.00718115	1.90468e-06	0.981301	40481	cis
ENSG00000049249	TNFRSF9	1:7796319:C:CTTTTTT	1	7796319	CTTTTTT	C	0.0396572	0.00680255	5.55099e-09	0.416904	42535	cis
ENSG00000049323	LTBP1	rs2360962	1	199035580	T	A	-0.0278625	0.0042925	8.52873e-11	0.204229	43301	trans
ENSG00000049618	ARID1B	rs2820129	1	158857575	A	G	-0.0355559	0.00278102	0	0.598249	43169	trans
ENSG00000049768	FOXP3	rs6679677	1	113761186	A	C	0.0956059	0.00897964	0	0.707422	37832	trans
ENSG00000049860	HEXB	rs857869	1	158840522	T	C	-0.0324322	0.00397539	4.44089e-16	0.722321	28751	trans
ENSG00000050405	LIMA1	rs11580264	1	10545739	A	C	-0.0258101	0.00396113	7.22822e-11	0.286416	43301	trans
ENSG00000050628	PTGER3	rs598566	1	70959075	A	C	-0.0758011	0.0061175	0	0.207066	43095	cis
ENSG00000050628	PTGER3	rs112981971	1	71020697	AGT	A	-0.0462782	0.00803422	8.4047e-09	0.994765	42963	cis
ENSG00000051108	HERPUD1	rs578164612	1	11140983	GA	G	-0.0295125	0.00483312	1.01965e-09	0.21606	42265	trans
ENSG00000051128	HOMER3	rs2502145	1	199721438	G	A	0.0224363	0.00393165	1.15269e-08	0.0650198	40713	trans
ENSG00000051382	PIK3CB	rs2820129	1	158857575	A	G	0.0188276	0.0031407	2.03837e-09		43169	trans
ENSG00000051382	PIK3CB	rs636868	1	234678422	G	A	0.0231548	0.00420623	3.69407e-08		39814	trans
ENSG00000051523	CYBA	rs1977296	1	20765050	T	G	-0.0144641	0.00246336	4.31369e-09	0.0417771	27847	trans
ENSG00000052723	SIKE1	rs397710294	1	114770407	TA	T	-0.0533435	0.00293498	0	0.964009	42283	cis
ENSG00000052723	SIKE1	rs79764489	1	114787449	A	G	0.0348998	0.00292659	0	0.986212	43169	cis
ENSG00000052749	RRP12	rs703151	1	158844592	A	G	0.0330241	0.00461009	7.86704e-13	0.152598	43169	trans
ENSG00000053108	FSTL4	rs3811444	1	247876149	T	C	0.0656978	0.00592883	0	1	42549	trans
ENSG00000053371	AKR7A2	rs2227295	1	19311815	G	A	0.159602	0.00374063	0	1	39345	cis
ENSG00000053371	AKR7A2	rs148182255	1	19312063	T	G	-0.160421	0.00733886	0	0.39507	39737	cis
ENSG00000053371	AKR7A2	rs56140067	1	18950777	C	G	-0.316583	0.0110486	0	1	37319	cis
ENSG00000053371	AKR7A2	rs6143148	1	19312149	GCCGGGGGCC	G	0.170739	0.00510141	0	1	42265	cis
ENSG00000053371	AKR7A2	1:19312150:G:GCCGGGGGCC	1	19312149	GCCGGGGGCCCCGGGGGCC	G	0.142386	0.00949767	0	1	38184	cis
ENSG00000053371	AKR7A2	rs1235406077	1	19250218	C	CAAA	-0.15123	0.0100365	0	1	37025	cis
ENSG00000053371	AKR7A2	rs72653922	1	19424447	C	T	-0.275765	0.00985743	0	1	37047	cis
ENSG00000053371	AKR7A2	rs114928095	1	19408224	A	G	-0.227939	0.0126082	0	0.841158	36080	cis
ENSG00000053372	MRTO4	rs1063984	1	19259800	G	A	-0.301615	0.0038955	0	0.708218	43301	cis
ENSG00000053372	MRTO4	rs1460428293	1	19264420	C	CA	-0.254657	0.00653276	0	0.999043	43200	cis
ENSG00000053372	MRTO4	rs2006024	1	19261384	C	T	0.0797887	0.00413212	0	0.999999	43301	cis
ENSG00000053918	KCNQ1	rs12128955	1	156274030	T	C	0.0355572	0.00326875	0	0.117084	41407	trans
ENSG00000053918	KCNQ1	rs4060971	1	21180437	T	C	-0.0230356	0.00342367	1.71603e-11	0.0644531	37451	trans
ENSG00000054116	TRAPPC3	rs7522400	1	36147779	G	A	-0.071619	0.00385246	0	0.666813	41696	cis
ENSG00000054116	TRAPPC3	rs1337634409	1	36333152	CT	C	-0.0942442	0.00821918	0	0.979418	35138	cis
ENSG00000054116	TRAPPC3	rs79251590	1	36398096	C	T	0.0277238	0.00580274	1.77309e-06	0.176022	40380	cis
ENSG00000054116	TRAPPC3	rs76827316	1	36517766	G	A	-0.0874515	0.0112675	8.43769e-15	0.971862	37670	cis
ENSG00000054118	THRAP3	rs1483728173	1	36265459	C	CT	0.0757814	0.00565834	0	0.216265	38042	cis
ENSG00000054179	ENTPD2	rs7551785	1	21197804	G	C	-0.045965	0.00654552	2.18137e-12	0.0965007	36172	trans
ENSG00000054267	ARID4B	rs562782084	1	235209574	G	T	0.0712097	0.00355862	0	0.0377308	43194	cis
ENSG00000054277	OPN3	rs676750	1	241632982	G	A	0.31159	0.00446191	0	0.987796	39532	cis
ENSG00000054277	OPN3	rs115820281	1	241623654	A	G	-0.336205	0.0164637	0	0.934156	35097	cis
ENSG00000054277	OPN3	rs61825646	1	241566171	C	A	0.0623194	0.0053845	0	0.58913	41669	cis
ENSG00000054277	OPN3	rs116689829	1	241584611	G	A	0.110978	0.00543272	0	0.459649	41515	cis
ENSG00000054277	OPN3	rs117413007	1	241612910	C	T	0.334124	0.0160564	0	0.999984	36713	cis
ENSG00000054277	OPN3	rs146518112	1	241795099	CTTGT	C	-0.0749448	0.00520981	0	0.240133	42812	cis
ENSG00000054277	OPN3	rs67425476	1	241831366	T	A	0.0646011	0.00581721	0	0.402043	41776	cis
ENSG00000054282	SDCCAG8	rs7535162	1	243262387	G	T	0.598492	0.00611078	0	0.918334	26989	cis
ENSG00000054282	SDCCAG8	rs6429422	1	243309499	G	T	0.558348	0.00630607	0	1	26989	cis
ENSG00000054282	SDCCAG8	rs397722658	1	243298350	CT	C	-0.342968	0.00741233	0	1	25971	cis
ENSG00000054282	SDCCAG8	rs953492	1	243307890	G	A	-0.321553	0.00648286	0	1	26989	cis
ENSG00000054282	SDCCAG8	rs10737887	1	243260844	C	T	0.311633	0.00942966	0	1	25864	cis
ENSG00000054282	SDCCAG8	rs12043646	1	243118690	A	G	-0.368593	0.0104086	0	0.465278	26882	cis
ENSG00000054282	SDCCAG8	rs2994322	1	243475716	C	G	-0.135632	0.0085302	0	1	26989	cis
ENSG00000054282	SDCCAG8	rs10927195	1	244325569	A	G	-0.0557565	0.00919444	1.3265e-09	0.222203	26989	cis
ENSG00000054392	HHAT	rs12143851	1	210328840	T	G	0.187917	0.00834945	0	1	40766	cis
ENSG00000054392	HHAT	rs61829760	1	210374013	G	C	0.0644754	0.00975462	3.85008e-11	0.993216	40165	cis
ENSG00000054392	HHAT	rs185538669	1	210406478	T	C	-0.278639	0.0194891	0	0.999991	36800	cis
ENSG00000054392	HHAT	rs71750226	1	210326926	C	CAT	-0.127958	0.00899765	0	0.999999	42050	cis
ENSG00000054392	HHAT	rs76137482	1	210672152	A	G	0.0641627	0.00940947	9.17089e-12	0.342701	41407	cis
ENSG00000054523	KIF1B	rs11121529	1	10211630	G	C	0.736688	0.00528693	0	1	38237	cis
ENSG00000054523	KIF1B	rs147438401	1	10293393	A	ATT	0.635973	0.00479719	0	1	39912	cis
ENSG00000054523	KIF1B	rs11804162	1	10342783	T	C	0.618145	0.00471536	0	0.999995	42535	cis
ENSG00000054523	KIF1B	rs11121555	1	10382798	T	C	0.340155	0.00330121	0	1	43169	cis
ENSG00000054523	KIF1B	rs199876017	1	10265200	T	TTTTA	0.376577	0.00554633	0	1	38896	cis
ENSG00000054523	KIF1B	rs1188952317	1	10215170	A	ATATTT	0.792146	0.0100456	0	1	37657	cis
ENSG00000054523	KIF1B	rs373517662	1	10365005	CA	C	0.365814	0.00423711	0	1	43169	cis
ENSG00000054523	KIF1B	rs11801734	1	10191310	T	C	0.194754	0.00784578	0	1	39912	cis
ENSG00000054523	KIF1B	rs12093553	1	10212931	C	T	-0.235621	0.00806678	0	1	40380	cis
ENSG00000054523	KIF1B	1:10192199:C:CAAAAAA	1	10192195	CAAAAAA	C	-0.348212	0.0119546	0	1	37378	cis
ENSG00000055070	SZRD1	rs157127	1	16464889	G	A	-0.0492707	0.00343549	0	0.214366	41696	cis
ENSG00000055070	SZRD1	rs2075165	1	156246108	A	G	0.0255628	0.00305717	0	0.0698683	41763	trans
ENSG00000055070	SZRD1	rs28505459	1	16081329	T	C	0.0233211	0.00319212	2.75557e-13	0.24585	34678	cis
ENSG00000055118	KCNH2	rs2501370	1	23879563	C	T	-0.0492097	0.00553461	0	0.0351872	41795	trans
ENSG00000055732	MCOLN3	rs12119445	1	85001447	A	G	-0.167694	0.00621515	0	0.962693	42370	cis
ENSG00000055732	MCOLN3	rs55721024	1	84988764	C	A	0.122451	0.0079295	0	0.0593457	42370	cis
ENSG00000055732	MCOLN3	rs116567321	1	84998400	T	C	0.186972	0.0195008	0	0.424063	37454	cis
ENSG00000055732	MCOLN3	rs6692765	1	84538859	G	C	-0.0542299	0.00601191	0	0.0813761	42370	cis
ENSG00000055957	ITIH1	rs1560833	1	153362049	A	G	0.0441546	0.00700487	2.91176e-10	0.325523	41043	trans
ENSG00000056558	TRAF1	rs2764934	1	58969997	T	A	-0.0192439	0.00349155	3.55688e-08	0.0431521	43301	trans
ENSG00000057252	SOAT1	rs145316891	1	179354873	A	AG	-0.337231	0.00724456	0	0.563685	40553	cis
ENSG00000057252	SOAT1	rs1259174642	1	179381943	A	AT	-0.229769	0.00379917	0	1	43301	cis
ENSG00000057252	SOAT1	rs5779018	1	179294941	C	CT	0.176248	0.00405481	0	0.998215	43301	cis
ENSG00000057252	SOAT1	rs2254098	1	179291979	G	C	0.26145	0.00430101	0	0.997268	43194	cis
ENSG00000057252	SOAT1	rs10753193	1	179365849	G	A	-0.0945896	0.00574162	0	0.988545	43301	cis
ENSG00000057704	TMCC3	rs3014874	1	153365467	A	G	0.026668	0.00371418	6.96776e-13	0.808573	42265	trans
ENSG00000057757	PITHD1	rs12034848	1	23778339	T	C	-0.0544546	0.00484056	0	0.999985	40678	cis
ENSG00000057757	PITHD1	rs3811444	1	247876149	T	C	-0.0377383	0.00412803	0	0.999921	43016	trans
ENSG00000057757	PITHD1	rs2235541	1	23750961	T	C	-0.0739969	0.007889	0	0.666147	39941	cis
ENSG00000057757	PITHD1	rs4654765	1	21696745	T	A	0.0260449	0.00388161	1.94882e-11	0.276364	43301	intermediate
ENSG00000057757	PITHD1	1:23653462:A:AAATAATAAT	1	23653462	AAATAATAATAATAAT	A	0.0365539	0.00477482	1.93179e-14	0.185424	42265	cis
ENSG00000057757	PITHD1	rs11344770	1	205259193	C	CT	0.0257182	0.00396394	8.69635e-11	0.105432	43301	trans
ENSG00000057757	PITHD1	rs758778856	1	23746608	CA	C	0.0478695	0.00980598	1.05198e-06	0.818057	39047	cis
ENSG00000058063	ATP11B	rs2153337	1	36421732	G	C	0.0119523	0.00218965	4.80032e-08	0.278397	43095	trans
ENSG00000058091	CDK14	rs3014874	1	153365467	A	G	0.0313349	0.00491286	1.79252e-10	0.569352	42059	trans
ENSG00000058453	CROCC	rs6691985	1	16963416	T	C	0.398184	0.00399596	0	1	38309	cis
ENSG00000058453	CROCC	rs7531163	1	16986959	A	G	0.344035	0.00423584	0	0.657026	42265	cis
ENSG00000058453	CROCC	1:16996871:T:TG	1	16996871	TG	T	0.316218	0.00452435	0	0.97478	42265	cis
ENSG00000058453	CROCC	rs2235920	1	17093903	G	C	-0.191376	0.0038596	0	1	43301	cis
ENSG00000058453	CROCC	rs56117908	1	16994713	G	A	0.133843	0.00675416	0	1	40380	cis
ENSG00000058453	CROCC	rs11203304	1	17128113	A	G	-0.0720198	0.00489891	0	0.997173	42397	cis
ENSG00000058453	CROCC	rs115515869	1	16486301	A	G	0.0930228	0.0128768	5.04485e-13	0.999547	36469	cis
ENSG00000058453	CROCC	rs17419887	1	16460109	T	C	-0.210977	0.0107716	0	1	36192	cis
ENSG00000058453	CROCC	rs72638025	1	16382504	C	T	0.146861	0.0119506	0	1	37983	cis
ENSG00000058668	ATP2B4	rs4951074	1	203691653	G	A	-0.0686996	0.00475665	0	0.159569	39125	cis
ENSG00000058668	ATP2B4	rs59967661	1	203740441	C	CTT	-0.0507196	0.00333356	0	0.849022	42963	cis
ENSG00000058668	ATP2B4	1:203625328:C:CAA	1	203625326	CAA	C	0.038076	0.00569504	2.29616e-11	0.979079	35744	cis
ENSG00000058668	ATP2B4	rs56046643	1	203624688	G	C	-0.0546685	0.00783891	3.08065e-12	0.355777	36038	cis
ENSG00000058668	ATP2B4	rs571384891	1	91974832	C	CAT	-0.0795522	0.0116444	8.38618e-12	0.995351	35763	trans
ENSG00000058668	ATP2B4	rs114857250	1	203815800	C	T	0.0668124	0.00953577	2.4436e-12	0.991268	35139	cis
ENSG00000058668	ATP2B4	rs6685593	1	203546947	A	T	-0.0203342	0.00346106	4.22493e-09	0.867668	37099	cis
ENSG00000058673	ZC3H11A	rs12240088	1	203783726	G	A	0.0448167	0.00442434	0	0.319252	23113	cis
ENSG00000058673	ZC3H11A	rs41264257	1	203739644	T	C	0.0327363	0.00740168	9.74238e-06	0.964992	22221	cis
ENSG00000058799	YIPF1	rs145945401	1	53990478	A	T	-0.0970689	0.0105959	0	1	36785	cis
ENSG00000058799	YIPF1	rs10888811	1	53872213	A	G	-0.0757491	0.00304382	0	0.810648	42265	cis
ENSG00000058799	YIPF1	rs1410623882	1	53896210	C	CTTTT	-0.075542	0.00426377	0	0.927686	42265	cis
ENSG00000058799	YIPF1	rs3047595	1	53839610	A	AAAC	0.0681387	0.00413669	0	0.214754	43301	cis
ENSG00000058799	YIPF1	rs151293889	1	53880441	A	G	0.120593	0.00925005	0	1	34777	cis
ENSG00000058799	YIPF1	rs3014874	1	153365467	A	G	-0.0220478	0.00361691	1.08915e-09	0.820917	42265	trans
ENSG00000058799	YIPF1	rs796929968	1	53820254	CA	C	0.117051	0.0114765	0	0.651275	34880	cis
ENSG00000058804	NDC1	rs796684889	1	53784224	T	TACAC	-0.123558	0.0098943	0	0.947207	38090	cis
ENSG00000059588	TARBP1	rs500513	1	234474793	G	C	0.181316	0.00331237	0	1	43301	cis
ENSG00000059588	TARBP1	rs75725417	1	234480225	C	T	-0.438279	0.00983157	0	0.996239	40119	cis
ENSG00000059588	TARBP1	rs57682976	1	234477046	G	A	-0.198991	0.00771396	0	0.96889	40875	cis
ENSG00000059588	TARBP1	rs611676	1	234315400	G	A	0.0926709	0.00361813	0	0.997711	42265	cis
ENSG00000059588	TARBP1	rs55655424	1	234485234	G	A	0.0440403	0.00589987	8.34888e-14	0.991609	42265	cis
ENSG00000059588	TARBP1	rs12137933	1	234405378	A	C	0.0415949	0.00783992	1.12347e-07	0.645985	39999	cis
ENSG00000059588	TARBP1	rs874159	1	234497121	T	C	0.0686283	0.00343344	0	0.238538	43169	cis
ENSG00000059588	TARBP1	rs10910476	1	234599210	T	C	-0.0356718	0.00353323	0	0.759003	42265	cis
ENSG00000059728	MXD1	rs2790128	1	200355392	C	T	-0.014287	0.00237182	1.70553e-09	0.0186978	42059	trans
ENSG00000060138	YBX3	rs12406858	1	117598870	C	A	-0.0226671	0.00330232	6.69709e-12	0.198699	43301	trans
ENSG00000060138	YBX3	rs3851296	1	205284711	C	A	-0.0174923	0.00299409	5.14893e-09	0.117555	43301	trans
ENSG00000060339	CCAR1	rs55882067	1	242887202	T	C	-0.0256295	0.00463307	3.16838e-08	0.238001	38809	trans
ENSG00000060491	OGFR	rs1168990096	1	153359680	C	CT	0.0177094	0.0030031	3.70076e-09	0.310271	42265	trans
ENSG00000060642	PIGV	rs34618114	1	26771828	A	G	-0.915997	0.0118168	0	0.545183	26631	cis
ENSG00000060656	PTPRU	rs36081126	1	29265370	CT	C	0.294722	0.0157869	0	1	36751	cis
ENSG00000060656	PTPRU	rs7550930	1	29268051	C	T	0.0824079	0.00707959	0	0.999999	39786	cis
ENSG00000060656	PTPRU	1:29292815:G:GTT	1	29292815	GTT	G	-0.0678986	0.00909967	8.54872e-14	0.995723	39786	cis
ENSG00000060656	PTPRU	rs1195036420	1	29321196	A	AT	0.169412	0.0163592	0	0.951186	37441	cis
ENSG00000060688	SNRNP40	rs34863857	1	31242091	T	TA	0.0638427	0.00339786	0	0.988169	38255	cis
ENSG00000060688	SNRNP40	rs35912395	1	31263341	A	AT	0.0423458	0.00337078	0	0.999477	38255	cis
ENSG00000060688	SNRNP40	rs34226448	1	31259108	CTT	C	-0.150023	0.00891447	0	1	34835	cis
ENSG00000062282	DGAT2	rs2790118	1	200332456	C	T	-0.0213577	0.00294453	4.06564e-13	0.0641359	42265	trans
ENSG00000062282	DGAT2	rs4654906	1	21183149	T	A	-0.0165832	0.00272498	1.16038e-09	0.100445	38309	trans
ENSG00000062282	DGAT2	rs70977535	1	11011656	CA	C	-0.0207343	0.0037041	2.17252e-08	0.496226	37291	trans
ENSG00000062716	VMP1	rs6696174	1	221031171	T	A	0.0155805	0.00266424	4.97502e-09	0.12646	42059	trans
ENSG00000062716	VMP1	rs768007963	1	234853622	GTC	G	-0.0279559	0.00482715	6.98067e-09	0.0676054	39570	trans
ENSG00000063601	MTMR1	rs724781	1	153363542	G	C	0.0472996	0.00475709	0	0.546959	42059	trans
ENSG00000064042	LIMCH1	rs34856868	1	92088726	A	G	-0.167529	0.0240162	3.04379e-12	0.677887	29290	trans
ENSG00000064225	ST3GAL6	rs35679058	1	26804934	C	G	0.0339883	0.00604418	1.87336e-08	0.0674431	41247	trans
ENSG00000064225	ST3GAL6	rs11576752	1	67021712	C	G	0.0295229	0.0053272	2.99185e-08	0.204907	40546	trans
ENSG00000064547	LPAR2	rs3121071	1	20801927	T	C	0.0325756	0.00286604	0	0.137219	43169	trans
ENSG00000064547	LPAR2	rs6685394	1	200394340	A	T	-0.0233587	0.00317082	1.74749e-13	0.0523777	42265	trans
ENSG00000064547	LPAR2	rs11590380	1	185431807	C	T	-0.0211799	0.00299331	1.48637e-12	0.132587	42265	trans
ENSG00000064703	DDX20	rs197391	1	111755544	C	G	0.246283	0.00538909	0	0.999994	40613	cis
ENSG00000064703	DDX20	HGSV_9824	1	111797854	<INS:ME:SVA>	T	0.246188	0.0117115	0	0.999998	38757	cis
ENSG00000064703	DDX20	rs512251	1	111711144	A	T	-0.0682249	0.00559567	0	0.184642	39912	cis
ENSG00000064703	DDX20	rs1434350381	1	111662394	C	CAAAA	0.0793417	0.00487507	0	0.159728	43169	cis
ENSG00000064703	DDX20	rs1425709723	1	111751942	A	AT	-0.0877923	0.00765559	0	0.999834	42397	cis
ENSG00000064703	DDX20	rs773979960	1	111744570	CTT	C	0.0782902	0.0100207	5.55112e-15	0.970663	38290	cis
ENSG00000064763	FAR2	rs662953	1	234650167	A	G	-0.0316874	0.00555955	1.20068e-08	0.331069	41252	trans
ENSG00000064886	CHI3L2	rs79561756	1	111223049	A	C	1.16908	0.00808418	0	1	39520	cis
ENSG00000064886	CHI3L2	rs6700850	1	111249811	A	G	0.182073	0.00811745	0	0.989761	41565	cis
ENSG00000064886	CHI3L2	rs11102222	1	111248456	C	T	0.0858719	0.00619139	0	0.532576	42469	cis
ENSG00000064886	CHI3L2	rs35487607	1	111273366	C	CA	0.100013	0.00593645	0	1	41697	cis
ENSG00000064886	CHI3L2	1:111229661:C:G	1	111229660	G	C	0.687544	0.0210716	0	1	34872	cis
ENSG00000064886	CHI3L2	rs7515583	1	111212032	A	G	-0.203469	0.00790929	0	1	41565	cis
ENSG00000064886	CHI3L2	rs10857877	1	111337868	C	T	-0.141319	0.00576708	0	0.387331	42601	cis
ENSG00000064886	CHI3L2	rs2282248	1	111193972	T	C	0.0711826	0.00647687	0	0.69924	42601	cis
ENSG00000064989	CALCRL	rs34856868	1	92088726	A	G	-0.197488	0.0190779	0	0.998316	34734	trans
ENSG00000065135	GNAI3	rs6682956	1	109587642	A	G	-0.243143	0.00320355	0	0.800869	43301	cis
ENSG00000065135	GNAI3	rs559479	1	109595914	A	T	-0.0977299	0.00291704	0	1	43301	cis
ENSG00000065183	WDR3	rs12136368	1	117929802	A	G	0.379481	0.0107751	0	0.897606	35812	cis
ENSG00000065183	WDR3	rs6428725	1	118012088	T	G	0.0490401	0.00355053	0	0.247247	42265	cis
ENSG00000065183	WDR3	rs552813673	1	117900763	C	CA	-0.0933885	0.015418	1.38592e-09	0.997895	37883	cis
ENSG00000065243	PKN2	rs373592755	1	88851177	G	GA	0.0495131	0.00539671	0	0.456739	40687	cis
ENSG00000065243	PKN2	rs857869	1	158840522	T	C	0.0145948	0.00200042	2.96652e-13	0.690636	43169	trans
ENSG00000065491	TBC1D22B	rs3811444	1	247876149	T	C	0.0462443	0.00404181	0	0.999997	42810	trans
ENSG00000065491	TBC1D22B	rs17534202	1	203312047	C	G	-0.023409	0.0039843	4.22053e-09	0.507599	43095	trans
ENSG00000065526	SPEN	rs848205	1	15926384	C	T	0.117696	0.00409851	0	0.287439	43165	cis
ENSG00000065526	SPEN	1:15820228:A:ATTTTT	1	15820226	ATTTTT	A	-0.103967	0.00700022	0	0.99044	41134	cis
ENSG00000065534	MYLK	rs61851769	1	211630419	T	C	0.0466864	0.00428789	0	1	43040	trans
ENSG00000065534	MYLK	rs373447232	1	117612347	CT	C	-0.0360254	0.00359922	0	0.634455	43301	trans
ENSG00000065534	MYLK	rs11403992	1	199008823	AT	A	-0.031503	0.0040466	6.88338e-15	0.315747	43301	trans
ENSG00000065534	MYLK	rs12118279	1	211258687	A	G	-0.0265282	0.00349557	3.21965e-14	0.123432	42397	trans
ENSG00000065600	PACC1	rs3767861	1	212364211	A	G	-0.215687	0.00493747	0	0.999953	39291	cis
ENSG00000065600	PACC1	rs6704234	1	212399956	C	T	-0.0551989	0.00671021	2.22045e-16	0.353576	36603	cis
ENSG00000065600	PACC1	rs34839356	1	212236720	G	GA	0.196995	0.0058841	0	0.380907	39190	cis
ENSG00000065600	PACC1	rs2297306	1	212414848	A	C	0.284883	0.0119056	0	0.617827	39171	cis
ENSG00000065600	PACC1	1:212339994:T:TAAA	1	212339992	TAAA	T	0.096968	0.0120125	6.66134e-16	0.640451	38255	cis
ENSG00000065665	SEC61A2	rs1560833	1	153362049	A	G	-0.0374976	0.00491734	2.42029e-14	0.36317	42265	trans
ENSG00000065978	YBX1	rs61823972	1	205232197	C	A	-0.044972	0.00412454	0	0.147462	26295	trans
ENSG00000065978	YBX1	rs201469298	1	42690247	CT	C	0.0323943	0.00440317	1.88072e-13	0.140795	25277	cis
ENSG00000065978	YBX1	rs2251964	1	158612762	A	G	-0.0288796	0.00442215	6.5481e-11	0.0741796	26295	trans
ENSG00000066027	PPP2R5A	rs12146141	1	212265678	A	G	0.674754	0.00368451	0	0.799695	42939	cis
ENSG00000066027	PPP2R5A	rs12743785	1	212302292	T	C	-0.0258672	0.00490378	1.32792e-07	0.349755	43169	cis
ENSG00000066027	PPP2R5A	rs34815369	1	212277325	C	CT	0.143243	0.00480476	0	1	42265	cis
ENSG00000066027	PPP2R5A	rs607368	1	234665905	A	C	0.0335432	0.00573007	4.80217e-09	0.317567	40084	trans
ENSG00000066056	TIE1	rs4660253	1	43295980	T	C	-0.133397	0.00741435	0	0.78261	28751	cis
ENSG00000066084	DIP2B	rs77879967	1	186423200	T	C	-0.035102	0.00642279	4.62329e-08		37788	trans
ENSG00000066135	KDM4A	rs586339	1	43671586	A	C	0.0670388	0.00415284	0	0.547304	42059	cis
ENSG00000066135	KDM4A	rs71636604	1	43533656	T	G	0.0571919	0.00442631	0	0.431505	42963	cis
ENSG00000066136	NFYC	rs530348029	1	40737901	C	CTT	0.0754962	0.00289134	0	1	43301	cis
ENSG00000066136	NFYC	rs823678	1	40767555	A	G	-0.0753396	0.00340666	0	0.16417	43301	cis
ENSG00000066136	NFYC	rs7555073	1	40640371	T	C	-0.0380133	0.00422813	0	0.104239	42535	cis
ENSG00000066136	NFYC	1:40463832:A:ATTT	1	40463832	ATTT	A	0.0399094	0.00717216	2.62925e-08	0.972548	41783	cis
ENSG00000066136	NFYC	rs114282204	1	40923548	C	T	0.0717125	0.0131336	4.75466e-08	0.954203	36235	cis
ENSG00000066185	ZMYND12	rs16829623	1	42543648	C	T	-0.453663	0.0087573	0	0.0787461	40466	cis
ENSG00000066185	ZMYND12	rs10890195	1	42429498	T	C	-0.450651	0.0092083	0	0.294135	40466	cis
ENSG00000066185	ZMYND12	rs12048402	1	42467372	C	A	-0.0710249	0.00800683	0	0.228726	40466	cis
ENSG00000066185	ZMYND12	rs1812734	1	42424726	A	G	0.201694	0.00720656	0	0.115608	39700	cis
ENSG00000066294	CD84	rs10908788	1	160578473	G	A	-0.439062	0.00721437	0	0.862423	26818	cis
ENSG00000066294	CD84	rs11589206	1	160595571	A	C	-0.380272	0.00676478	0	0.95444	27979	cis
ENSG00000066294	CD84	rs66847543	1	160539554	C	T	-0.172831	0.00860957	0	0.99483	24981	cis
ENSG00000066294	CD84	rs7517554	1	160567169	G	A	0.127464	0.0117499	0	1	27010	cis
ENSG00000066294	CD84	rs61802582	1	160450608	G	C	0.084983	0.00605264	0	0.977381	27847	cis
ENSG00000066294	CD84	rs71963931	1	160587069	T	TTAAAC	-0.100804	0.00479561	0	0.891154	28622	cis
ENSG00000066294	CD84	rs113598169	1	160622703	T	C	0.262546	0.0154232	0	0.968495	25691	cis
ENSG00000066322	ELOVL1	rs839758	1	43396487	G	A	-0.0480328	0.00305973	0	0.999641	43301	cis
ENSG00000066322	ELOVL1	rs2296374	1	156317612	C	T	0.0493739	0.00310911	0	0.159933	42265	trans
ENSG00000066322	ELOVL1	rs41270347	1	43388718	T	C	0.0435524	0.0074796	5.78597e-09	0.400472	35491	cis
ENSG00000066322	ELOVL1	1:165660911:A:G	1	165660910	G	A	-0.0173054	0.00313933	3.53863e-08		41624	trans
ENSG00000066557	LRRC40	rs35522955	1	70168780	T	C	-0.0637974	0.00407157	0	0.454495	42265	cis
ENSG00000066583	ISOC1	rs112368398	1	17455017	T	TGAGCCGAGATTGCGTC	-0.0331839	0.00519686	1.70991e-10	0.102905	43095	trans
ENSG00000066697	MSANTD3	rs71080770	1	156505137	GC	G	-0.0325391	0.00590019	3.48942e-08	0.417134	26295	trans
ENSG00000067182	TNFRSF1A	rs201988880	1	156298247	CA	C	-0.0167851	0.00233773	6.96776e-13	0.135416	42265	trans
ENSG00000067208	EVI5	rs76263939	1	92667956	T	A	0.285828	0.00517877	0	0.77598	42807	cis
ENSG00000067208	EVI5	rs72016918	1	92739273	CAAA	C	-0.126099	0.00360631	0	0.0903048	41001	cis
ENSG00000067208	EVI5	rs1382896840	1	92863571	C	CA	0.221741	0.0109429	0	0.567073	38260	cis
ENSG00000067208	EVI5	rs71650502	1	92670082	C	G	0.0349823	0.00516241	1.2325e-11	0.613164	42057	cis
ENSG00000067225	PKM	rs6665912	1	150571617	C	T	0.0215781	0.00300077	6.43929e-13	0.434222	40472	trans
ENSG00000067225	PKM	rs36150240	1	151137445	CA	C	-0.0264489	0.00458724	8.12944e-09	0.0962278	41958	trans
ENSG00000067334	DNTTIP2	rs61782410	1	93826616	C	G	-0.144529	0.00590116	0	0.510326	42158	cis
ENSG00000067334	DNTTIP2	rs6675820	1	93879024	A	C	-0.069772	0.00322396	0	0.991676	42265	cis
ENSG00000067334	DNTTIP2	rs3747965	1	93877008	A	C	0.0559364	0.00317549	0	0.0988342	42265	cis
ENSG00000067369	TP53BP1	rs3014874	1	153365467	A	G	-0.0381756	0.00432152	0	0.691028	42059	trans
ENSG00000067533	RRP15	rs10863387	1	218298041	C	T	0.20272	0.00367824	0	0.999985	42265	cis
ENSG00000067606	PRKCZ	rs13303087	1	2067213	T	C	-0.0927589	0.00703116	0	1	38297	cis
ENSG00000067606	PRKCZ	rs3128336	1	2111555	G	C	-0.150439	0.00728757	0	0.544402	35598	cis
ENSG00000067606	PRKCZ	rs70954587	1	2187285	CT	C	0.0470271	0.00801183	4.36582e-09	0.614862	35598	cis
ENSG00000067606	PRKCZ	rs12049002	1	2220368	C	G	0.091216	0.00648112	0	0.962965	37534	cis
ENSG00000067606	PRKCZ	rs7548509	1	1901386	A	C	-0.0213475	0.00419527	3.60945e-07	0.0740824	42059	cis
ENSG00000067606	PRKCZ	rs79855325	1	234593196	C	T	-0.0420823	0.00770355	4.68899e-08	0.597054	39507	trans
ENSG00000067704	IARS2	rs1271664257	1	220057034	AAC	A	-0.0624162	0.00861312	4.27214e-13	1	40125	cis
ENSG00000067704	IARS2	rs200435156	1	220106630	C	CT	0.104253	0.0108373	0	0.311539	35891	cis
ENSG00000067798	NAV3	rs3014874	1	153365467	A	G	0.058173	0.00787014	1.44995e-13	0.974679	34472	trans
ENSG00000068001	HYAL2	rs35538046	1	200396096	C	CA	-0.0366913	0.00527623	3.54894e-12	0.102985	42265	trans
ENSG00000068079	IFI35	rs879758185	1	20882205	A	AC	0.0192552	0.00339544	1.42063e-08	0.0800136	43169	trans
ENSG00000068305	MEF2A	rs860781	1	158845044	C	T	-0.0211707	0.00343367	7.02022e-10	0.119276	43169	trans
ENSG00000068323	TFE3	rs201988880	1	156298247	CA	C	0.0243974	0.00217526	0	0.184678	42265	trans
ENSG00000068697	LAPTM4A	rs33931928	1	20951752	AG	A	0.0189874	0.00315177	1.69783e-09	0.260209	41565	trans
ENSG00000068724	TTC7A	rs2075165	1	156246108	A	G	0.0205443	0.00357403	9.01913e-09	0.22036	41557	trans
ENSG00000068784	SRBD1	rs2070864	1	153361324	G	A	0.0251971	0.00455926	3.26548e-08	0.416787	42265	trans
ENSG00000068784	SRBD1	rs683825	1	234692276	T	C	-0.0313028	0.00559015	2.14798e-08	0.12111	39814	trans
ENSG00000069248	NUP133	rs12033713	1	229502693	C	G	-0.220973	0.00420505	0	0.341145	41236	cis
ENSG00000069248	NUP133	rs61824305	1	229497852	C	T	0.0921042	0.008358	0	0.240365	37376	cis
ENSG00000069275	NUCKS1	rs823094	1	205720679	G	T	-0.148111	0.00275532	0	1	26063	cis
ENSG00000069275	NUCKS1	rs10900523	1	205746453	A	T	-0.0563501	0.00309828	0	1	27847	cis
ENSG00000069275	NUCKS1	rs12127133	1	205769786	A	G	-0.130442	0.00741823	0	0.999994	24778	cis
ENSG00000069275	NUCKS1	rs143951662	1	205713277	G	A	0.167434	0.0106143	0	0.985386	25267	cis
ENSG00000069275	NUCKS1	rs12039255	1	205639882	T	C	0.0664019	0.00508757	0	0.986434	28883	cis
ENSG00000069275	NUCKS1	rs2153901	1	205581649	T	C	0.0308481	0.00366509	0	0.904331	28883	cis
ENSG00000069424	KCNAB2	rs70981310	1	6030927	GGT	G	0.269812	0.00400931	0	1	42059	cis
ENSG00000069424	KCNAB2	rs61760766	1	6004751	A	G	0.38498	0.00622243	0	1	37273	cis
ENSG00000069424	KCNAB2	rs549827822	1	6007201	TG	T	-0.249223	0.00437223	0	1	41490	cis
ENSG00000069424	KCNAB2	rs145531872	1	6001296	C	CCACA	0.226764	0.0047859	0	1	37534	cis
ENSG00000069424	KCNAB2	rs61010509	1	6031724	T	TAA	-0.205139	0.00451948	0	1	41490	cis
ENSG00000069424	KCNAB2	rs61760765	1	5992511	A	G	0.388628	0.0112158	0	1	34918	cis
ENSG00000069424	KCNAB2	rs34448923	1	5907706	GTGA	G	-0.0484953	0.00434339	0	0.999581	42059	cis
ENSG00000069424	KCNAB2	rs144422017	1	6033278	C	CGTGTGTGGGCATGTGG	0.0462839	0.00869188	1.00976e-07	0.508866	37398	cis
ENSG00000069424	KCNAB2	rs1890189	1	5827612	G	A	0.0731469	0.00514599	0	0.946825	42595	cis
ENSG00000069424	KCNAB2	rs71568623	1	5762315	CA	C	-0.0383279	0.0055325	4.2748e-12	0.999475	40275	cis
ENSG00000069667	RORA	rs11583546	1	200933479	A	C	-0.0149749	0.0026489	1.57441e-08	0.198914	42329	trans
ENSG00000069702	TGFBR3	rs6681073	1	91557040	G	T	-0.0576755	0.00273496	0	0.539659	43301	cis
ENSG00000069702	TGFBR3	rs12082710	1	91689780	C	T	0.0306876	0.00251048	0	0.913483	43301	cis
ENSG00000069702	TGFBR3	rs6678564	1	91792093	C	G	0.0277598	0.00406064	8.12506e-12	0.988654	43301	cis
ENSG00000069702	TGFBR3	rs11164929	1	91547279	C	G	-0.044852	0.00243719	0	0.421248	43301	cis
ENSG00000069702	TGFBR3	rs2279455	1	91719628	C	T	0.0116788	0.00245051	1.88047e-06	0.999832	43301	cis
ENSG00000069702	TGFBR3	rs963912	1	91548441	A	G	-0.0351304	0.00474945	1.39666e-13	0.441506	41152	cis
ENSG00000069943	PIGB	rs857869	1	158840522	T	C	0.0564792	0.00428506	0	0.890689	43169	trans
ENSG00000069943	PIGB	rs113432863	1	234663174	A	AC	0.0422507	0.00631049	2.15212e-11	0.368381	40084	trans
ENSG00000070182	SPTB	rs11344770	1	205259193	C	CT	-0.0293492	0.00361588	4.44089e-16	0.223462	43095	trans
ENSG00000070182	SPTB	rs829375	1	21664742	C	G	0.0256149	0.00423999	1.52912e-09	0.185467	43095	trans
ENSG00000070269	TMEM260	rs1299408365	1	21172118	C	CA	0.0243921	0.00420581	6.64615e-09	0.115916	42265	trans
ENSG00000070367	EXOC5	rs112944971	1	159980820	T	C	0.0513642	0.0088363	6.14135e-09	0.581588	35686	trans
ENSG00000070371	CLTCL1	rs7511799	1	200349332	G	C	-0.0345742	0.00570045	1.3181e-09	0.0269093	42265	trans
ENSG00000070404	FSTL3	rs34856868	1	92088726	A	G	0.120488	0.0181575	3.22973e-11	0.868071	34734	trans
ENSG00000070501	POLB	rs3014874	1	153365467	A	G	0.0300701	0.00443681	1.22342e-11	0.602669	42265	trans
ENSG00000070731	ST6GALNAC2	rs2011969	1	200365361	C	T	-0.0429885	0.00428926	0	0.0386359	42265	trans
ENSG00000070759	TESK2	rs12568144	1	45499635	A	G	-0.278287	0.00458514	0	0.76473	42265	cis
ENSG00000070759	TESK2	rs11802461	1	45533898	A	T	-0.112035	0.00515785	0	0.374779	42265	cis
ENSG00000070759	TESK2	rs61788260	1	45428139	A	G	0.42517	0.0108928	0	0.978603	37930	cis
ENSG00000070785	EIF2B3	rs7521006	1	45006497	T	C	-0.0429865	0.00465014	0	0.155349	36909	cis
ENSG00000070831	CDC42	rs2501299	1	22019154	T	C	-0.215085	0.00288523	0	1	42265	cis
ENSG00000070831	CDC42	rs146138315	1	22006716	C	CAAT	0.18673	0.00321099	0	0.999994	42265	cis
ENSG00000070831	CDC42	rs2268179	1	22088292	T	G	0.193065	0.00382951	0	0.998411	41868	cis
ENSG00000070831	CDC42	rs2473316	1	22084526	G	T	-0.0683964	0.0034824	0	0.976019	42265	cis
ENSG00000070831	CDC42	rs1491088396	1	21987467	A	AAG	0.0829182	0.00818253	0	0.993667	39606	cis
ENSG00000070961	ATP2B1	rs542938	1	234665433	C	T	-0.0368902	0.00448063	2.22045e-16	0.369964	40481	trans
ENSG00000071054	MAP4K4	rs603134	1	234645970	A	G	0.0332871	0.00407906	4.44089e-16	0.0947948	40275	trans
ENSG00000071537	SEL1L	rs2820129	1	158857575	A	G	0.0129997	0.0023778	4.57421e-08	0.534808	43169	trans
ENSG00000071655	MBD3	rs149831805	1	23728345	T	TTTTCTTTC	0.0187428	0.00284126	4.20604e-11	0.0438458	27847	trans
ENSG00000071889	FAM3A	rs1804999	1	156249659	G	A	0.0202621	0.00356291	1.29314e-08	0.1466	41763	trans
ENSG00000072042	RDH11	rs10908504	1	156494637	A	C	-0.0225764	0.00385927	4.91795e-09	0.0779128	40713	trans
ENSG00000072062	PRKACA	rs10916855	1	20729889	C	T	-0.0243051	0.00318586	2.37588e-14	0.0748767	41407	trans
ENSG00000072110	ACTN1	rs2153280	1	200373697	A	C	-0.0232951	0.00239648	0	0.0366372	42059	trans
ENSG00000072110	ACTN1	rs35412937	1	17317968	T	G	-0.0158012	0.00226906	3.31291e-12	0.379798	43095	trans
ENSG00000072609	CHFR	rs1560833	1	153362049	A	G	-0.0319113	0.00416096	1.73195e-14	0.281465	42265	trans
ENSG00000072609	CHFR	rs199536727	1	156305159	C	CTAA	-0.0257165	0.0041939	8.68507e-10	0.871142	42265	trans
ENSG00000072694	FCGR2B	rs377720202	1	161650642	T	C	0.942493	0.00768088	0	1	39983	cis
ENSG00000072694	FCGR2B	rs371355868	1	161599553	C	T	0.941921	0.00799847	0	0.999922	38833	cis
ENSG00000072694	FCGR2B	rs55970405	1	161648030	C	G	0.281495	0.00707817	0	1	39729	cis
ENSG00000072694	FCGR2B	rs111402007	1	161630399	C	A	0.768673	0.0144298	0	1	39513	cis
ENSG00000072694	FCGR2B	rs1771577	1	161647551	T	C	0.136563	0.00653657	0	1	42265	cis
ENSG00000072778	ACADVL	rs397761092	1	230167092	CT	C	-0.0243752	0.00391161	4.6199e-10	0.126064	43169	trans
ENSG00000072952	IRAG1	rs3014874	1	153365467	A	G	0.0402232	0.00504201	1.55431e-15	0.546955	39677	trans
ENSG00000072952	IRAG1	rs2808473	1	200323914	T	C	0.0277082	0.00469771	3.67407e-09	0.211975	39677	trans
ENSG00000073150	PANX2	rs33931928	1	20951752	AG	A	0.0238566	0.00341062	2.65654e-12	0.122753	42265	trans
ENSG00000073150	PANX2	rs857869	1	158840522	T	C	-0.0185261	0.00311249	2.64604e-09	0.494572	43169	trans
ENSG00000073169	SELENOO	rs58898561	1	20757374	TA	T	-0.0165234	0.00294415	1.99677e-08		42265	trans
ENSG00000073464	CLCN4	rs576828350	1	20817681	G	GTT	0.0362965	0.00660927	3.97958e-08	0.04895	40957	trans
ENSG00000073737	DHRS9	rs2820129	1	158857575	A	G	0.0444636	0.00475486	0	0.765991	43169	trans
ENSG00000073737	DHRS9	rs3014874	1	153365467	A	G	0.038653	0.00580978	2.86999e-11	0.980329	42265	trans
ENSG00000073756	PTGS2	rs12746284	1	186996282	T	C	0.129333	0.00342899	0	0.929806	43095	cis
ENSG00000073756	PTGS2	rs7520374	1	186651113	A	G	-0.386177	0.0110355	0	0.999957	39565	cis
ENSG00000073756	PTGS2	rs113267226	1	186654212	A	G	-0.449439	0.0126149	0	0.0749597	37445	cis
ENSG00000073756	PTGS2	rs2808482	1	200344451	A	G	0.0368444	0.00394873	0	0.0371383	42059	trans
ENSG00000073756	PTGS2	rs857869	1	158840522	T	C	0.0228906	0.00339336	1.52285e-11	0.539698	42963	trans
ENSG00000073756	PTGS2	rs547026591	1	234636957	CT	C	-0.0321361	0.00484169	3.19322e-11	0.16556	39608	trans
ENSG00000073756	PTGS2	rs3014874	1	153365467	A	G	0.0266316	0.00423794	3.29783e-10	0.931373	42059	trans
ENSG00000073756	PTGS2	rs72752285	1	234855812	T	C	-0.0372199	0.00640134	6.08558e-09	0.0772835	39570	trans
ENSG00000073792	IGF2BP2	rs3811444	1	247876149	T	C	-0.0430956	0.0041265	0	0.98874	28883	trans
ENSG00000073861	TBX21	rs10732976	1	185439929	A	G	-0.0180408	0.0029174	6.25539e-10	0.680755	42265	trans
ENSG00000073861	TBX21	rs1351692371	1	154197470	A	AT	0.019033	0.0034235	2.70524e-08		40571	trans
ENSG00000073910	FRY	rs1560833	1	153362049	A	G	0.0202666	0.00322487	3.2901e-10	0.359259	42265	trans
ENSG00000074416	MGLL	rs3811444	1	247876149	T	C	-0.0405627	0.00431571	0	0.999908	43016	trans
ENSG00000074416	MGLL	1:156469603:A:AAC	1	156469603	AAC	A	-0.0280071	0.00432179	9.14562e-11	0.0906675	43301	trans
ENSG00000074416	MGLL	rs1434282	1	199041592	T	C	-0.0247658	0.00444265	2.48187e-08	0.218029	43301	trans
ENSG00000074590	NUAK1	rs10732976	1	185439929	A	G	-0.0349712	0.00603254	6.74736e-09	0.838722	39677	trans
ENSG00000074660	SCARF1	rs857869	1	158840522	T	C	0.057242	0.00478981	0	0.684134	42311	trans
ENSG00000074660	SCARF1	rs2075165	1	156246108	A	G	-0.0323273	0.00518761	4.61596e-10	0.208026	40905	trans
ENSG00000074800	ENO1	rs914994	1	8857153	T	G	-0.151992	0.00284391	0	0.999965	28883	cis
ENSG00000074800	ENO1	rs11121245	1	8856165	C	T	0.0830395	0.00264598	0	0.389568	28883	cis
ENSG00000074800	ENO1	rs201203114	1	8877710	C	CA	-0.0700136	0.00269336	0	0.996632	28883	cis
ENSG00000074800	ENO1	rs2765521	1	8935723	G	A	-0.0518621	0.00440575	0	0.0966346	26910	cis
ENSG00000074800	ENO1	rs1404298864	1	8320692	T	TACAC	0.0459737	0.00360165	0	0.123323	28751	cis
ENSG00000074800	ENO1	rs148062246	1	8738399	C	T	-0.0964127	0.0112451	0	0.936363	23432	cis
ENSG00000074964	ARHGEF10L	rs2800702	1	17460788	C	T	-0.0310574	0.00368588	0	0.197337	42395	cis
ENSG00000074964	ARHGEF10L	rs883379	1	17657294	A	G	0.0380831	0.00465178	2.22045e-16	0.260547	41359	cis
ENSG00000074964	ARHGEF10L	rs571384891	1	91974832	C	CAT	0.0935157	0.013513	4.50351e-12	0.999769	35063	trans
ENSG00000074966	TXK	rs1984520	1	24911495	T	C	-0.0328066	0.00423473	9.32587e-15	0.195364	43301	trans
ENSG00000074966	TXK	rs9438859	1	24897830	C	T	-0.0322901	0.00468439	5.45741e-12	0.794663	42265	trans
ENSG00000075151	EIF4G3	rs61779064	1	21025392	T	C	-0.169523	0.00662971	0	0.9998	38264	cis
ENSG00000075151	EIF4G3	rs139457871	1	21031586	TA	T	-0.0732007	0.00629793	0	0.577054	43301	cis
ENSG00000075151	EIF4G3	rs1221209503	1	20926680	G	GA	-0.0557594	0.0098233	1.37688e-08	0.943062	38243	cis
ENSG00000075213	SEMA3A	rs6704011	1	37451868	C	G	-0.0572221	0.0102555	2.41027e-08	0.498109	35619	trans
ENSG00000075234	TTC38	rs1984520	1	24911495	T	C	-0.0276957	0.00411689	1.72786e-11	0.13764	43301	trans
ENSG00000075240	GRAMD4	rs61810251	1	187445967	A	C	0.0604375	0.0108662	2.66714e-08	0.992663	38363	trans
ENSG00000075303	SLC25A40	rs3013559	1	221007040	G	T	-0.0354421	0.00369653	0	0.528632	27847	trans
ENSG00000075391	RASAL2	rs71297899	1	178147479	CA	C	-0.146818	0.00824628	0	0.999301	40713	cis
ENSG00000075391	RASAL2	rs41300853	1	178474911	A	G	-0.0734342	0.0151844	1.32375e-06	0.129484	37204	cis
ENSG00000075618	FSCN1	rs12077703	1	17465445	T	A	0.0444651	0.00498204	0	0.132124	42601	trans
ENSG00000075618	FSCN1	rs857869	1	158840522	T	C	0.0348138	0.00458512	3.13083e-14	0.641649	42469	trans
ENSG00000075618	FSCN1	HGSV_11709	1	155017363	<INS>	G	0.0371836	0.00672606	3.23374e-08	0.543983	40996	trans
ENSG00000075785	RAB7A	rs1560833	1	153362049	A	G	-0.018649	0.00290069	1.28311e-10	0.374825	42265	trans
ENSG00000075945	KIFAP3	rs549722446	1	170056111	TA	T	-0.156089	0.007788	0	0.999704	41059	cis
ENSG00000075945	KIFAP3	rs35418624	1	170066175	A	AC	-0.0557873	0.00400785	0	0.99973	43095	cis
ENSG00000075945	KIFAP3	rs1330372	1	170058102	C	T	-0.02225	0.00369503	1.72715e-09	0.100801	43095	cis
ENSG00000076043	REXO2	rs11344770	1	205259193	C	CT	0.0234821	0.00399025	3.9839e-09	0.14743	43301	trans
ENSG00000076248	UNG	rs12066148	1	91468501	G	A	-0.0252007	0.00434095	6.42376e-09	0.0598458	42601	trans
ENSG00000076258	FMO4	rs116753268	1	171342675	A	G	0.545631	0.0215343	0	1	34689	cis
ENSG00000076258	FMO4	rs10912833	1	171360138	G	A	0.162494	0.00604556	0	0.997714	42395	cis
ENSG00000076258	FMO4	rs7541160	1	171331209	G	A	0.134475	0.00669684	0	0.633517	41359	cis
ENSG00000076258	FMO4	rs138034920	1	171493432	A	G	0.276791	0.0232671	0	0.915391	36551	cis
ENSG00000076258	FMO4	rs12406572	1	171115102	A	C	0.044412	0.00715467	5.38657e-10	0.102044	42158	cis
ENSG00000076321	KLHL20	rs9425411	1	173502751	A	G	-0.105245	0.00369867	0	1	40546	cis
ENSG00000076321	KLHL20	rs7552939	1	173798305	T	A	0.0672541	0.00351912	0	0.230945	41696	cis
ENSG00000076356	PLXNA2	rs4844678	1	208446513	G	T	0.179151	0.00576068	0	1	39815	cis
ENSG00000076356	PLXNA2	rs17187233	1	208236360	A	C	-0.157806	0.00680528	0	1	42059	cis
ENSG00000076356	PLXNA2	rs79496178	1	208236001	G	T	0.202621	0.0105872	0	0.582042	40922	cis
ENSG00000076356	PLXNA2	rs12132724	1	208501500	A	T	0.0797628	0.00529187	0	0.129391	42059	cis
ENSG00000076356	PLXNA2	rs17187533	1	208538899	A	G	-0.163942	0.019608	0	1	36935	cis
ENSG00000076356	PLXNA2	rs857869	1	158840522	T	C	-0.0537876	0.00502801	0	0.972196	42963	trans
ENSG00000076356	PLXNA2	rs577464719	1	208213164	T	TA	0.0703515	0.0070303	0	0.961538	42963	cis
ENSG00000076356	PLXNA2	rs151248459	1	208377306	C	CTTTG	0.0744163	0.0132007	1.72748e-08	0.547317	39261	cis
ENSG00000076356	PLXNA2	rs112054010	1	208526942	A	G	-0.139605	0.016953	2.22045e-16	0.965217	37329	cis
ENSG00000076356	PLXNA2	rs17012292	1	208281084	T	C	0.0703539	0.015727	7.69659e-06	0.269812	37957	cis
ENSG00000076513	ANKRD13A	rs759329	1	156261145	G	A	0.0260239	0.00297932	0	0.0968315	41763	trans
ENSG00000076513	ANKRD13A	rs3014874	1	153365467	A	G	0.0262002	0.00352639	1.08802e-13	0.561073	42265	trans
ENSG00000076864	RAP1GAP	rs17423390	1	21687978	T	G	0.801222	0.00480892	0	1	43301	cis
ENSG00000076864	RAP1GAP	rs68083058	1	21699814	CCA	C	0.753448	0.00495854	0	1	43301	cis
ENSG00000076864	RAP1GAP	rs377428684	1	21708902	A	AGAAAGAAAAG	0.519808	0.00594499	0	1	43301	cis
ENSG00000076864	RAP1GAP	rs12036106	1	21672345	T	C	0.124179	0.00954595	0	1	42772	cis
ENSG00000076864	RAP1GAP	rs201541201	1	21712628	C	CTTTTT	0.371588	0.0119033	0	0.776007	42004	cis
ENSG00000076944	STXBP2	rs571384891	1	91974832	C	CAT	0.0463826	0.00787044	3.78623e-09	0.755045	35763	trans
ENSG00000076984	MAP2K7	HGSV_2277	1	21166107	<INS:ME:ALU>	T	-0.0227942	0.00412885	3.37621e-08	0.040243	42265	trans
ENSG00000077150	NFKB2	rs857869	1	158840522	T	C	0.0200628	0.00356295	1.79211e-08	0.0927626	42963	trans
ENSG00000077157	PPP1R12B	rs11582199	1	202629510	A	G	-0.0904428	0.00532221	0	0.63819	41128	cis
ENSG00000077157	PPP1R12B	rs857869	1	158840522	T	C	0.0353117	0.00380318	0	0.951046	42963	trans
ENSG00000077157	PPP1R12B	rs1235296786	1	202511771	A	AT	-0.0724141	0.00519766	0	0.999295	37741	cis
ENSG00000077157	PPP1R12B	rs111684247	1	202250490	T	C	-0.0908948	0.0124656	3.062e-13	0.323662	37995	cis
ENSG00000077157	PPP1R12B	rs567665	1	234683201	T	C	0.0389238	0.00520814	7.79377e-14	0.128475	39608	trans
ENSG00000077157	PPP1R12B	rs912795	1	92494915	G	A	-0.0362517	0.00522841	4.10294e-12	0.0334045	39404	trans
ENSG00000077157	PPP1R12B	rs12137988	1	202348568	T	C	-0.0811701	0.00911051	0	0.98382	34614	cis
ENSG00000077157	PPP1R12B	rs1925411	1	66904609	T	C	0.0302775	0.0048689	5.01791e-10	0.0447515	41288	trans
ENSG00000077157	PPP1R12B	rs3215920	1	226987544	CT	C	0.0252519	0.00398489	2.34409e-10	0.0923185	42059	trans
ENSG00000077238	IL4R	rs3917960	1	36474973	C	G	0.0324235	0.00556896	5.80809e-09		42059	trans
ENSG00000077254	USP33	rs12728967	1	77669249	C	T	-0.0680595	0.00298685	0	0.525915	41517	cis
ENSG00000077254	USP33	rs35356163	1	77773625	TA	T	0.0764012	0.00284367	0	0.677959	43169	cis
ENSG00000077254	USP33	rs17385707	1	77569904	A	G	-0.0282448	0.0036833	1.73195e-14	0.984703	39873	cis
ENSG00000077254	USP33	rs674345	1	78429249	T	C	-0.0129515	0.00261719	7.47352e-07	0.469804	43301	cis
ENSG00000077463	SIRT6	rs7544915	1	22443582	T	A	0.0642822	0.00377205	0	0.378585	42265	trans
ENSG00000077463	SIRT6	rs4268328	1	22462853	A	C	-0.0548753	0.00340121	0	0.199828	43301	trans
ENSG00000077549	CAPZB	rs879427032	1	19333923	C	CAAA	-0.0758006	0.00278607	0	0.346145	43301	cis
ENSG00000077549	CAPZB	rs67705352	1	19464212	T	G	0.0535839	0.00243986	0	1	43301	cis
ENSG00000077549	CAPZB	1:19392189:T:TAA	1	19392187	TAA	T	-0.0682078	0.00758545	0	0.996483	41249	cis
ENSG00000077549	CAPZB	rs61763707	1	19000726	C	A	0.0398142	0.00491195	4.44089e-16	0.846029	39737	cis
ENSG00000077549	CAPZB	1:8068520:A:AACACAC	1	8068519	AACACAC	A	0.0449508	0.00687737	6.31649e-11		33154	trans
ENSG00000077585	GPR137B	rs7543562	1	236143525	G	A	-0.401554	0.00510357	0	1	42059	cis
ENSG00000077585	GPR137B	rs10802285	1	236148586	C	T	-0.456517	0.00580435	0	1	41952	cis
ENSG00000077585	GPR137B	rs12729455	1	236338625	C	A	0.0351559	0.00552455	1.97111e-10	0.866593	42988	cis
ENSG00000077585	GPR137B	rs1268080385	1	236310837	T	TAAA	0.115656	0.00594319	0	1	42436	cis
ENSG00000077585	GPR137B	rs1749600	1	236219019	C	T	-0.0546421	0.00542003	0	1	42059	cis
ENSG00000077585	GPR137B	rs34843286	1	236048346	AAAAT	A	-0.11297	0.00619486	0	0.998839	43095	cis
ENSG00000077585	GPR137B	rs2064915	1	236118000	A	G	-0.0538723	0.00551445	0	0.407075	42963	cis
ENSG00000077585	GPR137B	rs10802261	1	236135019	T	C	0.254422	0.0138466	0	0.999979	36715	cis
ENSG00000077585	GPR137B	rs11281666	1	236281579	GGCCCGGCCCT	G	-0.12966	0.00618551	0	0.997449	40938	cis
ENSG00000077782	FGFR1	rs397954729	1	8416586	CA	C	-0.0355621	0.00638041	2.49474e-08		42059	trans
ENSG00000078043	PIAS2	rs857872	1	158846553	T	C	-0.0259783	0.00471662	3.6332e-08	0.14931	42963	trans
ENSG00000078369	GNB1	rs34645159	1	1792927	A	G	-0.0261369	0.002844	0	0.0833808	38510	cis
ENSG00000078369	GNB1	rs59911761	1	1880594	T	A	0.031821	0.00359017	0	0.211369	40988	cis
ENSG00000078399	HOXA9	rs6427756	1	199031598	G	A	0.0454474	0.0071913	2.61946e-10	0.288719	39138	trans
ENSG00000078399	HOXA9	rs74230261	1	198735436	T	C	-0.0506785	0.00964539	1.48691e-07	0.0525881	39138	trans
ENSG00000078589	P2RY10	rs3014874	1	153365467	A	G	0.0518554	0.00469272	0	0.993167	42059	trans
ENSG00000078589	P2RY10	rs149168899	1	27004859	G	GAGA	-0.0561121	0.00936881	2.10812e-09	0.0810479	39485	trans
ENSG00000078589	P2RY10	rs79706298	1	113987622	G	A	0.025971	0.00465854	2.47645e-08	0.358298	43095	trans
ENSG00000078618	NRDC	rs6588415	1	51868375	G	A	-0.213724	0.00295968	0	0.999336	27847	cis
ENSG00000078618	NRDC	rs1538879	1	51813050	C	A	0.209681	0.00346288	0	0.534429	25892	cis
ENSG00000078618	NRDC	rs35903274	1	51800297	T	C	-0.0834069	0.00667243	0	0.999983	27278	cis
ENSG00000078618	NRDC	rs111648989	1	51806218	GA	G	0.200016	0.00617839	0	0.364484	25393	cis
ENSG00000078618	NRDC	rs76352205	1	51852436	C	T	-0.0851851	0.00892946	0	0.871996	24561	cis
ENSG00000078618	NRDC	rs7534689	1	51560712	A	C	0.0272145	0.00315847	0	0.975995	27733	cis
ENSG00000078618	NRDC	rs6704130	1	51584732	T	A	-0.0245923	0.00520894	2.34488e-06	1	26153	cis
ENSG00000078618	NRDC	rs10888721	1	51438165	C	T	-0.0347989	0.00375201	0	0.150711	27758	cis
ENSG00000078618	NRDC	rs724781	1	153363542	G	C	-0.0324425	0.00349902	0	0.498694	27847	trans
ENSG00000078668	VDAC3	rs79451341	1	24257613	G	A	-0.0489728	0.00912418	7.98957e-08	0.965457	37511	trans
ENSG00000078804	TP53INP2	rs2852702	1	158857638	G	C	0.0301077	0.00378794	1.9984e-15	0.287232	43169	trans
ENSG00000078808	SDF4	rs576828350	1	20817681	G	GTT	0.0197238	0.00335138	3.97396e-09	0.199914	40957	trans
ENSG00000078808	SDF4	rs74355107	1	1217221	G	A	-0.372523	0.0106533	6.9496e-268		25597	cis
ENSG00000078900	TP73	rs10910008	1	3679204	G	C	0.191574	0.00884591	5.25007e-104		26727	cis
ENSG00000078902	TOLLIP	rs2075165	1	156246108	A	G	0.0274095	0.0033325	2.22045e-16	0.152337	41763	trans
ENSG00000079215	SLC1A3	rs571384891	1	91974832	C	CAT	-0.229245	0.0228773	0	0.999999	33175	trans
ENSG00000079277	MKNK1	rs3766236	1	46581769	G	A	0.468574	0.00357773	0	1	43169	cis
ENSG00000079277	MKNK1	rs200063963	1	46580803	T	TCAA	0.150744	0.0123655	0	1	37538	cis
ENSG00000079277	MKNK1	rs11211305	1	46578566	A	G	0.195737	0.0127407	0	0.291533	41107	cis
ENSG00000079308	TNS1	rs1341557	1	21683167	A	G	0.0235873	0.00299803	3.55271e-15	0.291745	43301	trans
ENSG00000079335	CDC14A	rs1007081	1	100394436	T	A	-0.357077	0.00291179	0	1	42265	cis
ENSG00000079335	CDC14A	rs17420882	1	100353172	G	T	-0.326384	0.00338092	0	0.999953	42004	cis
ENSG00000079335	CDC14A	rs373485640	1	100404071	G	T	-0.218383	0.00555095	0	0.299864	40184	cis
ENSG00000079739	PGM1	rs142139086	1	63398715	G	T	-0.335123	0.00759752	0	1	39515	cis
ENSG00000079739	PGM1	rs705511	1	63665011	T	C	-0.121802	0.00437961	0	0.988022	42265	cis
ENSG00000079739	PGM1	rs66462357	1	63390351	A	G	-0.114357	0.0118087	0	0.998766	37349	cis
ENSG00000079739	PGM1	rs10889429	1	63528281	C	T	-0.10864	0.00558149	0	0.248096	42265	cis
ENSG00000079739	PGM1	rs71643676	1	63400360	C	T	0.0805231	0.0143057	1.81532e-08	1	35633	cis
ENSG00000079739	PGM1	rs2269268	1	63613937	A	G	-0.0460874	0.00455824	0	0.546947	42265	cis
ENSG00000079739	PGM1	rs71584406	1	63589729	CA	C	-0.0769064	0.00460107	0	0.999284	41696	cis
ENSG00000079739	PGM1	rs855354	1	63656285	A	G	0.0244197	0.00525119	3.3143e-06	0.793811	42265	cis
ENSG00000079739	PGM1	rs10789137	1	63379299	T	C	0.138932	0.0046189	0	0.858162	42265	cis
ENSG00000079739	PGM1	rs1818272	1	63714157	G	A	-0.0816435	0.0053046	0	0.500181	42158	cis
ENSG00000079739	PGM1	rs142906666	1	234692181	CT	C	0.0294698	0.00522532	1.70242e-08	0.0726368	42265	trans
ENSG00000079739	PGM1	rs2796159	1	234830360	C	A	-0.0373534	0.00710088	1.43753e-07	0.0534335	39091	trans
ENSG00000079805	DNM2	rs34441809	1	156339262	C	CA	0.0173795	0.00270233	1.26533e-10	0.16602	42059	trans
ENSG00000080007	DDX43	rs72184741	1	40773164	CTT	C	0.0588027	0.00857274	6.92157e-12	0.355222	42265	trans
ENSG00000080007	DDX43	rs3072911	1	151396772	G	GCTTT	0.0543625	0.0081107	2.04785e-11	0.0811662	42265	trans
ENSG00000080007	DDX43	rs5780273	1	205198834	C	CT	0.0419896	0.00727462	7.83014e-09	0.907314	42265	trans
ENSG00000080007	DDX43	rs191533912	1	156207793	A	G	0.126051	0.0250703	4.95928e-07	0.651357	33934	trans
ENSG00000080189	SLC35C2	rs3762281	1	156334991	G	A	0.0230937	0.00310701	1.06359e-13	0.120548	42265	trans
ENSG00000080345	RIF1	rs2070864	1	153361324	G	A	-0.0181059	0.00294259	7.60041e-10	0.683861	42059	trans
ENSG00000080815	PSEN1	rs3762281	1	156334991	G	A	0.0237489	0.00337461	1.95688e-12	0.088375	42265	trans
ENSG00000080822	CLDND1	rs11166573	1	101268305	A	G	-0.0229039	0.00403528	1.37952e-08	0.48016	42059	trans
ENSG00000080824	HSP90AA1	rs374475889	1	48428775	ATGTGTGTG	A	-0.0458506	0.00824925	2.72643e-08	0.719462	41193	trans
ENSG00000080947	CROCCP3	rs1746722	1	16460141	C	G	-0.120038	0.00616161	0	0.65889	31523	cis
ENSG00000080947	CROCCP3	rs279781	1	16451317	C	G	-0.115034	0.00553281	0	1	34917	cis
ENSG00000080947	CROCCP3	rs156848	1	16477943	T	C	0.114653	0.0070319	0	1	34609	cis
ENSG00000081014	AP4E1	rs12354114	1	22457000	T	G	0.0236624	0.00392763	1.69525e-09	0.127399	43301	trans
ENSG00000081019	RSBN1	rs74764444	1	113761899	G	A	-0.0741197	0.00631927	0	1	39962	cis
ENSG00000081019	RSBN1	rs71779986	1	113771810	CA	C	-0.0269663	0.00273477	0	0.999781	43169	cis
ENSG00000081019	RSBN1	rs148546022	1	113984718	T	C	-0.141396	0.00888181	0	0.67366	36969	cis
ENSG00000081019	RSBN1	rs115648615	1	113603261	T	A	-0.147357	0.0089826	0	0.960638	38264	cis
ENSG00000081026	MAGI3	rs34507705	1	113185117	C	CA	-0.107679	0.00768534	0	0.556418	41115	cis
ENSG00000081026	MAGI3	rs112436710	1	113460575	T	C	0.137479	0.0108984	0	0.206117	40351	cis
ENSG00000081026	MAGI3	rs12744601	1	113691105	A	G	0.07661	0.00623924	0	0.110713	43169	cis
ENSG00000081026	MAGI3	rs780554427	1	113423246	GT	G	-0.0798221	0.00792375	0	0.0531969	41435	cis
ENSG00000081026	MAGI3	rs11102734	1	114112208	A	T	0.0616908	0.00927171	2.85882e-11	0.998824	40988	cis
ENSG00000081026	MAGI3	rs11546187	1	113975950	C	T	-0.0921797	0.0180697	3.37273e-07	0.678212	37790	cis
ENSG00000081052	COL4A4	rs6425223	1	173389072	A	G	0.0342466	0.00578334	3.18851e-09	0.0295425	43301	trans
ENSG00000081189	MEF2C	rs2100382	1	20819929	A	G	0.0242737	0.00354426	7.45004e-12	0.0527068	41993	trans
ENSG00000081189	MEF2C	rs57066543	1	17305170	AGT	A	0.0228576	0.00365224	3.88666e-10	0.233547	43301	trans
ENSG00000081237	PTPRC	1:198979917:C:CTT	1	198979916	CTT	C	-0.0174593	0.00275823	2.45355e-10	1	42237	cis
ENSG00000081237	PTPRC	rs1294940577	1	198656653	GT	G	0.0429232	0.00357327	0	0.291709	39959	cis
ENSG00000081237	PTPRC	rs35320232	1	198648975	A	C	-0.0239447	0.00274788	0	0.738809	40435	cis
ENSG00000081237	PTPRC	rs72743511	1	199224677	T	C	-0.0535615	0.00639293	0	0.99916	36574	cis
ENSG00000081237	PTPRC	rs10801677	1	198659354	G	A	-0.0272392	0.0049347	3.39131e-08	0.230178	41965	cis
ENSG00000081237	PTPRC	rs34304368	1	199030052	A	AGT	0.0322044	0.00399227	6.66134e-16	1	35071	cis
ENSG00000081237	PTPRC	rs6675566	1	198548331	C	T	-0.0240272	0.00454597	1.25439e-07	0.06979	41625	cis
ENSG00000081377	CDC14B	rs781070749	1	39044524	C	CAAA	0.0381555	0.00663823	9.0388e-09	0.076034	37426	trans
ENSG00000081692	JMJD4	rs6664307	1	227730861	T	C	0.14622	0.00461777	0	0.697968	43301	cis
ENSG00000081721	DUSP12	rs17415505	1	161758137	T	C	-0.196848	0.0091602	0	0.119295	39593	cis
ENSG00000081721	DUSP12	rs1388866029	1	161458351	AC	A	-0.122962	0.0142229	0	0.99527	37399	cis
ENSG00000081721	DUSP12	rs57905744	1	161645280	T	TC	0.059103	0.00502154	0	0.195136	40986	cis
ENSG00000081870	HSPB11	rs10888823	1	53922634	C	A	-0.148341	0.00549745	0	0.373041	41952	cis
ENSG00000081870	HSPB11	rs538438023	1	53930000	C	CA	-0.103029	0.00888935	0	0.972105	41579	cis
ENSG00000081985	IL12RB2	rs17129794	1	67329235	C	A	0.51742	0.00755943	0	0.997032	42059	cis
ENSG00000081985	IL12RB2	rs17129758	1	67315951	A	AT	0.139736	0.00758445	0	0.76521	42059	cis
ENSG00000081985	IL12RB2	rs201085706	1	67337901	TA	T	-0.0862923	0.00724788	0	0.999652	42059	cis
ENSG00000081985	IL12RB2	rs3762318	1	67131436	A	G	-0.0489529	0.00795139	7.43603e-10	0.413454	42887	cis
ENSG00000081985	IL12RB2	rs1278355463	1	67378848	CA	C	0.177841	0.0182564	0	0.999965	35587	cis
ENSG00000081985	IL12RB2	rs12131065	1	67303323	G	A	-0.077453	0.00740644	0	0.999998	38665	cis
ENSG00000081985	IL12RB2	rs7518031	1	101286231	G	A	-0.0358445	0.00604428	3.02356e-09	0.488676	42059	trans
ENSG00000082014	SMARCD3	rs2100382	1	20819929	A	G	0.0427469	0.00361365	0	0.137352	41787	trans
ENSG00000082014	SMARCD3	rs12128955	1	156274030	T	C	0.0287054	0.00350273	2.22045e-16	0.0637107	42059	trans
ENSG00000082014	SMARCD3	rs17029626	1	6580056	G	A	0.0391593	0.00543165	5.61773e-13	0.946532	41354	trans
ENSG00000082014	SMARCD3	rs2229330	1	6589168	G	T	0.0527876	0.00845058	4.1941e-10	0.999748	39307	trans
ENSG00000082014	SMARCD3	rs146969932	1	17490784	C	CCAAAACAAAACAAAA	0.0257485	0.00390759	4.41698e-11	0.166272	42059	trans
ENSG00000082014	SMARCD3	rs571384891	1	91974832	C	CAT	0.0902733	0.0140483	1.31081e-10	0.921417	35763	trans
ENSG00000082146	STRADB	rs1172147	1	205256329	A	G	-0.0246929	0.00322029	1.75415e-14	0.0528259	26188	trans
ENSG00000082146	STRADB	rs11578124	1	225378918	T	G	0.0204847	0.00361913	1.51276e-08	0.616101	25391	trans
ENSG00000082293	COL19A1	rs4916354	1	173415688	C	T	-0.0392866	0.00651101	1.60078e-09		25259	trans
ENSG00000082397	EPB41L3	rs571384891	1	91974832	C	CAT	-0.156851	0.0154811	0	0.957583	35763	trans
ENSG00000082438	COBLL1	rs1773542	1	167463712	C	T	0.0218844	0.0038934	1.89957e-08	0.102446	43169	trans
ENSG00000082512	TRAF5	rs202136688	1	211262870	C	CT	-0.0843327	0.00278749	0	1	42397	cis
ENSG00000082512	TRAF5	rs41303051	1	211382789	G	C	-0.327873	0.00895451	0	1	35623	cis
ENSG00000082512	TRAF5	rs7538812	1	211268844	G	A	0.0741282	0.00284806	0	0.999752	43301	cis
ENSG00000082512	TRAF5	rs12134542	1	211159703	T	G	-0.136519	0.00507084	0	0.13358	43062	cis
ENSG00000082512	TRAF5	rs147099651	1	211408097	G	A	0.115189	0.00478565	0	0.303796	43301	cis
ENSG00000082641	NFE2L1	rs10542877	1	156323264	C	CCATT	0.0402449	0.00392589	0	0.102737	27847	trans
ENSG00000082781	ITGB5	rs10908505	1	156498451	A	T	-0.0343504	0.00370203	0	0.31869	43301	trans
ENSG00000082781	ITGB5	rs75504095	1	2342137	A	G	-0.0344594	0.00518451	2.99925e-11	0.518288	36515	trans
ENSG00000082781	ITGB5	rs7540955	1	38997406	T	C	0.0312247	0.00494777	2.77495e-10	0.0434963	40220	trans
ENSG00000082781	ITGB5	rs1434282	1	199041592	T	C	-0.0232819	0.00377344	6.83184e-10	0.632006	43301	trans
ENSG00000082781	ITGB5	rs373447232	1	117612347	CT	C	0.0268388	0.00350174	1.79633e-14		43301	trans
ENSG00000083223	TUT7	rs4654875	1	20838683	G	A	-0.0302523	0.00273333	0	0.328108	43095	trans
ENSG00000083223	TUT7	rs34616339	1	54423817	C	CT	0.0187889	0.00271881	4.82192e-12	0.138109	42059	trans
ENSG00000083223	TUT7	rs1168990096	1	153359680	C	CT	0.0212758	0.00335035	2.14871e-10	0.334948	42059	trans
ENSG00000083312	TNPO1	rs857869	1	158840522	T	C	-0.0212518	0.0024576	0	0.685595	42963	trans
ENSG00000083444	PLOD1	rs56243319	1	11988538	T	C	-0.494892	0.00326793	0	1	39345	cis
ENSG00000083444	PLOD1	rs4845892	1	12013728	A	C	-0.475357	0.00354974	0	0.985292	39213	cis
ENSG00000083444	PLOD1	1:11981920:G:GTTTTTTT	1	11981920	GTTTTTTT	G	-0.400347	0.0039411	0	0.97966	39345	cis
ENSG00000083444	PLOD1	rs535605072	1	11959445	CT	C	-0.397764	0.0038482	0	0.998875	43169	cis
ENSG00000083444	PLOD1	rs946461	1	12031153	C	T	-0.290779	0.00452627	0	0.989146	39213	cis
ENSG00000083444	PLOD1	rs17037564	1	12000812	G	A	0.158606	0.00836375	0	0.888763	42899	cis
ENSG00000083444	PLOD1	rs71568382	1	12023381	C	CTTAT	0.340523	0.00980545	0	1	36304	cis
ENSG00000083444	PLOD1	rs33910280	1	11922984	A	G	0.367244	0.00988981	0	0.227496	42551	cis
ENSG00000083642	PDS5B	rs116193764	1	31921233	T	C	0.0509485	0.00912661	2.37214e-08		34393	trans
ENSG00000083812	ZNF324	rs7540023	1	20983599	C	T	-0.030785	0.0044443	4.30322e-12	0.0896356	42265	trans
ENSG00000083896	YTHDC1	rs2820129	1	158857575	A	G	-0.0164083	0.00293903	2.36553e-08	0.179844	42311	trans
ENSG00000083937	CHMP2B	rs2820129	1	158857575	A	G	-0.0197873	0.00290222	9.23217e-12	0.55624	42963	trans
ENSG00000084070	SMAP2	rs442418	1	40341361	C	T	0.0676229	0.00513397	0	0.270916	39848	cis
ENSG00000084070	SMAP2	rs3013462	1	40361926	C	T	-0.0350913	0.00355217	0	0.890353	43301	cis
ENSG00000084070	SMAP2	rs35452622	1	40399701	C	CA	0.0582415	0.00360944	0	0.670763	43301	cis
ENSG00000084072	PPIE	rs7547787	1	39755134	A	G	0.730139	0.00324538	0		42265	cis
ENSG00000084073	ZMPSTE24	rs1579150	1	40267320	T	A	-0.0720686	0.00293601	0	0.941577	42265	cis
ENSG00000084073	ZMPSTE24	rs11584362	1	40165788	T	C	-0.0210482	0.00396427	1.09932e-07	0.996199	42265	cis
ENSG00000084073	ZMPSTE24	rs209583	1	40381819	C	A	0.041522	0.00285932	0	0.242661	43301	cis
ENSG00000084073	ZMPSTE24	rs56013646	1	40342310	CA	C	0.0430077	0.00409505	0	0.126203	39848	cis
ENSG00000084073	ZMPSTE24	rs76904272	1	40377261	A	G	-0.0629551	0.0065995	0	0.224951	42430	cis
ENSG00000084623	EIF3I	rs744454	1	32092072	T	C	-0.130024	0.00517962	0	0.307845	28622	cis
ENSG00000084652	TXLNA	rs553772781	1	32169451	CT	C	-0.109813	0.00629842	0	0.141189	43165	cis
ENSG00000084652	TXLNA	rs79961898	1	31837326	G	A	-0.0797472	0.00848294	0	1	39027	cis
ENSG00000084676	NCOA1	rs860781	1	158845044	C	T	0.0181059	0.00238649	3.28626e-14	0.18348	42469	trans
ENSG00000084731	KIF3C	rs7536491	1	234856104	C	T	0.0402413	0.00689857	5.43467e-09	0.212512	39912	trans
ENSG00000084733	RAB10	rs857872	1	158846553	T	C	0.0224605	0.00276343	4.44089e-16	0.177997	28751	trans
ENSG00000084764	MAPRE3	rs867710351	1	17444540	G	T	-0.0343006	0.00532733	1.20574e-10		43301	trans
ENSG00000085433	WDR47	rs637466	1	109112172	C	T	0.080864	0.00480426	0	0.519012	39311	cis
ENSG00000085433	WDR47	rs201610690	1	108978493	C	CA	0.0435164	0.00421563	0	0.244962	43169	cis
ENSG00000085449	WDFY1	rs1043165	1	156250265	C	T	0.01724	0.00293574	4.29332e-09	0.0865734	41763	trans
ENSG00000085465	OVGP1	rs1264907	1	111437733	A	C	-0.361581	0.00408621	0	0.823492	42601	cis
ENSG00000085465	OVGP1	rs2152783	1	111394155	G	A	0.322869	0.0042145	0	0.997744	42601	cis
ENSG00000085465	OVGP1	rs10857885	1	111481608	G	C	-0.251753	0.00493294	0	0.986151	42601	cis
ENSG00000085465	OVGP1	rs1264896	1	111452946	A	G	-0.178514	0.00781772	0	0.967052	42601	cis
ENSG00000085465	OVGP1	rs56282594	1	111354916	A	C	-0.101171	0.00443965	0	0.790207	42601	cis
ENSG00000085465	OVGP1	rs17027591	1	111388368	T	C	-0.178643	0.0108933	0	0.998328	39293	cis
ENSG00000085465	OVGP1	rs200818068	1	111473191	C	CAAAT	0.0899836	0.0161317	2.43194e-08	0.998615	34130	cis
ENSG00000085465	OVGP1	rs2252482	1	111217140	T	C	0.103691	0.00755236	0	0.227498	38951	cis
ENSG00000085491	SLC25A24	rs663045	1	108200437	C	G	0.337644	0.00275391	0	1	42443	cis
ENSG00000085491	SLC25A24	rs61799378	1	108199508	C	T	0.326212	0.00352857	0	0.471101	42443	cis
ENSG00000085511	MAP3K4	rs113307843	1	200962619	AC	A	-0.0328168	0.00386325	0	0.174181	42535	trans
ENSG00000085552	IGSF9	rs4147085	1	160009447	C	A	0.166367	0.0141355	0	0.0734322	29483	cis
ENSG00000085552	IGSF9	rs10752634	1	159935478	C	T	-0.0691841	0.00799788	0	0.328969	29739	cis
ENSG00000085563	ABCB1	rs748452521	1	26776279	CT	C	-0.0511443	0.0080242	1.84446e-10	0.0390711	42151	trans
ENSG00000085563	ABCB1	rs1922987	1	101287545	C	T	-0.0260572	0.00428231	1.16614e-09	0.285859	42265	trans
ENSG00000085563	ABCB1	rs2843156	1	2312079	T	C	0.0454202	0.00669233	1.14566e-11		33073	trans
ENSG00000085662	AKR1B1	rs2352804	1	17469293	C	T	0.0318586	0.00351945	0	0.253094	40713	trans
ENSG00000085662	AKR1B1	rs571384891	1	91974832	C	CAT	-0.070519	0.0129941	5.73062e-08	0.862041	33175	trans
ENSG00000085733	CTTN	1:117623069:C:T	1	117623069	T	C	-0.0369801	0.00333855	0	0.239373	42443	trans
ENSG00000085733	CTTN	rs6667939	1	199025490	T	C	-0.0325437	0.0034166	0	0.324779	42443	trans
ENSG00000085733	CTTN	rs3811444	1	247876149	T	C	-0.0267215	0.00335682	1.77636e-15	0.959881	42158	trans
ENSG00000085733	CTTN	rs150366557	1	174962203	CA	C	-0.0298417	0.00500218	2.43544e-09	0.030838	40838	trans
ENSG00000085831	TTC39A	rs34124608	1	51222342	AT	A	-0.078009	0.0117542	3.20814e-11	0.21285	41589	cis
ENSG00000085832	EPS15	rs148586390	1	51475839	C	T	-0.090592	0.00454627	0	1	39811	cis
ENSG00000085832	EPS15	rs529054144	1	51519405	TGCCCGCCC	T	0.069294	0.00297635	0	0.302559	41517	cis
ENSG00000085832	EPS15	rs12142039	1	51583308	T	C	0.0686935	0.00276351	0	0.99253	42151	cis
ENSG00000085832	EPS15	rs34194852	1	51592037	C	CATA	0.0464931	0.0031133	0	0.979581	40571	cis
ENSG00000085832	EPS15	rs7531087	1	51377150	C	G	0.0569236	0.00563898	0	1	37447	cis
ENSG00000085832	EPS15	rs80225709	1	51346191	G	C	0.0564948	0.00838301	1.59253e-11	0.0911775	36443	cis
ENSG00000085840	ORC1	rs112426904	1	52528040	G	A	0.11255	0.0116626	0	0.103171	39706	cis
ENSG00000085998	POMGNT1	rs28363229	1	46267276	G	C	-0.208026	0.00480305	0	0.999176	42265	cis
ENSG00000085998	POMGNT1	rs7538871	1	46206325	G	A	0.130028	0.00374832	0	0.930471	42732	cis
ENSG00000085998	POMGNT1	rs113174528	1	46189428	C	T	0.237382	0.0120362	0	0.683157	38630	cis
ENSG00000085998	POMGNT1	rs200906017	1	45838215	C	CTTTTTT	-0.0376644	0.00376103	0	0.300689	41696	cis
ENSG00000085998	POMGNT1	rs542706639	1	46428389	C	CTT	0.0436073	0.00634342	6.22458e-12	0.45571	41140	cis
ENSG00000085999	RAD54L	rs2145409	1	46357326	C	T	-0.0518728	0.00563118	0	0.498775	42810	cis
ENSG00000086015	MAST2	rs4660905	1	45995915	G	A	-0.155099	0.00457798	0	0.120984	43301	cis
ENSG00000086015	MAST2	rs1468393335	1	45432758	C	CTTT	-0.0599427	0.00804537	9.28146e-14	0.999423	41589	cis
ENSG00000086015	MAST2	rs666720	1	45555123	C	T	0.074996	0.00431741	0	0.725078	43301	cis
ENSG00000086232	EIF2AK1	rs3767809	1	117612209	C	T	-0.025385	0.00328336	1.06581e-14	0.148823	43095	trans
ENSG00000086232	EIF2AK1	rs3811444	1	247876149	T	C	-0.0184377	0.00307009	1.90643e-09	0.997462	42810	trans
ENSG00000086232	EIF2AK1	rs4916266	1	172481655	A	C	-0.0166516	0.00294726	1.60574e-08	0.162389	42059	trans
ENSG00000086504	MRPL28	rs10908492	1	156255004	T	C	0.0186669	0.00276176	1.38884e-11	0.156718	41763	trans
ENSG00000086504	MRPL28	rs3014874	1	153365467	A	G	-0.0184311	0.0032648	1.64792e-08	0.434819	42265	trans
ENSG00000086506	HBQ1	rs3811444	1	247876149	T	C	-0.0272646	0.0037396	3.08198e-13	0.89127	41510	trans
ENSG00000086506	HBQ1	rs2307521	1	205259305	CAG	C	0.0205448	0.00363851	1.63747e-08		41795	trans
ENSG00000086548	CEACAM6	rs7527917	1	206573537	G	A	0.0392388	0.0057069	6.16951e-12	0.288236	42831	trans
ENSG00000086548	CEACAM6	rs181966152	1	54419378	T	C	-0.0366943	0.00596319	7.58049e-10	0.193883	41795	trans
ENSG00000086548	CEACAM6	rs2476601	1	113834946	G	A	-0.0567789	0.0102047	2.63684e-08	0.540208	37794	trans
ENSG00000086619	ERO1B	rs1254194	1	236236142	T	G	-0.162221	0.00352688	0	1	42059	cis
ENSG00000086619	ERO1B	rs1254205	1	236207354	T	C	0.0909083	0.00369132	0	0.999996	42059	cis
ENSG00000086619	ERO1B	rs1609091	1	236261266	C	T	0.155538	0.00384389	0	0.0297367	43095	cis
ENSG00000086619	ERO1B	rs1759374	1	236359986	C	T	0.0476129	0.00373889	0	0.0458155	43095	cis
ENSG00000086619	ERO1B	rs6662005	1	236276616	A	G	-0.044732	0.00605654	1.51656e-13	0.712651	41490	cis
ENSG00000086619	ERO1B	rs556977891	1	236583484	C	CTTT	0.0216187	0.00371304	5.80164e-09	0.116952	41490	cis
ENSG00000087077	TRIP6	rs12026318	1	20990130	C	T	0.0341411	0.00588274	6.49044e-09	0.0329116	27847	trans
ENSG00000087085	ACHE	rs17534202	1	203312047	C	G	-0.029005	0.00532051	4.99354e-08	0.552529	36755	trans
ENSG00000087157	PGS1	rs35273875	1	22449946	C	CT	0.0261242	0.0034982	8.14904e-14	0.214588	42963	trans
ENSG00000087157	PGS1	rs1890775	1	22447773	T	C	0.0262289	0.00372723	1.96287e-12	0.0687168	42059	trans
ENSG00000087460	GNAS	rs826404	1	117622100	C	T	0.0380869	0.00323241	0	0.59951	43301	trans
ENSG00000087460	GNAS	rs139987658	1	203306848	T	TCACACACA	0.0284333	0.00349388	4.44089e-16	0.568525	43301	trans
ENSG00000087460	GNAS	rs111913677	1	115353290	T	G	-0.0366345	0.00650393	1.77446e-08	0.7331	41023	trans
ENSG00000087460	GNAS	rs11456086	1	23846275	CT	C	0.0186531	0.00341024	4.50754e-08	0.0255878	42082	trans
ENSG00000087589	CASS4	rs3014874	1	153365467	A	G	0.0229166	0.00387237	3.25943e-09	0.419297	42265	trans
ENSG00000088035	ALG6	rs3737898	1	63367779	T	G	-0.170046	0.00641815	0	0.56928	42129	cis
ENSG00000088035	ALG6	rs750435411	1	63594960	CAAAA	C	0.0655066	0.00378067	0	0.789194	42265	cis
ENSG00000088035	ALG6	rs11208195	1	63372706	T	C	0.0231256	0.00370609	4.37849e-10	0.178927	42265	cis
ENSG00000088035	ALG6	rs34438132	1	63418422	C	T	-0.0675238	0.00976016	4.57034e-12	0.851455	39557	cis
ENSG00000088280	ASAP3	rs534417	1	23458472	G	A	0.264245	0.00861914	0	0.622363	41407	cis
ENSG00000088280	ASAP3	rs539194086	1	23440125	A	AT	-0.0860444	0.0150455	1.07191e-08	0.999842	38858	cis
ENSG00000088280	ASAP3	rs12132500	1	23465457	C	A	-0.050757	0.00823716	7.1851e-10	0.999999	41407	cis
ENSG00000088280	ASAP3	rs1159554187	1	23485826	C	CA	-0.118538	0.0151558	5.32907e-15	0.0274926	39522	cis
ENSG00000088280	ASAP3	rs138309530	1	23526851	GCACA	G	0.150499	0.0116108	0	0.991383	38793	cis
ENSG00000088356	PDRG1	rs201988880	1	156298247	CA	C	0.0302591	0.00375951	8.88178e-16	0.0872863	42265	trans
ENSG00000088538	DOCK3	rs74546279	1	203804152	G	GTT	-0.0820358	0.00958698	0	0.0517989	27847	trans
ENSG00000088826	SMOX	rs6696923	1	117629916	G	A	-0.0295851	0.00310507	0	0.553222	43095	trans
ENSG00000088826	SMOX	rs12136280	1	203302802	T	G	0.0222426	0.00323109	5.82179e-12	0.368786	43095	trans
ENSG00000088826	SMOX	rs61823972	1	205232197	C	A	0.0200379	0.00312846	1.50337e-10	0.098247	43095	trans
ENSG00000088826	SMOX	rs1434282	1	199041592	T	C	-0.0195539	0.00338622	7.71576e-09	0.229597	43095	trans
ENSG00000088827	SIGLEC1	rs41272536	1	183471396	G	A	0.118715	0.017878	3.13022e-11		20772	trans
ENSG00000088881	EBF4	rs9438875	1	24905071	T	G	-0.0342142	0.00626744	4.7872e-08	0.296193	39291	trans
ENSG00000088930	XRN2	rs857869	1	158840522	T	C	0.026815	0.00340815	3.55271e-15	0.686249	42963	trans
ENSG00000088992	TESC	1:203319774:C:CTGTGTG	1	203319773	CTGTGTG	C	-0.0296293	0.00333537	0	0.554549	43301	trans
ENSG00000088992	TESC	rs386368439	1	158614313	GAA	G	-0.0225215	0.00347763	9.41227e-11	0.0546412	43301	trans
ENSG00000088992	TESC	rs9783086	1	225400674	C	T	-0.0230805	0.00414648	2.60217e-08	0.169269	43301	trans
ENSG00000089169	RPH3A	rs3014874	1	153365467	A	G	0.0392519	0.00706382	2.74839e-08	0.365943	42265	trans
ENSG00000089177	KIF16B	rs374858602	1	235268370	TAC	T	0.0511668	0.00885597	7.57473e-09	0.0177006	40400	trans
ENSG00000089486	CDIP1	rs1248542286	1	92241187	CTTA	C	0.0473568	0.00854228	2.95952e-08	0.919296	37433	trans
ENSG00000089505	CMTM1	rs2808220	1	220978464	T	C	0.0214206	0.00384246	2.4795e-08	0.373535	39201	trans
ENSG00000089639	GMIP	rs9660008	1	200335667	G	A	-0.0216876	0.00243927	0	0.0534666	42059	trans
ENSG00000089639	GMIP	rs6659104	1	153389670	C	T	-0.0199216	0.00345732	8.30491e-09	0.0410944	42059	trans
ENSG00000089692	LAG3	rs7517302	1	24927826	T	C	-0.0307164	0.00432405	1.21525e-12	0.16641	43301	trans
ENSG00000089693	MLF2	rs1560833	1	153362049	A	G	-0.021117	0.00257613	2.22045e-16	0.350452	42265	trans
ENSG00000090013	BLVRB	rs12744386	1	23841529	T	C	-0.0190301	0.00296355	1.35031e-10	0.0205787	42082	trans
ENSG00000090013	BLVRB	rs6702667	1	172431344	C	A	-0.0173118	0.00300895	8.74466e-09	0.349521	42397	trans
ENSG00000090013	BLVRB	rs5780273	1	205198834	C	CT	-0.0195793	0.00327944	2.36815e-09		43301	trans
ENSG00000090020	SLC9A1	rs36148530	1	27118969	T	G	-0.070577	0.00338355	0	0.476874	40996	cis
ENSG00000090020	SLC9A1	rs12751422	1	27167188	C	T	-0.0641093	0.0037587	0	0.998031	38500	cis
ENSG00000090020	SLC9A1	rs2820129	1	158857575	A	G	0.0260398	0.00302299	0	0.653683	42469	trans
ENSG00000090020	SLC9A1	rs2808473	1	200323914	T	C	-0.0271244	0.00340925	1.77636e-15	0.125176	41565	trans
ENSG00000090097	PCBP4	rs554782169	1	26822029	C	CT	0.0325117	0.00574248	1.49961e-08	0.113366	41247	trans
ENSG00000090104	RGS1	rs10801127	1	192546276	G	T	0.0294017	0.00563102	1.77595e-07	0.73856	42265	cis
ENSG00000090104	RGS1	rs75891400	1	192613516	A	C	-0.0503799	0.00687227	2.28706e-13	0.104234	42265	cis
ENSG00000090104	RGS1	rs4338337	1	192640126	T	A	0.0599409	0.011001	5.07477e-08	0.555651	36618	cis
ENSG00000090104	RGS1	rs2476601	1	113834946	G	A	-0.0504601	0.00909052	2.84282e-08		38264	trans
ENSG00000090238	YPEL3	rs3811444	1	247876149	T	C	-0.0150728	0.00248185	1.25373e-09	0.735402	43016	trans
ENSG00000090273	NUDC	rs78128878	1	26894134	C	T	-0.105917	0.00566577	0	0.30166	40572	cis
ENSG00000090273	NUDC	rs777273557	1	26705439	C	CT	-0.0340426	0.00501514	1.13727e-11	0.999985	40940	cis
ENSG00000090376	IRAK3	rs34856868	1	92088726	A	G	0.0840293	0.011878	1.50147e-12	0.9098	34734	trans
ENSG00000090376	IRAK3	rs59800307	1	37447756	A	G	-0.0324087	0.00489555	3.59097e-11	0.549729	42059	trans
ENSG00000090432	MUL1	rs6700034	1	20508117	A	C	0.593814	0.00517626	0	1	41284	cis
ENSG00000090432	MUL1	rs71010554	1	20453938	T	TTG	0.215759	0.00415019	0	0.999999	42265	cis
ENSG00000090432	MUL1	rs1152990	1	20578557	A	G	-0.227853	0.0082474	0	1	41248	cis
ENSG00000090432	MUL1	rs138381206	1	20454583	C	CTG	-0.0948471	0.00425841	0	1	42265	cis
ENSG00000090432	MUL1	rs11338654	1	20505582	C	CA	0.141363	0.00407613	0	1	43301	cis
ENSG00000090432	MUL1	rs582984	1	20500192	A	T	-0.175544	0.00448358	0	0.506855	41385	cis
ENSG00000090432	MUL1	rs71684681	1	20495635	AG	A	-0.0811214	0.00493601	0	0.470943	43169	cis
ENSG00000090432	MUL1	rs72649200	1	20600683	A	G	-0.0492476	0.00568731	0	0.183337	43169	cis
ENSG00000090432	MUL1	rs200492857	1	20574370	GA	G	0.0222119	0.00404782	4.07962e-08	0.997395	43169	cis
ENSG00000090432	MUL1	rs3762281	1	156334991	G	A	0.0345739	0.00404986	0	0.141944	42265	trans
ENSG00000090621	PABPC4	rs1181006914	1	39568257	G	GAAAA	-0.256188	0.00513473	0	0.895912	37893	cis
ENSG00000090621	PABPC4	rs61743745	1	39571272	A	G	-0.126051	0.0139896	0	0.615477	34265	cis
ENSG00000090621	PABPC4	rs34259694	1	39544199	CA	C	-0.106232	0.00505977	0	1	37686	cis
ENSG00000090661	CERS4	rs6429432	1	235943941	C	A	0.0591514	0.00926951	1.7561e-10	0.20225	38400	trans
ENSG00000090674	MCOLN1	rs3811444	1	247876149	T	C	-0.0348428	0.00327139	0	0.99908	43016	trans
ENSG00000090674	MCOLN1	rs17534202	1	203312047	C	G	-0.0243864	0.00323703	4.92939e-14	0.541377	43301	trans
ENSG00000090686	USP48	rs6667223	1	21762348	A	G	0.166239	0.00368537	0	1	43169	cis
ENSG00000090686	USP48	rs397844528	1	21762865	C	CA	-0.0637314	0.00609992	0	1	40481	cis
ENSG00000090686	USP48	rs16825927	1	21761886	G	A	-0.0830089	0.00694803	0	0.44027	43301	cis
ENSG00000090686	USP48	rs1188179891	1	21770481	CT	C	-0.0560619	0.00693218	6.66134e-16	0.837092	40903	cis
ENSG00000090686	USP48	rs72660376	1	21703292	C	T	0.0617373	0.00563717	0	1	42265	cis
ENSG00000090686	USP48	rs11286737	1	21664749	A	AT	0.0462158	0.00551434	0	0.562808	42397	cis
ENSG00000090686	USP48	rs577753	1	21720582	C	T	-0.0667207	0.00401484	0	0.436928	42283	cis
ENSG00000090686	USP48	rs1251820239	1	21813301	TA	T	0.0445377	0.00670811	3.15021e-11	0.99991	35274	cis
ENSG00000090686	USP48	rs11580434	1	21676061	C	T	0.0540535	0.00451261	0	0.827404	43301	cis
ENSG00000090861	AARS1	rs478093	1	119712503	G	A	-0.0298707	0.00354275	0	0.884962	43169	trans
ENSG00000091106	NLRC4	rs201988880	1	156298247	CA	C	-0.0227524	0.00352534	1.08964e-10	0.101859	42265	trans
ENSG00000091106	NLRC4	rs34856868	1	92088726	A	G	0.0723123	0.0123714	5.06164e-09	0.990991	34734	trans
ENSG00000091262	ABCC6	rs12068374	1	17453969	G	A	-0.0369429	0.00591839	4.31865e-10	0.0439822	42237	trans
ENSG00000091483	FH	rs143840817	1	241502087	G	GGGGCCATGCT	-0.0939954	0.0111298	0	0.202535	26974	cis
ENSG00000091592	NLRP1	rs753009123	1	26069500	GT	G	0.0305411	0.00392776	7.54952e-15	0.192556	38340	trans
ENSG00000091592	NLRP1	HGSV_1920	1	17349689	<DEL>	A	0.0217006	0.00321808	1.54796e-11	0.338907	43301	trans
ENSG00000091592	NLRP1	rs5780022	1	200341705	CTA	C	0.0186137	0.00327192	1.27838e-08	0.0384349	42265	trans
ENSG00000091947	TMEM101	rs7522860	1	156305490	A	G	0.0204845	0.00342903	2.31713e-09	0.100774	42265	trans
ENSG00000092051	JPH4	rs73010127	1	117814500	T	A	0.0526234	0.00916599	9.40324e-09		38814	trans
ENSG00000092096	SLC22A17	rs2985808	1	66902058	C	T	-0.0398149	0.00526826	4.10783e-14	0.173792	41494	trans
ENSG00000092096	SLC22A17	rs1146428	1	90928298	A	G	-0.0361103	0.00633427	1.19259e-08	0.0402975	42265	trans
ENSG00000092148	HECTD1	rs2820129	1	158857575	A	G	-0.0260745	0.00216147	0	0.84174	42963	trans
ENSG00000092199	HNRNPC	rs9943105	1	156275454	C	T	-0.0236239	0.00324706	3.45279e-13	0.122704	27847	trans
ENSG00000092199	HNRNPC	rs3014874	1	153365467	A	G	-0.0248236	0.00381994	8.11675e-11	0.422572	27847	trans
ENSG00000092200	RPGRIP1	rs3014874	1	153365467	A	G	0.0532776	0.00542672	0	0.93449	42265	trans
ENSG00000092200	RPGRIP1	rs34306023	1	66897050	G	GA	0.0318185	0.00554894	9.79923e-09	0.0300224	41494	trans
ENSG00000092621	PHGDH	rs11583993	1	119712747	A	G	0.697312	0.00799271	0	1	43301	cis
ENSG00000092621	PHGDH	rs148360878	1	119674963	CGGTGGTGGTGGTGGT	C	-0.178193	0.00546355	0	1	43169	cis
ENSG00000092621	PHGDH	rs140542869	1	119673285	TA	T	0.0990338	0.0104564	0	0.96042	41796	cis
ENSG00000092621	PHGDH	rs518027	1	119735864	C	T	-0.241224	0.00563387	0	0.881496	42265	cis
ENSG00000092621	PHGDH	rs616111	1	119727368	G	C	0.137856	0.00566157	0	1	43301	cis
ENSG00000092621	PHGDH	rs481357	1	119658220	C	T	0.174303	0.00549992	0	0.999979	43301	cis
ENSG00000092621	PHGDH	rs11249433	1	121538815	G	A	0.098657	0.00585883	0	0.874552	38411	intermediate
ENSG00000092621	PHGDH	rs61799430	1	109241460	A	G	-0.0610885	0.0108245	1.66576e-08	0.290393	40417	trans
ENSG00000092841	MYL6	rs41276588	1	117605762	A	G	0.0319184	0.00259097	0	0.936016	43301	trans
ENSG00000092847	AGO1	rs7530222	1	35735177	C	T	0.0677146	0.00621819	0	0.160861	42265	cis
ENSG00000092850	TEKT2	rs661384	1	36102671	T	G	-0.222833	0.00910242	0	1	29413	cis
ENSG00000092850	TEKT2	rs200016461	1	36102671	G	GT	0.280986	0.0114654	0	1	33369	cis
ENSG00000092850	TEKT2	rs96067	1	36106319	A	G	-0.0545026	0.00886009	7.67687e-10	1	29413	cis
ENSG00000092850	TEKT2	rs11263855	1	36115909	T	A	0.115553	0.0117891	0	0.781036	33369	cis
ENSG00000092850	TEKT2	rs3754076	1	36083556	G	A	-0.173218	0.0119649	0	1	26825	cis
ENSG00000092853	CLSPN	rs386366700	1	35709977	C	CTT	-0.056686	0.00871435	7.77443e-11	0.102188	23982	cis
ENSG00000092978	GPATCH2	rs34121469	1	217631293	C	T	0.0574566	0.0041604	0	0.180295	43095	cis
ENSG00000093134	VNN3P	rs3014874	1	153365467	A	G	0.0306229	0.00476866	1.34769e-10	0.369306	42265	trans
ENSG00000093144	ECHDC1	rs3014874	1	153365467	A	G	0.0298514	0.00380606	4.44089e-15	0.505238	41518	trans
ENSG00000093167	LRRFIP2	rs77407998	1	170888976	T	C	-0.112249	0.0203997	3.74467e-08		30409	trans
ENSG00000094975	SUCO	rs2285143	1	172533200	C	T	0.0871659	0.00319321	0	0.999934	43095	cis
ENSG00000094975	SUCO	rs2227189	1	172614412	A	G	-0.0632592	0.00294941	0	0.670267	43095	cis
ENSG00000094975	SUCO	rs6424923	1	172454157	A	T	-0.0309745	0.00299711	0	1	43095	cis
ENSG00000095002	MSH2	rs74510465	1	100370196	T	C	0.0690153	0.012429	2.81167e-08		33698	trans
ENSG00000095015	MAP3K1	rs3014874	1	153365467	A	G	-0.0221243	0.00311043	1.13598e-12	0.791964	42059	trans
ENSG00000095059	DHPS	rs141394420	1	151072636	G	A	0.0536319	0.00636572	0	0.141269	38229	trans
ENSG00000095303	PTGS1	rs1434282	1	199041592	T	C	-0.0698232	0.00385638	0	0.999625	43301	trans
ENSG00000095303	PTGS1	1:156469603:A:AAC	1	156469603	AAC	A	-0.0271652	0.00376661	5.50893e-13	0.152901	43301	trans
ENSG00000095303	PTGS1	rs17631471	1	199283164	A	T	0.0298016	0.00372526	1.33227e-15	0.812166	42265	trans
ENSG00000095370	SH2D3C	rs857869	1	158840522	T	C	0.0182737	0.00307857	2.92458e-09	0.621585	42963	trans
ENSG00000095739	BAMBI	rs7540955	1	38997406	T	C	-0.0741899	0.00908413	2.22045e-16	0.0492165	39679	trans
ENSG00000095932	SMIM24	rs8823	1	234604395	A	G	-0.0439382	0.00515553	0	0.31962	42059	trans
ENSG00000095932	SMIM24	rs3811444	1	247876149	T	C	-0.0296138	0.00495082	2.20958e-09	0.352999	42810	trans
ENSG00000095932	SMIM24	rs10903129	1	25442446	G	A	-0.0279402	0.00471478	3.10241e-09	0.0463432	43095	trans
ENSG00000096006	CRISP3	rs12742519	1	26869202	A	G	0.050591	0.00856927	3.55286e-09	0.0426318	40670	trans
ENSG00000096063	SRPK1	rs3753606	1	209763867	C	T	0.0253481	0.00381404	3.01188e-11	0.0951423	43169	trans
ENSG00000096063	SRPK1	rs11584352	1	166881135	C	T	0.0244419	0.00412018	2.98819e-09	0.244574	43301	trans
ENSG00000096063	SRPK1	rs2208568	1	235926855	C	T	0.0329029	0.00593459	2.95211e-08	0.247943	38661	trans
ENSG00000096968	JAK2	rs201160762	1	158904029	A	AAAAAGAG	-0.0149893	0.00271143	3.23555e-08		43169	trans
ENSG00000097021	ACOT7	rs6663299	1	6394534	C	A	0.262861	0.00772572	0	0.999922	37543	cis
ENSG00000097021	ACOT7	rs7534046	1	6399102	G	A	0.130826	0.00643103	0	0.933628	38202	cis
ENSG00000097021	ACOT7	rs113443417	1	6441753	T	C	0.382417	0.0134114	0	0.999997	35015	cis
ENSG00000097021	ACOT7	rs141095880	1	6706374	GT	G	0.230914	0.0130927	0	0.519838	38370	cis
ENSG00000097021	ACOT7	rs560251	1	6002737	A	G	-0.0377525	0.0055251	8.32046e-12	0.967739	41696	cis
ENSG00000097021	ACOT7	rs71514255	1	24929953	A	G	0.0265238	0.00452609	4.62316e-09	0.155242	43169	trans
ENSG00000097033	SH3GLB1	rs690676	1	86788761	T	C	-0.24437	0.00582025	0	1	41838	cis
ENSG00000097033	SH3GLB1	rs112187141	1	86795406	T	TTAGAGTTCATCTCTG	-0.245355	0.00589743	0	0.984286	41838	cis
ENSG00000097033	SH3GLB1	1:86722011:C:CTTT	1	86722010	CTTT	C	-0.134171	0.00538796	0	1	41192	cis
ENSG00000097033	SH3GLB1	1:86954044:A:ATT	1	86954044	ATT	A	-0.0549585	0.00728059	4.39648e-14	0.231389	41014	cis
ENSG00000097046	CDC7	rs13447526	1	91517617	A	G	-0.614421	0.00413785	0	1	43301	cis
ENSG00000097046	CDC7	rs625525	1	91532036	T	C	-0.56812	0.00410753	0	1	43301	cis
ENSG00000097046	CDC7	rs72018898	1	91528030	T	TCTAGACA	0.337325	0.00523405	0	0.0626653	43301	cis
ENSG00000097046	CDC7	rs77898638	1	91527945	C	T	-0.327514	0.0144706	0	0.421584	40410	cis
ENSG00000097096	SYDE2	rs12121540	1	85200473	G	T	0.368128	0.00624906	0	1	27431	cis
ENSG00000097096	SYDE2	rs1458399	1	85209776	T	A	-0.0752305	0.00608124	0	0.999696	27431	cis
ENSG00000097096	SYDE2	rs817476	1	85131066	C	T	-0.0578972	0.00769215	5.19584e-14	0.24108	27431	cis
ENSG00000097096	SYDE2	rs893620	1	84960138	C	T	0.0576836	0.0084586	9.13447e-12	0.0483271	27299	cis
ENSG00000099194	SCD	rs386366339	1	17465184	CAAA	C	0.0335951	0.00607743	3.24168e-08	0.130251	43301	trans
ENSG00000099203	TMED1	rs3762281	1	156334991	G	A	0.0243765	0.0038375	2.123e-10	0.102346	41565	trans
ENSG00000099204	ABLIM1	rs71792407	1	41897938	G	GGA	-0.0129009	0.00220798	5.13129e-09	0.168505	43301	trans
ENSG00000099204	ABLIM1	rs959528	1	2314848	C	G	0.0176667	0.00292844	1.6114e-09		33642	trans
ENSG00000099219	ERMP1	rs773509123	1	24910288	C	CAA	-0.0275325	0.00479438	9.32069e-09	0.461781	43301	trans
ENSG00000099250	NRP1	rs12124851	1	8843872	G	A	-0.0395669	0.00711693	2.70472e-08		40013	trans
ENSG00000099308	MAST3	rs17528667	1	227014069	T	C	0.0148901	0.00252566	3.73431e-09	0.0445614	41359	trans
ENSG00000099308	MAST3	rs34406788	1	26803689	G	A	0.0291357	0.0051727	1.77526e-08	0.104742	40133	trans
ENSG00000099308	MAST3	rs146144076	1	21026936	CA	C	0.0152715	0.00271348	1.82317e-08	0.0357921	41359	trans
ENSG00000099364	FBXL19	rs9426742	1	21211069	C	T	0.0329427	0.00427049	1.22125e-14	0.0885069	38309	trans
ENSG00000099622	CIRBP	rs7556542	1	156803791	G	C	-0.0158694	0.00277023	1.01289e-08	0.231238	43301	trans
ENSG00000099785	MARCHF2	rs35986908	1	117608079	TA	T	0.0185223	0.00312802	3.19205e-09	0.493938	43301	trans
ENSG00000099804	CDC34	rs17534202	1	203312047	C	G	-0.0185542	0.00274149	1.3064e-11	0.819296	43301	trans
ENSG00000099804	CDC34	rs6696846	1	205072824	T	C	0.0158429	0.00256971	7.03693e-10	0.0262337	43301	trans
ENSG00000099817	POLR2E	rs9943105	1	156275454	C	T	0.0409925	0.00320751	0	0.113078	38255	trans
ENSG00000099860	GADD45B	rs398049600	1	153364102	C	CA	-0.0314546	0.0045022	2.81819e-12	0.983916	42265	trans
ENSG00000099860	GADD45B	rs34187297	1	212260672	T	TA	-0.0267618	0.00465828	9.19294e-09		42939	trans
ENSG00000099901	RANBP1	rs209729	1	22509184	G	A	-0.0251916	0.00408035	6.66343e-10	0.39321	28751	trans
ENSG00000099995	SF3A1	rs7366048	1	37997832	T	C	-0.0331918	0.00292777	0	0.900777	42265	trans
ENSG00000099995	SF3A1	rs4634868	1	37999643	A	G	-0.0293234	0.00357886	2.22045e-16	0.999834	41696	trans
ENSG00000100030	MAPK1	rs35746252	1	158918226	G	GT	0.0180662	0.00245179	1.72529e-13	0.373538	42395	trans
ENSG00000100055	CYTH4	rs2790122	1	200327211	C	T	0.0209856	0.00350319	2.09283e-09	0.0269988	38255	trans
ENSG00000100060	MFNG	rs12128955	1	156274030	T	C	0.0562428	0.0031312	0	0.266207	42265	trans
ENSG00000100060	MFNG	rs10712460	1	183478752	A	AT	-0.0453765	0.00500005	0	0.167955	40119	trans
ENSG00000100077	GRK3	rs77500219	1	37452253	A	G	-0.0302823	0.0051482	4.05074e-09	0.418202	27847	trans
ENSG00000100084	HIRA	rs34333623	1	200384388	A	AATCT	-0.0283393	0.00456493	5.36495e-10	0.0358879	42265	trans
ENSG00000100095	SEZ6L	rs571384891	1	91974832	C	CAT	0.180067	0.0268519	2.00098e-11	0.974783	23242	trans
ENSG00000100095	SEZ6L	rs34058820	1	247241437	GA	G	0.0399936	0.00711194	1.87184e-08	0.103439	28883	trans
ENSG00000100097	LGALS1	rs6665912	1	150571617	C	T	0.024496	0.00394287	5.20748e-10	0.273495	40678	trans
ENSG00000100139	MICALL1	rs4654906	1	21183149	T	A	0.0291239	0.00451753	1.14184e-10	0.0460547	38103	trans
ENSG00000100139	MICALL1	rs2755257	1	67049626	T	C	-0.0257733	0.00426078	1.45784e-09	0.0892041	42963	trans
ENSG00000100207	TCF20	rs2790118	1	200332456	C	T	-0.0280184	0.00361372	8.88178e-15	0.0454157	41407	trans
ENSG00000100219	XBP1	rs783622	1	41901317	G	A	-0.0216578	0.00390783	2.98765e-08	0.125811	43095	trans
ENSG00000100225	FBXO7	rs3767809	1	117612209	C	T	0.0469476	0.00359042	0	0.25834	43301	trans
ENSG00000100225	FBXO7	rs760224778	1	205223981	CA	C	0.0323374	0.003196	0	0.298739	43301	trans
ENSG00000100225	FBXO7	rs3811444	1	247876149	T	C	0.0325108	0.00339244	0	0.993437	43016	trans
ENSG00000100225	FBXO7	rs139987658	1	203306848	T	TCACACACA	0.0318388	0.00333062	0	0.544994	43301	trans
ENSG00000100225	FBXO7	rs373447232	1	117612347	CT	C	-0.0214262	0.00319946	2.12976e-11	0.907982	43301	trans
ENSG00000100225	FBXO7	1:158567795:T:TAATAAATAA	1	158567793	TAATAAATAAATAAATA	T	0.0228099	0.0038876	4.42835e-09	0.185741	43301	trans
ENSG00000100227	POLDIP3	rs1043165	1	156250265	C	T	0.0199205	0.00335171	2.79193e-09	0.0783241	41763	trans
ENSG00000100242	SUN2	rs199536727	1	156305159	C	CTAA	-0.0198876	0.003278	1.30329e-09	0.0983833	41518	trans
ENSG00000100243	CYB5R3	rs6696923	1	117629916	G	A	0.0357695	0.00303281	0	0.568307	43301	trans
ENSG00000100246	DNAL4	rs201988880	1	156298247	CA	C	0.0377784	0.00467733	6.66134e-16	0.166157	39407	trans
ENSG00000100246	DNAL4	rs7517720	1	21203254	T	A	0.0348467	0.00499675	3.08319e-12		35451	trans
ENSG00000100263	RHBDD3	rs2229330	1	6589168	G	T	0.0682518	0.0101733	1.9605e-11	0.636462	39513	trans
ENSG00000100263	RHBDD3	rs1352623567	1	40460979	C	CAA	-0.0395419	0.00724562	4.83265e-08	0.964051	43301	trans
ENSG00000100266	PACSIN2	rs10542877	1	156323264	C	CCATT	0.0272088	0.00271559	0	0.120344	42265	trans
ENSG00000100266	PACSIN2	rs2790122	1	200327211	C	T	0.0250282	0.00297605	0	0.181639	42265	trans
ENSG00000100284	TOM1	rs759329	1	156261145	G	A	0.0176685	0.0031724	2.55543e-08	0.116794	41557	trans
ENSG00000100288	CHKB	rs1168990096	1	153359680	C	CT	-0.0280549	0.00470614	2.50187e-09	0.872744	39407	trans
ENSG00000100292	HMOX1	rs660824	1	234656300	G	C	-0.0545381	0.0053029	0	0.108429	39814	trans
ENSG00000100292	HMOX1	rs7544869	1	234598544	T	A	-0.0387859	0.00405011	0	0.535801	42265	trans
ENSG00000100292	HMOX1	rs12116492	1	150561892	C	T	-0.0264526	0.00416606	2.15953e-10	0.167444	40678	trans
ENSG00000100300	TSPO	rs71086592	1	150691515	TAAAAAC	T	0.0190276	0.00348533	4.77922e-08	0.266523	38797	trans
ENSG00000100307	CBX7	rs17625587	1	199021365	A	G	-0.0222946	0.00370872	1.83932e-09	0.215317	43301	trans
ENSG00000100321	SYNGR1	rs6699680	1	24912140	G	A	-0.0362008	0.00573419	2.73426e-10	0.309883	43169	trans
ENSG00000100321	SYNGR1	rs2352804	1	17469293	C	T	0.0315917	0.00578016	4.61515e-08	0.198711	43301	trans
ENSG00000100325	ASCC2	rs6424923	1	172454157	A	T	0.0180364	0.00301305	2.14938e-09	0.70454	43301	trans
ENSG00000100325	ASCC2	rs1151787	1	205285110	A	G	0.0166911	0.00288557	7.28013e-09	0.0415159	42832	trans
ENSG00000100330	MTMR3	rs113432863	1	234663174	A	AC	0.0232357	0.00295645	3.77476e-15	0.118974	40084	trans
ENSG00000100330	MTMR3	rs822837	1	234820577	G	T	-0.0221724	0.00398471	2.63115e-08	0.12919	34669	trans
ENSG00000100351	GRAP2	rs750439	1	156460957	T	C	-0.0204478	0.00343697	2.69197e-09	0.132904	43301	trans
ENSG00000100353	EIF3D	rs72671940	1	44616700	C	T	0.0665144	0.00718497	0	0.999935	33135	trans
ENSG00000100353	EIF3D	rs78770003	1	44645622	A	G	-0.019865	0.00279513	1.18572e-12	0.0602731	37324	trans
ENSG00000100353	EIF3D	rs768447879	1	45223848	T	TA	0.0530944	0.00597256	0	0.0363703	38644	trans
ENSG00000100362	PVALB	rs72373794	1	247878164	AAAAT	A	-0.055207	0.00996801	3.0522e-08	0.553411	20990	trans
ENSG00000100364	KIAA0930	rs2025577	1	156344313	C	T	0.0232166	0.00329789	1.92468e-12	0.147342	42265	trans
ENSG00000100365	NCF4	rs34441809	1	156339262	C	CA	-0.0218568	0.00237367	0	0.255791	41407	trans
ENSG00000100368	CSF2RB	rs2852702	1	158857638	G	C	0.0155916	0.00263056	3.08333e-09	0.120319	43169	trans
ENSG00000100373	UPK3A	rs571384891	1	91974832	C	CAT	-0.275462	0.0277087	0	0.999956	23242	trans
ENSG00000100385	IL2RB	rs11166573	1	101268305	A	G	-0.0395189	0.00388554	0	0.772554	42265	trans
ENSG00000100401	RANGAP1	rs201988880	1	156298247	CA	C	0.0184634	0.00282489	6.3189e-11	0.0957259	42265	trans
ENSG00000100410	PHF5A	rs933489	1	156265329	C	T	0.0276345	0.0039093	1.56142e-12	0.224888	27847	trans
ENSG00000100417	PMM1	rs1804999	1	156249659	G	A	0.0342089	0.00407653	0	0.0964409	41763	trans
ENSG00000100425	BRD1	rs11307649	1	41811097	A	AT	0.0187856	0.00335785	2.21205e-08	0.213858	43169	trans
ENSG00000100427	MLC1	rs2236850	1	24913850	C	T	-0.0347735	0.00496477	2.48646e-12	0.349184	43169	trans
ENSG00000100439	ABHD4	rs2025577	1	156344313	C	T	0.0557895	0.00334428	0	0.2125	42265	trans
ENSG00000100439	ABHD4	rs4656976	1	161035484	A	G	0.0214562	0.00326843	5.21416e-11	0.279714	42265	trans
ENSG00000100448	CTSG	rs181966152	1	54419378	T	C	-0.0421724	0.00597422	1.67621e-12	0.0992948	41534	trans
ENSG00000100450	GZMH	rs11166573	1	101268305	A	G	0.0343562	0.0034878	0	0.539288	42265	trans
ENSG00000100450	GZMH	rs10732976	1	185439929	A	G	-0.0330738	0.00366758	0	0.879034	42265	trans
ENSG00000100450	GZMH	rs773509123	1	24910288	C	CAA	0.0211218	0.00377563	2.21595e-08	0.210126	43301	trans
ENSG00000100453	GZMB	rs2476601	1	113834946	G	A	0.0383359	0.0061086	3.4799e-10	0.517474	38058	trans
ENSG00000100453	GZMB	rs10916861	1	20777611	A	G	-0.0217546	0.00376396	7.48264e-09	0.062027	42059	trans
ENSG00000100462	PRMT5	rs724781	1	153363542	G	C	0.0304115	0.00572675	1.09372e-07	0.243979	41024	trans
ENSG00000100462	PRMT5	rs6702735	1	153398441	T	C	-0.0411586	0.0080777	3.48125e-07	0.0285196	41024	trans
ENSG00000100485	SOS2	rs857869	1	158840522	T	C	-0.0150593	0.00226112	2.73659e-11	0.700716	43169	trans
ENSG00000100505	TRIM9	rs34441809	1	156339262	C	CA	-0.0359176	0.00621223	7.39252e-09	0.111178	42265	trans
ENSG00000100558	PLEK2	rs3811444	1	247876149	T	C	-0.0736087	0.0040712	0	1	43016	trans
ENSG00000100558	PLEK2	rs58635820	1	23524091	A	AC	-0.0360238	0.00405398	0	0.569436	42265	trans
ENSG00000100558	PLEK2	rs11578014	1	21656429	C	A	0.0349331	0.00477661	2.60458e-13	0.233745	43301	trans
ENSG00000100558	PLEK2	rs1414419	1	26104010	T	C	0.0366549	0.0050408	3.55271e-13	0.0367836	43200	trans
ENSG00000100558	PLEK2	rs826415	1	117611355	G	T	0.0249476	0.00411523	1.34215e-09	0.177261	43301	trans
ENSG00000100558	PLEK2	1:117595472:C:CAAA	1	117595469	CAAA	C	0.044814	0.0098583	5.47238e-06	0.99495	38327	trans
ENSG00000100558	PLEK2	rs35741344	1	225420309	CA	C	0.0312863	0.00516879	1.4224e-09		42397	trans
ENSG00000100568	VTI1B	rs3811444	1	247876149	T	C	-0.0282317	0.00422467	2.34763e-11	0.99877	28883	trans
ENSG00000100568	VTI1B	rs1172147	1	205256329	A	G	-0.0217773	0.00396166	3.8627e-08	0.0334354	28776	trans
ENSG00000100575	TIMM9	rs551286458	1	104331976	TTTTA	T	-0.02584	0.00438625	3.83524e-09		43301	trans
ENSG00000100577	GSTZ1	rs35049451	1	189345087	C	CA	-0.0293321	0.00537223	4.76269e-08	0.0595853	39766	trans
ENSG00000100580	TMED8	rs857869	1	158840522	T	C	-0.0275474	0.0044109	4.23007e-10	0.131409	26163	trans
ENSG00000100580	TMED8	rs33947474	1	8677425	C	CA	-0.0262498	0.00478207	4.03707e-08	0.0759137	26295	trans
ENSG00000100612	DHRS7	rs12728349	1	161054992	T	C	0.0175677	0.00309925	1.4417e-08	0.10688	42265	trans
ENSG00000100612	DHRS7	rs1265758582	1	20891616	C	CA	-0.0189234	0.00340954	2.85479e-08	0.0285962	42265	trans
ENSG00000100614	PPM1A	rs1668871	1	205268009	C	T	0.017837	0.00266251	2.09399e-11	0.110708	43095	trans
ENSG00000100614	PPM1A	rs2852635	1	158616487	A	G	0.0169036	0.00289368	5.17175e-09	0.0802678	43095	trans
ENSG00000100647	SUSD6	rs2808473	1	200323914	T	C	0.0195993	0.00271173	4.91607e-13	0.140821	42059	trans
ENSG00000100697	DICER1	rs1168990096	1	153359680	C	CT	-0.0224421	0.0029913	6.26166e-14	0.29074	42265	trans
ENSG00000100697	DICER1	rs654615	1	234694230	A	G	-0.0211861	0.00325808	7.8938e-11	0.075256	39814	trans
ENSG00000100721	TCL1A	rs4916354	1	173415688	C	T	-0.048103	0.0059038	4.44089e-16	0.418746	41565	trans
ENSG00000100721	TCL1A	rs11324225	1	173382906	A	AC	-0.0384961	0.00501425	1.62093e-14	0.132393	42601	trans
ENSG00000100731	PCNX1	rs72749979	1	234641118	G	A	0.0388142	0.00428664	0	0.118701	39814	trans
ENSG00000100731	PCNX1	rs1455709345	1	234824423	A	AT	0.0400454	0.00589736	1.11826e-11	0.28442	39776	trans
ENSG00000100731	PCNX1	rs61834005	1	227015088	T	C	0.0165089	0.00307772	8.13936e-08	0.0490303	42265	trans
ENSG00000100823	APEX1	rs571384891	1	91974832	C	CAT	-0.0715265	0.0113235	2.67285e-10	0.7724	35763	trans
ENSG00000100836	PABPN1	rs1560833	1	153362049	A	G	-0.0204687	0.00372085	3.77454e-08	0.2244	39677	trans
ENSG00000100889	PCK2	rs571384891	1	91974832	C	CAT	-0.103271	0.0164172	3.16596e-10	0.992879	34905	trans
ENSG00000100897	DCAF11	rs72320343	1	156326673	G	GA	0.0215621	0.00300287	6.94556e-13	0.102364	38613	trans
ENSG00000100906	NFKBIA	rs398049600	1	153364102	C	CA	-0.0376577	0.00611096	7.1687e-10	0.988243	27847	trans
ENSG00000100938	GMPR2	rs2820129	1	158857575	A	G	0.0188816	0.00331829	1.26911e-08	0.331375	42311	trans
ENSG00000100985	MMP9	rs34976449	1	8438266	TG	T	-0.0315041	0.00403584	5.9952e-15	0.289973	43169	trans
ENSG00000100985	MMP9	rs397695621	1	200331649	AT	A	-0.0306337	0.00448278	8.27849e-12	0.067147	42265	trans
ENSG00000101004	NINL	rs10732976	1	185439929	A	G	-0.0631435	0.00685376	0	0.378319	39677	trans
ENSG00000101150	TPD52L2	rs201988880	1	156298247	CA	C	0.0532679	0.0026601	0	0.273747	42059	trans
ENSG00000101150	TPD52L2	rs7552783	1	226986444	C	T	0.017679	0.00265636	2.82598e-11	0.216759	42059	trans
ENSG00000101150	TPD52L2	rs772296866	1	183506875	CT	C	0.0166235	0.00279561	2.74298e-09	0.72454	42059	trans
ENSG00000101150	TPD52L2	rs12117131	1	66986239	T	C	-0.0169495	0.00293998	8.15834e-09	0.0196817	43095	trans
ENSG00000101150	TPD52L2	rs540960123	1	236306630	A	AT	-0.0311763	0.00558131	2.32563e-08	0.305453	42811	trans
ENSG00000101160	CTSZ	rs201988880	1	156298247	CA	C	0.0724439	0.00296884	0	0.18977	42265	trans
ENSG00000101162	TUBB1	rs11580608	1	117625612	T	C	-0.036399	0.00284052	0	0.366869	43095	trans
ENSG00000101162	TUBB1	rs2274319	1	156481081	C	T	-0.0246351	0.00288136	0	0.157812	43095	trans
ENSG00000101162	TUBB1	rs12732777	1	199099581	A	C	0.019461	0.00297921	6.47879e-11		42963	trans
ENSG00000101224	CDC25B	rs10798014	1	185425702	G	A	-0.0188614	0.00284122	3.16969e-11	0.117605	42265	trans
ENSG00000101230	ISM1	rs301805	1	8420956	G	T	-0.0312366	0.00565521	3.32289e-08		42059	trans
ENSG00000101265	RASSF2	rs2808220	1	220978464	T	C	0.0145699	0.00232224	3.51716e-10	0.982866	42059	trans
ENSG00000101294	HM13	rs561564	1	234673150	A	T	-0.0254161	0.00450928	1.73637e-08	0.147906	40084	trans
ENSG00000101335	MYL9	rs6696923	1	117629916	G	A	0.0545957	0.00420416	0	0.929493	43301	trans
ENSG00000101335	MYL9	rs826414	1	117612337	A	G	0.0566701	0.00458322	0	0.876301	42265	trans
ENSG00000101335	MYL9	rs60165062	1	156485522	C	CTT	-0.0318324	0.00455228	2.69762e-12	0.256781	43301	trans
ENSG00000101335	MYL9	rs1434282	1	199041592	T	C	-0.0314847	0.00460626	8.18878e-12	0.57858	43301	trans
ENSG00000101335	MYL9	rs71585788	1	20863378	T	TAAAAAAAAAA	0.0285176	0.00432725	4.39095e-11	0.0830721	43301	trans
ENSG00000101336	HCK	rs201988880	1	156298247	CA	C	-0.0192977	0.00232827	2.22045e-16	0.199864	42265	trans
ENSG00000101336	HCK	rs34856868	1	92088726	A	G	0.0450634	0.00805022	2.17117e-08	0.968379	34734	trans
ENSG00000101412	E2F1	rs78875652	1	39027574	T	C	-0.0755518	0.010446	4.73843e-13	0.0574224	25802	trans
ENSG00000101412	E2F1	rs1036332	1	199043349	C	A	-0.0406308	0.00727785	2.36663e-08	0.292698	28883	trans
ENSG00000101439	CST3	rs571384891	1	91974832	C	CAT	0.0999269	0.0122017	2.22045e-16	0.939522	35763	trans
ENSG00000101444	AHCY	rs571384891	1	91974832	C	CAT	-0.0996463	0.0166753	2.29144e-09	0.892454	23242	trans
ENSG00000101457	DNTTIP1	rs1887055	1	91648256	C	T	0.0199649	0.00361276	3.27225e-08	0.980871	40389	trans
ENSG00000101460	MAP1LC3A	rs34441809	1	156339262	C	CA	0.0392536	0.00447508	0	0.238603	42059	trans
ENSG00000101474	APMAP	rs857869	1	158840522	T	C	-0.0229849	0.00336877	8.91887e-12	0.645218	43169	trans
ENSG00000101474	APMAP	rs2025577	1	156344313	C	T	0.0223197	0.00367209	1.21531e-09	0.0927429	42265	trans
ENSG00000101474	APMAP	rs542938	1	234665433	C	T	0.0281486	0.00466855	1.64566e-09	0.079166	40481	trans
ENSG00000101474	APMAP	rs530087853	1	26764264	CT	C	-0.038522	0.00655256	4.12953e-09	0.0517692	41881	trans
ENSG00000101574	METTL4	rs2916193	1	153359373	A	G	-0.0254704	0.00465829	4.55763e-08	0.366196	42265	trans
ENSG00000101665	SMAD7	rs10732976	1	185439929	A	G	-0.0253514	0.00395835	1.50819e-10	0.703174	42059	trans
ENSG00000101665	SMAD7	rs959528	1	2314848	C	G	0.0350149	0.00483503	4.4238e-13		33436	trans
ENSG00000101843	PSMD10	rs860781	1	158845044	C	T	-0.0221767	0.00317058	2.66143e-12	0.177912	43169	trans
ENSG00000101846	STS	rs3014874	1	153365467	A	G	0.0474302	0.00569325	0	0.771844	42265	trans
ENSG00000101849	TBL1X	rs2820129	1	158857575	A	G	-0.0219871	0.00265839	2.22045e-16	0.788662	43169	trans
ENSG00000101856	PGRMC1	rs17625587	1	199021365	A	G	-0.0294652	0.0035731	2.22045e-16	0.280889	43301	trans
ENSG00000101856	PGRMC1	rs3811444	1	247876149	T	C	-0.0201684	0.00341136	3.37747e-09	0.987494	43016	trans
ENSG00000102010	BMX	rs857869	1	158840522	T	C	-0.0323157	0.00398531	4.44089e-16	0.641786	42493	trans
ENSG00000102010	BMX	rs659597	1	234630546	T	C	0.0414381	0.00573178	4.84723e-13	0.093154	39408	trans
ENSG00000102010	BMX	rs2796161	1	234832204	G	A	0.0416163	0.00689291	1.56468e-09	0.118042	39236	trans
ENSG00000102030	NAA10	rs2100382	1	20819929	A	G	0.0190409	0.00330883	8.6859e-09	0.0973736	39135	trans
ENSG00000102057	KCND1	rs3014874	1	153365467	A	G	0.0396811	0.00524554	3.88578e-14	0.887228	41264	trans
ENSG00000102100	SLC35A2	rs7522860	1	156305490	A	G	0.055531	0.00424453	0	0.137486	42265	trans
ENSG00000102181	CD99L2	rs7522860	1	156305490	A	G	0.0227433	0.00408135	2.51117e-08	0.0689199	41518	trans
ENSG00000102245	CD40LG	rs7518031	1	101286231	G	A	0.024075	0.00384772	3.92551e-10	0.305484	42265	trans
ENSG00000102265	TIMP1	rs6696923	1	117629916	G	A	0.0436504	0.00395284	0	0.974684	43301	trans
ENSG00000102265	TIMP1	rs34441809	1	156339262	C	CA	-0.0231568	0.00417806	2.98219e-08	0.1458	42265	trans
ENSG00000102316	MAGED2	rs13447455	1	91500888	G	A	-0.0211577	0.00377087	2.0136e-08		42494	trans
ENSG00000102349	KLF8	rs11583278	1	114426524	T	A	-0.0491386	0.00677384	4.04121e-13	0.0485453	31750	trans
ENSG00000102349	KLF8	rs11418272	1	67341522	AG	A	-0.0584251	0.010701	4.76754e-08	0.955636	31857	trans
ENSG00000102362	SYTL4	rs60165062	1	156485522	C	CTT	-0.0259632	0.00469648	3.23498e-08	0.0769299	43301	trans
ENSG00000102445	RUBCNL	rs2808212	1	221000791	A	G	0.0522395	0.00458633	0	0.727997	42059	trans
ENSG00000102471	NDFIP2	rs301806	1	8422018	T	C	-0.0404862	0.00497652	4.44089e-16	0.213874	43169	trans
ENSG00000102524	TNFSF13B	rs146144076	1	21026936	CA	C	0.0252121	0.00355336	1.29097e-12	0.0824268	42059	trans
ENSG00000102524	TNFSF13B	rs11466597	1	91719794	C	T	0.0848181	0.0149288	1.335e-08		34157	trans
ENSG00000102580	DNAJC3	rs113432863	1	234663174	A	AC	0.0438949	0.00453458	0	0.414153	39384	trans
ENSG00000102580	DNAJC3	rs34406510	1	209763619	TCA	T	0.0258091	0.00354444	3.29958e-13	0.242719	42469	trans
ENSG00000102580	DNAJC3	rs1455709345	1	234824423	A	AT	0.0402671	0.0060239	2.3163e-11	0.0930345	39076	trans
ENSG00000102580	DNAJC3	rs66499917	1	158808416	T	C	-0.0243181	0.00399103	1.10678e-09		40424	trans
ENSG00000102699	PARP4	rs2820129	1	158857575	A	G	-0.0270132	0.00379176	1.04693e-12		28751	trans
ENSG00000102796	DHRS12	rs2047094	1	8857756	A	C	-0.0531587	0.0048837	0	0.121888	43301	trans
ENSG00000102796	DHRS12	rs35538046	1	200396096	C	CA	-0.0369142	0.00543411	1.09781e-11	0.206095	42265	trans
ENSG00000102796	DHRS12	rs571384891	1	91974832	C	CAT	-0.120427	0.0193861	5.23066e-10	0.992665	35763	trans
ENSG00000102796	DHRS12	rs2070864	1	153361324	G	A	-0.0328107	0.00544599	1.69377e-09	0.404908	42265	trans
ENSG00000102804	TSC22D1	rs145339798	1	39023395	GTT	G	-0.0685649	0.00673912	0	0.0597357	39520	trans
ENSG00000102804	TSC22D1	rs1230005	1	56147306	A	G	-0.0305535	0.00443365	5.5298e-12	0.147404	42601	trans
ENSG00000102804	TSC22D1	rs533483	1	234629510	A	G	0.0358767	0.00559374	1.42016e-10	0.80626	39781	trans
ENSG00000102804	TSC22D1	rs12118279	1	211258687	A	G	-0.0274423	0.00442595	5.63441e-10	0.0867488	41697	trans
ENSG00000102804	TSC22D1	1:150874019:T:TAAA	1	150874018	TAAA	T	0.0316423	0.00525174	1.68992e-09	0.0560602	41565	trans
ENSG00000102804	TSC22D1	rs3811444	1	247876149	T	C	0.0261124	0.0047358	3.51109e-08	0.959666	42316	trans
ENSG00000102804	TSC22D1	rs61773410	1	7860737	G	A	0.030725	0.00537297	1.07505e-08		41442	trans
ENSG00000102837	OLFM4	rs7527917	1	206573537	G	A	0.0389268	0.00602415	1.03473e-10	0.202832	42625	trans
ENSG00000102879	CORO1A	rs2025577	1	156344313	C	T	-0.0154559	0.00241974	1.68695e-10	0.12729	42265	trans
ENSG00000102897	LYRM1	rs12128955	1	156274030	T	C	0.0212661	0.00366368	6.4527e-09	0.113647	42265	trans
ENSG00000102921	N4BP1	rs857798	1	158835434	C	T	0.0196246	0.00330009	2.73639e-09	0.157431	43095	trans
ENSG00000103005	USB1	rs12128955	1	156274030	T	C	0.0239084	0.00328125	3.18412e-13	0.177759	42265	trans
ENSG00000103148	NPRL3	rs3811444	1	247876149	T	C	0.0535383	0.00403143	0	1	43016	trans
ENSG00000103148	NPRL3	rs61851769	1	211630419	T	C	-0.0451776	0.00451981	0	1	43040	trans
ENSG00000103154	NECAB2	rs61219158	1	26062270	C	CAA	-0.044513	0.00642839	4.37672e-12	0.0467637	42730	trans
ENSG00000103154	NECAB2	rs860781	1	158845044	C	T	0.0267605	0.00463022	7.49064e-09	0.124051	42699	trans
ENSG00000103184	SEC14L5	rs6667939	1	199025490	T	C	-0.0485505	0.00527434	0	0.365253	40507	trans
ENSG00000103249	CLCN7	rs7522860	1	156305490	A	G	0.0220853	0.00316318	2.91034e-12	0.0988194	42265	trans
ENSG00000103257	SLC7A5	rs1966228	1	117601710	G	A	-0.0268277	0.00454568	3.5958e-09	0.170378	43301	trans
ENSG00000103269	RHBDL1	rs35305837	1	21185875	AAT	A	-0.0362166	0.00621357	5.58851e-09	0.160629	36729	trans
ENSG00000103326	CAPN15	rs1005734	1	24935531	A	C	0.0250997	0.00356156	1.82321e-12	0.188238	35764	trans
ENSG00000103342	GSPT1	1:203319774:C:CTGTGTG	1	203319773	CTGTGTG	C	-0.027456	0.00330602	0	0.764073	43301	trans
ENSG00000103342	GSPT1	rs776665681	1	205279228	CA	C	0.0187274	0.0033614	2.52833e-08	0.0660218	42933	trans
ENSG00000103355	PRSS33	rs1434282	1	199041592	T	C	-0.0526018	0.00497932	0	0.863437	42831	trans
ENSG00000103355	PRSS33	rs58502272	1	158834231	ATT	A	-0.0345386	0.0049978	4.82059e-12	0.667029	41795	trans
ENSG00000103490	PYCARD	rs7522860	1	156305490	A	G	-0.0187017	0.00213885	0	0.0985539	42059	trans
ENSG00000103490	PYCARD	rs7536710	1	20907979	C	A	-0.0142482	0.0022053	1.04095e-10	0.0960393	43095	trans
ENSG00000103490	PYCARD	rs3768424	1	226989743	G	A	-0.0118053	0.00216176	4.73568e-08	0.0397031	42059	trans
ENSG00000103495	MAZ	rs112135915	1	204412689	T	G	-0.0578555	0.0101433	1.17147e-08	0.184526	35426	trans
ENSG00000103502	CDIPT	rs2075165	1	156246108	A	G	0.0163068	0.00287008	1.33401e-08	0.0976685	41763	trans
ENSG00000103507	BCKDK	rs1168990096	1	153359680	C	CT	-0.0198639	0.00341789	6.18237e-09	0.328924	42265	trans
ENSG00000103528	SYT17	rs12408993	1	37477488	G	C	-0.0683524	0.00981749	3.34732e-12	0.363067	42265	trans
ENSG00000103534	TMC5	rs3811444	1	247876149	T	C	0.028023	0.00476817	4.17528e-09	0.981588	42340	trans
ENSG00000103569	AQP9	rs2820121	1	158848185	C	T	-0.0126625	0.00229033	3.22694e-08		43169	trans
ENSG00000103591	AAGAB	rs1560833	1	153362049	A	G	-0.0261574	0.00474954	3.64293e-08	0.238746	38255	trans
ENSG00000103647	CORO2B	rs4916354	1	173415688	C	T	-0.0432597	0.0069379	4.51018e-10	0.474178	40653	trans
ENSG00000103671	TRIP4	rs34073408	1	21094110	A	T	0.0324696	0.00457575	1.28408e-12	0.193309	42265	trans
ENSG00000103740	ACSBG1	rs1434282	1	199041592	T	C	0.0318968	0.00514362	5.60257e-10	0.388484	43095	trans
ENSG00000103740	ACSBG1	rs2060581	1	199281142	C	T	-0.0249047	0.00490234	3.77131e-07	0.227852	42059	trans
ENSG00000103888	CEMIP	rs10908505	1	156498451	A	T	0.0455499	0.00682581	2.50295e-11	0.125531	35483	trans
ENSG00000103978	TMEM87A	rs7522860	1	156305490	A	G	0.0249064	0.00356935	2.99716e-12	0.117276	42265	trans
ENSG00000104043	ATP8B4	rs2282718	1	24914565	A	G	-0.0403679	0.00501081	8.88178e-16	0.702517	43169	trans
ENSG00000104043	ATP8B4	rs79431786	1	91732037	G	C	0.047033	0.00885564	1.08978e-07	0.49742	39873	trans
ENSG00000104081	BMF	rs111473583	1	17480679	T	C	-0.0283925	0.00435085	6.76672e-11	0.0884597	43095	trans
ENSG00000104081	BMF	rs267726	1	150899133	T	C	-0.024994	0.00435061	9.19461e-09	0.305026	41907	trans
ENSG00000104081	BMF	rs140142947	1	20952859	GCAAA	G	-0.0257106	0.00447798	9.38079e-09		42059	trans
ENSG00000104142	VPS18	rs3001791	1	156281634	T	G	-0.0186422	0.00329207	1.48961e-08	0.0926472	41565	trans
ENSG00000104219	ZDHHC2	rs3811444	1	247876149	T	C	-0.0274319	0.00429583	1.70608e-10	0.988574	43016	trans
ENSG00000104219	ZDHHC2	rs12134724	1	205070160	C	T	-0.0226505	0.00407641	2.75277e-08	0.0242699	41517	trans
ENSG00000104320	NBN	rs3014874	1	153365467	A	G	0.0369966	0.00371199	0	0.606646	42265	trans
ENSG00000104320	NBN	rs857869	1	158840522	T	C	0.0242892	0.00301512	8.88178e-16	0.695401	43169	trans
ENSG00000104388	RAB2A	rs33952725	1	156237446	CT	C	-0.0210025	0.00377622	2.67013e-08	0.0482607	41490	trans
ENSG00000104419	NDRG1	rs607368	1	234665905	A	C	0.0394193	0.00625314	2.90193e-10	0.482069	40084	trans
ENSG00000104490	NCALD	rs72874394	1	24908024	A	G	-0.0219475	0.00359031	9.77779e-10	0.288202	42963	trans
ENSG00000104522	GFUS	rs11449034	1	23513118	GT	G	-0.0347477	0.00404996	0	0.334845	42443	trans
ENSG00000104522	GFUS	rs17534048	1	203306279	G	C	-0.0332284	0.0041635	1.55431e-15	0.691633	42443	trans
ENSG00000104522	GFUS	rs10919615	1	199005775	T	C	0.0240675	0.0043877	4.12948e-08	0.353651	42443	trans
ENSG00000104765	BNIP3L	rs7515855	1	21682833	T	C	0.0217028	0.00299911	4.60743e-13	0.296614	42601	trans
ENSG00000104814	MAP4K1	rs34339825	1	185455800	A	AT	0.0167139	0.00291453	9.76858e-09	0.306911	41407	trans
ENSG00000104880	ARHGEF18	rs61434831	1	197933741	C	CAA	-0.0437984	0.00761859	8.98317e-09		32332	trans
ENSG00000104894	CD37	rs34880174	1	200367633	CA	C	-0.02396	0.00327476	2.54463e-13	0.0257368	42059	trans
ENSG00000104903	LYL1	rs34802073	1	158655578	TG	T	0.0214408	0.0036967	6.63215e-09	0.153857	28883	trans
ENSG00000104903	LYL1	rs140873459	1	172441352	T	TACACACACACACAC	-0.0193535	0.00350122	3.24549e-08	0.260767	27847	trans
ENSG00000104904	OAZ1	rs3811444	1	247876149	T	C	-0.0233121	0.00267065	0	0.999937	43016	trans
ENSG00000104904	OAZ1	rs61823972	1	205232197	C	A	0.0148238	0.00245513	1.56134e-09	0.0680944	43301	trans
ENSG00000104921	FCER2	rs4916354	1	173415688	C	T	-0.0379909	0.00547861	4.07918e-12	0.50616	42265	trans
ENSG00000104921	FCER2	rs71742071	1	23713388	CA	C	-0.0279103	0.00497456	2.01623e-08	0.040575	42265	trans
ENSG00000104921	FCER2	rs66635336	1	173359477	A	AG	-0.0282117	0.00453487	4.93847e-10	0.0277086	43301	trans
ENSG00000104921	FCER2	rs2843150	1	2316305	A	G	-0.0395655	0.00689686	9.65132e-09		31398	trans
ENSG00000104936	DMPK	rs159963	1	8444361	A	C	-0.027845	0.00398621	2.84173e-12	0.428065	43169	trans
ENSG00000104951	IL4I1	rs55734382	1	201049931	T	C	-0.0452562	0.00612598	1.49436e-13	0.233949	42274	trans
ENSG00000104969	SGTA	rs3768583	1	183569590	A	T	0.0174498	0.00307777	1.43098e-08		42265	trans
ENSG00000104974	LILRA1	rs1560832	1	153362908	A	G	-0.0383358	0.00503543	2.66454e-14	0.339588	24131	trans
ENSG00000104998	IL27RA	rs4481889	1	17490014	T	C	0.0264147	0.00438767	1.74186e-09		27121	trans
ENSG00000105011	ASF1B	rs12128955	1	156274030	T	C	0.0314361	0.00418008	5.4623e-14	0.124118	41407	trans
ENSG00000105011	ASF1B	rs33931928	1	20951752	AG	A	0.0285255	0.00443501	1.26036e-10	0.0510392	41407	trans
ENSG00000105011	ASF1B	rs34527959	1	226043983	C	CTCCT	0.0261563	0.00420464	4.94554e-10	0.126609	41407	trans
ENSG00000105048	TNNT1	rs571384891	1	91974832	C	CAT	0.171998	0.0275197	4.10486e-10	0.985066	23242	trans
ENSG00000105058	FAM32A	rs34441809	1	156339262	C	CA	0.0400128	0.00312921	0	0.125643	38461	trans
ENSG00000105136	ZNF419	rs765495789	1	110886866	T	TATA	-0.0499681	0.00709617	1.90092e-12	0.396704	40443	trans
ENSG00000105205	CLC	rs202095918	1	101172139	C	CAATAAATAAATA	-0.0504372	0.00696812	4.54303e-13	0.328007	42832	trans
ENSG00000105205	CLC	rs1434282	1	199041592	T	C	-0.0277264	0.00455646	1.1644e-09	0.457391	43301	trans
ENSG00000105223	PLD3	rs12077703	1	17465445	T	A	0.0326507	0.00337017	0	0.200777	43301	trans
ENSG00000105223	PLD3	rs571384891	1	91974832	C	CAT	0.113411	0.0128228	0	0.999972	35763	trans
ENSG00000105223	PLD3	rs76087650	1	17803195	C	T	0.0280287	0.00513327	4.75594e-08	0.0871211	43093	trans
ENSG00000105281	SLC1A5	rs3811444	1	247876149	T	C	-0.0412023	0.003723	0	0.999984	43016	trans
ENSG00000105281	SLC1A5	rs34754277	1	117605270	C	T	-0.0309229	0.00456639	1.27149e-11	0.367175	42732	trans
ENSG00000105281	SLC1A5	rs17534202	1	203312047	C	G	-0.0352981	0.00366855	0	0.619928	43301	trans
ENSG00000105287	PRKD2	rs857869	1	158840522	T	C	0.0165273	0.00288134	9.69576e-09	0.485773	42963	trans
ENSG00000105327	BBC3	rs3014874	1	153365467	A	G	0.0365218	0.00462493	2.88658e-15	0.827444	42265	trans
ENSG00000105341	DMAC2	rs199536727	1	156305159	C	CTAA	-0.033362	0.00429565	7.99361e-15	0.936993	42265	trans
ENSG00000105352	CEACAM4	rs3014874	1	153365467	A	G	-0.0281467	0.00512836	4.05503e-08	0.319401	26989	trans
ENSG00000105352	CEACAM4	rs857871	1	158845072	C	T	-0.0246946	0.00428975	8.58028e-09		27893	trans
ENSG00000105366	SIGLEC8	rs137953496	1	197432357	A	AACAC	-0.0723481	0.0132104	4.33563e-08		27641	trans
ENSG00000105374	NKG7	rs11590380	1	185431807	C	T	-0.0267417	0.00241249	0	0.241639	42265	trans
ENSG00000105374	NKG7	rs3927683	1	20796024	G	A	-0.0135201	0.00231134	4.93232e-09	0.0273216	43169	trans
ENSG00000105397	TYK2	rs12128955	1	156274030	T	C	-0.0154669	0.00217257	1.0858e-12	0.0684678	41565	trans
ENSG00000105427	CNFN	rs201346713	1	40551304	T	TA	0.0424898	0.00631628	1.73148e-11	0.127653	37077	trans
ENSG00000105429	MEGF8	rs10889468	1	40545764	A	G	0.0317793	0.00428369	1.1835e-13	0.0336926	43301	trans
ENSG00000105438	KDELR1	rs1925409	1	66899406	C	T	-0.0258204	0.00385172	2.0332e-11	0.0830816	40384	trans
ENSG00000105507	CABP5	rs61851769	1	211630419	T	C	-0.0417677	0.00602778	4.23217e-12	0.999884	42834	trans
ENSG00000105507	CABP5	rs199999002	1	166720059	AT	A	-0.0733669	0.010224	7.18314e-13	0.172944	41888	trans
ENSG00000105520	PLPPR2	rs724781	1	153363542	G	C	-0.0328549	0.00328634	0	0.535552	40578	trans
ENSG00000105520	PLPPR2	rs33931928	1	20951752	AG	A	0.0169097	0.00301505	2.04185e-08	0.0277736	40578	trans
ENSG00000105556	MIER2	rs143792309	1	92039752	T	C	0.0571489	0.00908764	3.20271e-10	0.392091	38347	trans
ENSG00000105583	WDR83OS	rs386366433	1	21065397	CAA	C	-0.0290529	0.0036435	1.55431e-15	0.0604048	34476	trans
ENSG00000105610	KLF1	rs12140422	1	205218853	A	G	0.0493264	0.00340157	0	0.0610612	42463	trans
ENSG00000105610	KLF1	rs2285170	1	172456389	G	C	-0.0322264	0.00334709	0	0.532073	41795	trans
ENSG00000105610	KLF1	rs10915225	1	29090128	T	G	-0.0232266	0.00332511	2.84395e-12	0.155125	42831	trans
ENSG00000105610	KLF1	rs12078075	1	205194670	A	G	0.0582161	0.00584308	0	0.350155	38997	trans
ENSG00000105610	KLF1	rs2852636	1	158616562	C	T	0.01957	0.00327126	2.19856e-09	0.0169184	42831	trans
ENSG00000105610	KLF1	rs3811444	1	247876149	T	C	-0.0206841	0.00360762	9.84025e-09	0.591785	42546	trans
ENSG00000105619	TFPT	rs2053	1	22499475	A	G	0.0348317	0.0047616	2.57128e-13	0.137457	26989	trans
ENSG00000105701	FKBP8	rs3811444	1	247876149	T	C	0.0319879	0.00294237	0	1	43016	trans
ENSG00000105701	FKBP8	rs10633030	1	117617383	CT	C	0.0223005	0.00316906	1.96487e-12	0.117808	43301	trans
ENSG00000105717	PBX4	rs71514255	1	24929953	A	G	-0.0250206	0.00454051	3.57736e-08	0.398604	43169	trans
ENSG00000105722	ERF	rs397695621	1	200331649	AT	A	-0.0340226	0.00362813	0	0.0714717	39407	trans
ENSG00000105732	ZNF574	rs79268447	1	69671186	C	T	0.0713895	0.0120815	3.44207e-09	0.756688	35973	trans
ENSG00000105767	CADM4	rs3014874	1	153365467	A	G	0.0370701	0.00602521	7.62709e-10	0.555117	42059	trans
ENSG00000105771	SMG9	rs2075165	1	156246108	A	G	0.0217827	0.00374599	6.0653e-09	0.105568	41763	trans
ENSG00000105810	CDK6	rs10732976	1	185439929	A	G	0.0264657	0.00455035	6.0205e-09	0.510669	42265	trans
ENSG00000105835	NAMPT	rs475211	1	234664041	G	A	-0.0394884	0.00308957	0	0.216552	40084	trans
ENSG00000105835	NAMPT	rs822842	1	234837576	G	A	0.0290979	0.0038085	2.17604e-14	0.230474	39912	trans
ENSG00000105875	WDR91	rs9426742	1	21211069	C	T	-0.0294304	0.00477422	7.07359e-10	0.893999	38309	trans
ENSG00000105875	WDR91	rs34856868	1	92088726	A	G	0.0835898	0.015305	4.71839e-08	0.669041	34734	trans
ENSG00000105928	GSDME	rs1359490	1	92488298	T	C	0.0416113	0.00720114	7.54008e-09		41001	trans
ENSG00000106034	CPED1	rs571384891	1	91974832	C	CAT	-0.162624	0.0202473	8.88178e-16	0.986201	35763	trans
ENSG00000106066	CPVL	rs72637650	1	17473663	A	T	-0.0307595	0.00427508	6.24389e-13	0.327696	43301	trans
ENSG00000106066	CPVL	rs4970966	1	150611627	T	G	-0.0320893	0.00478342	1.96707e-11	0.23002	40678	trans
ENSG00000106089	STX1A	rs301806	1	8422018	T	C	-0.0346695	0.00549398	2.78216e-10	0.239444	28751	trans
ENSG00000106100	NOD1	rs1168990096	1	153359680	C	CT	0.0282337	0.00501023	1.74852e-08	0.601669	42059	trans
ENSG00000106211	HSPB1	rs373447232	1	117612347	CT	C	0.0241021	0.00433102	2.62158e-08	0.129187	28883	trans
ENSG00000106211	HSPB1	rs35768557	1	23851383	C	CACAT	-0.0270577	0.00483934	2.2551e-08	0.0320653	27664	trans
ENSG00000106268	NUDT1	rs3811444	1	247876149	T	C	-0.0257567	0.00356439	4.96936e-13	0.997799	42810	trans
ENSG00000106341	PPP1R17	rs57545295	1	37458228	T	A	-0.0684351	0.0105292	8.05735e-11	0.327265	39985	trans
ENSG00000106341	PPP1R17	rs57552621	1	220533012	TA	T	0.0391545	0.00712647	3.92409e-08		39416	trans
ENSG00000106348	IMPDH1	rs2790118	1	200332456	C	T	-0.0234373	0.00236599	0	0.0352469	38255	trans
ENSG00000106366	SERPINE1	rs10908505	1	156498451	A	T	-0.0490343	0.00577988	0	0.149277	43301	trans
ENSG00000106366	SERPINE1	rs34552796	1	211248887	T	C	0.0335296	0.00592191	1.49648e-08	0.0883818	43301	trans
ENSG00000106537	TSPAN13	rs4240895	1	9653328	T	C	-0.028485	0.00477161	2.377e-09	0.0704322	42265	trans
ENSG00000106571	GLI3	rs7518125	1	24922761	A	C	-0.0608307	0.00799242	2.70894e-14	0.1559	24730	trans
ENSG00000106603	COA1	rs74444023	1	2246767	G	C	0.0625775	0.011874	1.36333e-07	0.208165	37656	trans
ENSG00000106636	YKT6	rs12128955	1	156274030	T	C	0.0629529	0.00329353	0	0.283422	42265	trans
ENSG00000106636	YKT6	rs143156668	1	183464080	C	CT	-0.0347117	0.00523148	3.24125e-11	0.118641	40119	trans
ENSG00000106714	CNTNAP3	rs386367230	1	67012545	CAAA	C	-0.0390589	0.00676925	7.92449e-09	0.0748114	24789	trans
ENSG00000106771	TMEM245	rs202102086	1	12463721	CAA	C	-0.0628416	0.0110614	1.33786e-08		23878	trans
ENSG00000106772	PRUNE2	rs571384891	1	91974832	C	CAT	-0.181948	0.0248904	2.6712e-13	0.997136	35763	trans
ENSG00000106780	MEGF9	rs561564	1	234673150	A	T	0.024521	0.00316735	9.76996e-15	0.116352	39878	trans
ENSG00000106780	MEGF9	rs3014874	1	153365467	A	G	0.0180293	0.00281309	1.46417e-10	0.540185	42059	trans
ENSG00000106829	TLE4	rs3014874	1	153365467	A	G	0.0223271	0.00341307	6.08464e-11	0.780427	42059	trans
ENSG00000106952	TNFSF8	rs11264472	1	156322575	G	A	0.0314461	0.00477077	4.35665e-11	0.110145	42265	trans
ENSG00000107140	TESK1	rs571384891	1	91974832	C	CAT	-0.0880381	0.0146147	1.70231e-09	0.993593	35763	trans
ENSG00000107242	PIP5K1B	rs857869	1	158840522	T	C	-0.0326023	0.00483033	1.4835e-11	0.504303	43169	trans
ENSG00000107281	NPDC1	rs6688261	1	91521477	T	C	-0.0342633	0.00595145	8.55516e-09	0.216986	28883	trans
ENSG00000107290	SETX	rs857869	1	158840522	T	C	0.0197362	0.00261374	4.32987e-14	0.789266	43169	trans
ENSG00000107317	PTGDS	rs12048704	1	207864057	A	C	-0.069514	0.0101259	6.65001e-12	0.988659	28490	trans
ENSG00000107341	UBE2R2	rs3014874	1	153365467	A	G	0.0181144	0.00330686	4.30552e-08	0.271114	41565	trans
ENSG00000107404	DVL1	rs2291889	1	1399838	A	G	-0.079942	0.0106328	5.54372e-14		23185	cis
ENSG00000107438	PDLIM1	rs6696923	1	117629916	G	A	0.02729	0.00333109	2.22045e-16	0.722162	43301	trans
ENSG00000107438	PDLIM1	rs7549723	1	150569336	T	C	0.0209168	0.00353818	3.38516e-09	0.0507711	41696	trans
ENSG00000107537	PHYH	rs34856868	1	92088726	A	G	-0.101034	0.0179198	1.71888e-08	0.713546	34734	trans
ENSG00000107537	PHYH	rs1004870	1	41905116	T	C	0.0292556	0.00493117	2.97812e-09		43301	trans
ENSG00000107551	RASSF4	rs571384891	1	91974832	C	CAT	0.107587	0.0133489	6.66134e-16	0.998414	35763	trans
ENSG00000107625	DDX50	rs530606878	1	58114091	C	CAA	0.0244478	0.00440292	2.8141e-08	0.284275	40713	trans
ENSG00000107736	CDH23	rs6665912	1	150571617	C	T	-0.032497	0.00567266	1.01192e-08	0.263824	40678	trans
ENSG00000107736	CDH23	rs35024806	1	17461205	C	CA	-0.0286149	0.00475119	1.71541e-09	0.357485	43301	trans
ENSG00000107738	VSIR	rs10542877	1	156323264	C	CCATT	0.0173097	0.00218574	2.44249e-15	0.102223	42059	trans
ENSG00000107745	MICU1	rs2790122	1	200327211	C	T	-0.0250284	0.00404516	6.12242e-10	0.106692	42265	trans
ENSG00000107829	FBXW4	rs45508501	1	46411786	T	C	-0.0784059	0.0129321	1.33709e-09		29975	trans
ENSG00000107863	ARHGAP21	rs34649299	1	156453321	C	CT	-0.0285504	0.00472106	1.47161e-09	0.371807	25259	trans
ENSG00000107957	SH3PXD2A	rs7525145	1	47228142	T	G	0.0361704	0.00551455	5.41391e-11	0.093519	42283	trans
ENSG00000107968	MAP3K8	rs59800307	1	37447756	A	G	-0.0295846	0.00531285	2.56943e-08	0.512497	42265	trans
ENSG00000108039	XPNPEP1	rs373447232	1	117612347	CT	C	-0.0288984	0.0043398	2.75826e-11	0.804752	43301	trans
ENSG00000108175	ZMIZ1	rs2790121	1	200329276	C	T	0.0216736	0.00343816	2.90384e-10	0.0339401	41565	trans
ENSG00000108175	ZMIZ1	rs561564	1	234673150	A	T	-0.0225476	0.00407846	3.23037e-08	0.0866687	39384	trans
ENSG00000108179	PPIF	rs5780022	1	200341705	CTA	C	0.0325119	0.00493739	4.55396e-11	0.0215043	42265	trans
ENSG00000108179	PPIF	rs1560832	1	153362908	A	G	0.0316927	0.00478885	3.64015e-11	0.483866	42265	trans
ENSG00000108179	PPIF	rs34406788	1	26803689	G	A	0.0510317	0.00910085	2.05441e-08	0.044418	41039	trans
ENSG00000108239	TBC1D12	rs571384891	1	91974832	C	CAT	-0.404318	0.0234528	0	1	23242	trans
ENSG00000108239	TBC1D12	rs11403992	1	199008823	AT	A	0.0648982	0.0067637	0	0.325578	28883	trans
ENSG00000108239	TBC1D12	rs12752838	1	8853597	G	A	0.037303	0.00592271	3.00932e-10	0.15792	28883	trans
ENSG00000108244	KRT23	rs3014874	1	153365467	A	G	0.0363137	0.00594008	9.75749e-10	0.887491	40937	trans
ENSG00000108309	RUNDC3A	rs3811444	1	247876149	T	C	0.0486777	0.00434983	0	0.999999	42546	trans
ENSG00000108309	RUNDC3A	rs1151786	1	205258632	C	G	0.0461031	0.00416707	0	0.0492058	42362	trans
ENSG00000108309	RUNDC3A	rs1808809	1	117609313	T	C	0.0274534	0.00470327	5.31218e-09	0.0850749	42831	trans
ENSG00000108349	CASC3	rs886046072	1	226987122	AT	A	0.0169058	0.00291412	6.57882e-09	0.0865195	42059	trans
ENSG00000108384	RAD51C	rs151302371	1	171496774	C	CGT	0.0475688	0.00852817	2.4351e-08	0.997402	41115	trans
ENSG00000108387	SEPTIN4	rs12136856	1	156503322	G	C	0.055389	0.00509456	0	0.171321	43301	trans
ENSG00000108424	KPNB1	rs12128955	1	156274030	T	C	0.0266455	0.00267253	0	0.130117	27847	trans
ENSG00000108465	CDK5RAP3	rs6702786	1	240677748	A	T	0.0294869	0.00515333	1.05336e-08	0.974243	32354	trans
ENSG00000108468	CBX1	rs603134	1	234645970	A	G	0.0337745	0.00614856	3.94985e-08	0.064896	23475	trans
ENSG00000108479	GALK1	rs3014874	1	153365467	A	G	-0.0305246	0.00368992	2.22045e-16	0.782419	42265	trans
ENSG00000108479	GALK1	rs773568347	1	156237446	CTT	C	0.0234279	0.0038282	9.36907e-10	0.251874	40044	trans
ENSG00000108523	RNF167	rs1560832	1	153362908	A	G	-0.0209816	0.00314973	2.7125e-11	0.529694	42265	trans
ENSG00000108528	SLC25A11	rs1560832	1	153362908	A	G	-0.0185159	0.00323966	1.09458e-08	0.331792	42265	trans
ENSG00000108622	ICAM2	rs1004870	1	41905116	T	C	0.0172187	0.00288186	2.30293e-09	0.728584	43301	trans
ENSG00000108679	LGALS3BP	rs571384891	1	91974832	C	CAT	0.139387	0.0170971	4.44089e-16	0.999844	35763	trans
ENSG00000108679	LGALS3BP	rs574514641	1	67551150	GT	G	-0.0898577	0.0139238	1.09261e-10	0.0964882	38117	trans
ENSG00000108679	LGALS3BP	rs35570980	1	8500872	A	G	-0.0270432	0.00489901	3.38725e-08		43095	trans
ENSG00000108691	CCL2	rs12077703	1	17465445	T	A	0.039952	0.00664814	1.8609e-09	0.0826046	36375	trans
ENSG00000108691	CCL2	rs12128955	1	156274030	T	C	0.0342873	0.00624151	3.94212e-08	0.0773805	36375	trans
ENSG00000108798	ABI3	rs2236850	1	24913850	C	T	-0.0195147	0.00298984	6.70979e-11	0.197471	43169	trans
ENSG00000108819	PPP1R9B	rs3014874	1	153365467	A	G	0.028081	0.00375179	7.17204e-14	0.819992	42265	trans
ENSG00000108839	ALOX12	rs2360962	1	199035580	T	A	-0.034579	0.00389081	0	0.331256	43301	trans
ENSG00000108839	ALOX12	rs3111251	1	211236502	T	C	-0.0248648	0.00355159	2.54086e-12	0.111121	42265	trans
ENSG00000108839	ALOX12	rs12045536	1	211906820	A	C	0.0270828	0.00546773	7.30017e-07	0.963313	38871	trans
ENSG00000108846	ABCC3	1:156469603:A:AAC	1	156469603	AAC	A	-0.0404304	0.00491161	2.22045e-16	0.175422	43301	trans
ENSG00000108854	SMURF2	rs959528	1	2314848	C	G	0.0261482	0.00476734	4.13812e-08		26160	trans
ENSG00000108861	DUSP3	rs2274226	1	156344836	G	A	0.0257062	0.00410765	3.89645e-10	0.14431	42265	trans
ENSG00000108924	HLF	rs55734382	1	201049931	T	C	-0.0410957	0.0070781	6.39696e-09	0.358828	39686	trans
ENSG00000108946	PRKAR1A	rs41295815	1	147160719	C	G	0.049754	0.0088506	1.8927e-08		34765	trans
ENSG00000108950	FAM20A	rs571384891	1	91974832	C	CAT	-0.160509	0.0216879	1.35225e-13	0.990457	35763	trans
ENSG00000108950	FAM20A	rs12730935	1	154447416	A	G	0.0327441	0.00579694	1.61843e-08	0.0852961	43169	trans
ENSG00000108960	MMD	rs3811444	1	247876149	T	C	-0.0356773	0.00400806	0	0.930723	43016	trans
ENSG00000108960	MMD	rs12407823	1	39047710	G	C	-0.0338745	0.00589086	8.90567e-09	0.0464946	40220	trans
ENSG00000108960	MMD	rs186634	1	7848807	A	G	0.0246193	0.00411477	2.18842e-09	0.224102	43194	trans
ENSG00000109046	WSB1	rs28857014	1	23992206	A	G	-0.0251294	0.00316156	1.9984e-15	0.122491	41860	trans
ENSG00000109046	WSB1	rs3014874	1	153365467	A	G	-0.0213459	0.00360542	3.20946e-09	0.228594	42265	trans
ENSG00000109062	SLC9A3R1	rs3014874	1	153365467	A	G	0.0237469	0.0032838	4.77618e-13	0.442237	42265	trans
ENSG00000109089	CDR2L	rs12136856	1	156503322	G	C	0.0397799	0.00643437	6.31304e-10	0.0752597	40958	trans
ENSG00000109099	PMP22	rs571384891	1	91974832	C	CAT	-0.297673	0.0227896	0	0.890075	35763	trans
ENSG00000109103	UNC119	rs12128955	1	156274030	T	C	0.0378311	0.0029191	0	0.162142	39407	trans
ENSG00000109107	ALDOC	rs9426738	1	21187190	G	A	-0.0284858	0.00430546	3.68572e-11	0.170239	35451	trans
ENSG00000109107	ALDOC	rs142726239	1	97671906	GTCTTT	G	0.0337664	0.00569554	3.05595e-09	0.118197	40336	trans
ENSG00000109111	SUPT6H	rs3014874	1	153365467	A	G	-0.0234496	0.00355424	4.17752e-11	0.920163	42059	trans
ENSG00000109113	RAB34	rs374888795	1	45928843	C	T	-0.107806	0.0189509	1.28032e-08		29307	trans
ENSG00000109220	CHIC2	rs2820129	1	158857575	A	G	-0.0190596	0.00312276	1.03807e-09	0.469877	43169	trans
ENSG00000109272	PF4V1	rs373447232	1	117612347	CT	C	0.195579	0.00586455	0	1	43301	trans
ENSG00000109272	PF4V1	rs826404	1	117622100	C	T	0.177112	0.00567437	0	0.750048	43301	trans
ENSG00000109272	PF4V1	rs10908505	1	156498451	A	T	-0.043266	0.0063105	7.0719e-12	0.228198	43301	trans
ENSG00000109320	NFKB1	rs2820129	1	158857575	A	G	-0.0337626	0.00345661	0	0.531003	42469	trans
ENSG00000109320	NFKB1	rs11265077	1	158822631	A	G	0.0359596	0.0044517	6.66134e-16	0.0759221	42469	trans
ENSG00000109466	KLHL2	rs2808473	1	200323914	T	C	0.0195004	0.00288391	1.36302e-11	0.403361	41565	trans
ENSG00000109501	WFS1	rs571384891	1	91974832	C	CAT	-0.123645	0.0201054	7.7547e-10	0.928525	35763	trans
ENSG00000109586	GALNT7	rs703151	1	158844592	A	G	-0.0278099	0.00291165	0	0.184966	43169	trans
ENSG00000109586	GALNT7	rs1482461772	1	17469820	C	CAAAAAAA	-0.018362	0.00320451	1.00411e-08	0.393585	43301	trans
ENSG00000109819	PPARGC1A	rs1932437	1	198757491	C	A	-0.0863185	0.00942584	0	0.276057	35986	trans
ENSG00000109956	B3GAT1	rs1984520	1	24911495	T	C	-0.0499806	0.00496607	0	0.765416	43301	trans
ENSG00000109956	B3GAT1	rs10732976	1	185439929	A	G	-0.0424573	0.00493361	0	0.343636	42265	trans
ENSG00000109956	B3GAT1	rs301819	1	8441726	G	A	-0.031041	0.00460863	1.6346e-11	0.0938749	43169	trans
ENSG00000110002	VWA5A	rs2229330	1	6589168	G	T	0.12208	0.0138716	0	0.999871	36925	trans
ENSG00000110031	LPXN	rs3014874	1	153365467	A	G	0.0317966	0.00446269	1.04095e-12	0.914424	42265	trans
ENSG00000110076	NRXN2	rs2281415	1	185423713	T	C	-0.0392671	0.00623148	2.94945e-10	0.15711	40533	trans
ENSG00000110077	MS4A6A	rs2916193	1	153359373	A	G	0.022964	0.00406177	1.57019e-08	0.555213	41565	trans
ENSG00000110080	ST3GAL4	rs9943105	1	156275454	C	T	0.0324277	0.00365983	0	0.18602	42059	trans
ENSG00000110080	ST3GAL4	rs2790107	1	200392142	T	A	-0.0284139	0.00411023	4.74598e-12	0.0225873	42059	trans
ENSG00000110315	RNF141	rs2070864	1	153361324	G	A	-0.0244564	0.00392649	4.70749e-10	0.343394	42265	trans
ENSG00000110395	CBL	rs857869	1	158840522	T	C	0.016746	0.00237981	1.96843e-12	0.776518	28751	trans
ENSG00000110442	COMMD9	rs2075165	1	156246108	A	G	0.0293526	0.00302578	0	0.609165	41763	trans
ENSG00000110442	COMMD9	rs789181	1	183557203	A	G	0.0260572	0.00475595	4.28088e-08	0.0915277	39230	trans
ENSG00000110448	CD5	rs6679677	1	113761186	A	C	0.0565868	0.00591513	0	0.893768	38833	trans
ENSG00000110448	CD5	rs1418842	1	158463018	C	T	-0.0185089	0.00339217	4.85966e-08	0.210823	43301	trans
ENSG00000110697	PITPNM1	rs58898561	1	20757374	TA	T	-0.038887	0.00306161	0	0.305549	42265	trans
ENSG00000110697	PITPNM1	rs149476742	1	20917087	C	CCAAAATGTCTAT	-0.0372113	0.00302104	0	0.0680391	43169	trans
ENSG00000110799	VWF	rs10923354	1	117609619	C	T	0.0311253	0.00539504	7.96314e-09		42760	trans
ENSG00000110852	CLEC2B	rs3014874	1	153365467	A	G	0.0306902	0.00420207	2.8022e-13	0.421145	27847	trans
ENSG00000110876	SELPLG	rs12128955	1	156274030	T	C	0.0309435	0.00248465	0	0.120749	42059	trans
ENSG00000110876	SELPLG	rs34683147	1	200371005	C	CA	-0.0265869	0.00279775	0	0.0342867	42059	trans
ENSG00000110931	CAMKK2	rs2070864	1	153361324	G	A	0.0271189	0.00420748	1.15288e-10	0.581376	42265	trans
ENSG00000110934	BIN2	rs3014874	1	153365467	A	G	0.037756	0.00385216	0	0.944568	27847	trans
ENSG00000110934	BIN2	rs819637	1	200302215	C	G	0.0251452	0.00365232	5.79048e-12	0.0807729	27847	trans
ENSG00000111052	LIN7A	rs2820129	1	158857575	A	G	-0.0317149	0.00295462	0	0.525063	43169	trans
ENSG00000111052	LIN7A	1:8861881:T:TAA	1	8861880	TAA	T	0.0225698	0.00398806	1.51942e-08	0.941776	43169	trans
ENSG00000111110	PPM1H	rs2352804	1	17469293	C	T	0.0413936	0.00557399	1.11688e-13	0.137023	43095	trans
ENSG00000111110	PPM1H	rs1036332	1	199043349	C	A	0.0320048	0.00574873	2.58734e-08	0.22254	43095	trans
ENSG00000111181	SLC6A12	rs9426742	1	21211069	C	T	0.041821	0.0057859	4.8983e-13	0.406186	38309	trans
ENSG00000111181	SLC6A12	HGSV_1920	1	17349689	<DEL>	A	0.0402486	0.00580635	4.15445e-12	0.398867	43301	trans
ENSG00000111181	SLC6A12	rs2790105	1	200380187	G	A	-0.0357001	0.00578751	6.895e-10	0.0208846	42265	trans
ENSG00000111331	OAS3	rs17849502	1	183563445	T	G	0.0736968	0.01113	3.55733e-11	0.523312	35373	trans
ENSG00000111335	OAS2	rs17849502	1	183563445	T	G	0.0670661	0.0101009	3.14506e-11	0.531049	35373	trans
ENSG00000111424	VDR	rs55846500	1	226055638	CA	C	-0.022968	0.00416546	3.50937e-08	0.0649616	42265	trans
ENSG00000111424	VDR	rs540099260	1	92552122	G	GAAA	-0.0317555	0.00546672	6.28922e-09		39068	trans
ENSG00000111424	VDR	rs113680028	1	205134516	C	CA	0.0239552	0.0041608	8.54412e-09		43301	trans
ENSG00000111452	ADGRD1	rs11466597	1	91719794	C	T	0.179609	0.0279906	1.39199e-10		20654	trans
ENSG00000111540	RAB5B	rs7551785	1	21197804	G	C	-0.0238501	0.00296542	8.88178e-16	0.156135	38309	trans
ENSG00000111596	CNOT2	rs2820129	1	158857575	A	G	-0.0271901	0.00390296	3.24829e-12	0.631384	28751	trans
ENSG00000111640	GAPDH	rs12131809	1	150572164	T	C	0.030417	0.00351213	0	0.424148	37884	trans
ENSG00000111640	GAPDH	rs7522860	1	156305490	A	G	-0.0150104	0.00271152	3.09843e-08	0.0829833	39471	trans
ENSG00000111641	NOP2	rs1187773381	1	42894158	CT	C	-0.0277555	0.00498184	2.52805e-08	0.940951	38255	trans
ENSG00000111642	CHD4	rs12743862	1	26701730	G	A	-0.0409137	0.00614112	2.69675e-11	0.0387311	40940	trans
ENSG00000111644	ACRBP	rs17625587	1	199021365	A	G	-0.0237239	0.00335807	1.60916e-12	0.295456	43301	trans
ENSG00000111644	ACRBP	rs542393644	1	39005307	CA	C	-0.0279857	0.00426487	5.31231e-11	0.0488601	41140	trans
ENSG00000111674	ENO2	rs1004870	1	41905116	T	C	0.0189451	0.0032767	7.39221e-09	0.268664	43301	trans
ENSG00000111678	C12orf57	rs7535214	1	93367008	T	A	-0.017808	0.00294115	1.40621e-09	0.0328419	40578	trans
ENSG00000111728	ST8SIA1	rs2476601	1	113834946	G	A	-0.0832089	0.00996326	0	0.507165	38264	trans
ENSG00000111729	CLEC4A	rs35746252	1	158918226	G	GT	-0.0229189	0.00381407	1.86613e-09	0.498	40713	trans
ENSG00000111802	TDP2	rs6699300	1	221031949	G	A	-0.0190735	0.00322035	3.16524e-09	0.332	42265	trans
ENSG00000111817	DSE	rs571384891	1	91974832	C	CAT	-0.149528	0.0151957	0	0.99731	35763	trans
ENSG00000111846	GCNT2	rs34856868	1	92088726	A	G	-0.114307	0.0206949	3.32417e-08		33876	trans
ENSG00000111859	NEDD9	rs819637	1	200302215	C	G	0.0223296	0.00298523	7.43849e-14	0.0478475	42265	trans
ENSG00000111885	MAN1A1	rs857869	1	158840522	T	C	-0.0248262	0.00372717	2.72199e-11		43169	trans
ENSG00000111906	HDDC2	rs11249192	1	24864301	C	T	-0.0292374	0.00471315	5.52684e-10	0.202974	43301	trans
ENSG00000111961	SASH1	rs571384891	1	91974832	C	CAT	0.369757	0.0218329	0	1	33175	trans
ENSG00000111961	SASH1	rs6427756	1	199031598	G	A	0.0457356	0.00606871	4.84057e-14	0.355587	40507	trans
ENSG00000112029	FBXO5	rs17618	1	207480019	G	A	-0.0422512	0.00751097	1.85221e-08	0.617813	40493	trans
ENSG00000112062	MAPK14	rs724781	1	153363542	G	C	0.0226508	0.00342546	3.77935e-11	0.394875	42059	trans
ENSG00000112079	STK38	rs12035507	1	201817473	T	A	0.0658079	0.0118924	3.13736e-08	0.833013	38397	trans
ENSG00000112195	TREML2	rs949464	1	156302480	T	C	0.0437283	0.00331142	0	0.207012	42265	trans
ENSG00000112195	TREML2	rs2916193	1	153359373	A	G	-0.0337101	0.00397683	0	0.358238	42265	trans
ENSG00000112195	TREML2	rs10627197	1	66941970	CA	C	-0.0217454	0.00373912	6.04073e-09	0.064816	43169	trans
ENSG00000112212	TSPO2	rs844108	1	117622706	C	T	-0.0291883	0.00551724	1.22057e-07	0.10671	42262	trans
ENSG00000112212	TSPO2	rs57922352	1	117714271	T	A	-0.0272929	0.00536458	3.62612e-07	0.760552	42130	trans
ENSG00000112294	ALDH5A1	rs3811444	1	247876149	T	C	-0.024585	0.00448851	4.31841e-08	0.847107	43016	trans
ENSG00000112297	CRYBG1	rs809173	1	41897710	A	G	0.0223901	0.0039237	1.15415e-08	0.300394	42601	trans
ENSG00000112367	FIG4	rs571384891	1	91974832	C	CAT	0.111596	0.0161654	5.07927e-12	0.975135	35763	trans
ENSG00000112367	FIG4	rs857869	1	158840522	T	C	0.0208399	0.00376917	3.21993e-08	0.631721	43169	trans
ENSG00000112378	PERP	rs1324481	1	33427363	G	T	-0.0363382	0.00541972	2.01661e-11	0.0433187	38902	trans
ENSG00000112378	PERP	rs34121936	1	2320961	A	AG	-0.0389019	0.00699459	2.67137e-08		30848	trans
ENSG00000112473	SLC39A7	rs34441809	1	156339262	C	CA	0.0422156	0.00415477	0	0.263588	26989	trans
ENSG00000112561	TFEB	rs857872	1	158846553	T	C	0.0160306	0.00263507	1.17536e-09	0.136914	43169	trans
ENSG00000112851	ERBIN	rs857869	1	158840522	T	C	-0.0161745	0.00226536	9.3392e-13	0.570467	42963	trans
ENSG00000112855	HARS2	rs1478401322	1	153364102	C	CAAA	-0.0365229	0.00638733	1.07766e-08	0.345578	25259	trans
ENSG00000112902	SEMA5A	rs78037977	1	172746562	G	A	-0.0674052	0.0113586	2.95135e-09	0.950822	36756	trans
ENSG00000112977	DAP	rs7522860	1	156305490	A	G	0.0450227	0.00429627	0	0.0973087	42059	trans
ENSG00000112996	MRPS30	rs140888490	1	20145604	TTTAA	T	-0.0301008	0.00544667	3.26744e-08	0.898909	41115	trans
ENSG00000113088	GZMK	rs67877036	1	101286638	A	C	-0.0700597	0.00480249	0	0.406815	42265	trans
ENSG00000113088	GZMK	rs34121936	1	2320961	A	AG	0.0367623	0.00643799	1.12837e-08		33642	trans
ENSG00000113108	APBB3	rs2820129	1	158857575	A	G	0.0276877	0.0031811	0	0.893107	43169	trans
ENSG00000113140	SPARC	rs373447232	1	117612347	CT	C	0.0538458	0.00347042	0	0.998964	43301	trans
ENSG00000113140	SPARC	rs3811444	1	247876149	T	C	-0.034307	0.00363524	0	0.999993	43016	trans
ENSG00000113140	SPARC	rs71651312	1	211309086	TAAA	T	0.0194492	0.00353649	3.80672e-08		43301	trans
ENSG00000113161	HMGCR	rs3014874	1	153365467	A	G	-0.0358258	0.00348747	0	0.997456	42265	trans
ENSG00000113161	HMGCR	rs7522860	1	156305490	A	G	0.0229183	0.00289632	2.44249e-15	0.118573	42265	trans
ENSG00000113161	HMGCR	rs12069266	1	154691699	T	G	-0.0182625	0.00314731	6.53124e-09	0.481692	42265	trans
ENSG00000113161	HMGCR	rs6426558	1	226987666	T	G	0.0162563	0.00293785	3.1409e-08	0.0972567	42265	trans
ENSG00000113163	CERT1	rs12128955	1	156274030	T	C	0.0203989	0.00242696	0	0.110837	42059	trans
ENSG00000113384	GOLPH3	rs857869	1	158840522	T	C	-0.0172217	0.00282716	1.11853e-09	0.511735	43169	trans
ENSG00000113448	PDE4D	rs571146	1	66288272	T	C	-0.029867	0.00467652	1.69627e-10	0.982005	41256	trans
ENSG00000113448	PDE4D	rs2147904	1	41905743	C	T	0.0231623	0.00417146	2.81492e-08	0.182257	43301	trans
ENSG00000113494	PRLR	rs571384891	1	91974832	C	CAT	-0.155589	0.0234307	3.12832e-11	0.99788	33175	trans
ENSG00000113552	GNPDA1	rs3813609	1	161049250	C	G	0.0307008	0.00451439	1.04148e-11	0.105312	42265	trans
ENSG00000113552	GNPDA1	rs2296374	1	156317612	C	T	0.0302267	0.00452491	2.38847e-11	0.0922644	42265	trans
ENSG00000113555	PCDH12	rs571384891	1	91974832	C	CAT	0.268121	0.0237039	0	1	35063	trans
ENSG00000113648	MACROH2A1	rs857869	1	158840522	T	C	-0.0321831	0.00314838	0	0.537206	43169	trans
ENSG00000113648	MACROH2A1	rs10927063	1	235935148	C	T	0.0406102	0.0057556	1.7164e-12	0.365582	38661	trans
ENSG00000113648	MACROH2A1	rs567665	1	234683201	T	C	-0.02628	0.00440266	2.38542e-09	0.223832	39814	trans
ENSG00000113658	SMAD5	rs1266997	1	22482845	A	G	-0.0225874	0.00384041	4.06559e-09	0.0908332	43169	trans
ENSG00000113719	ERGIC1	rs12072638	1	156297689	G	T	0.0210515	0.00314054	2.03975e-11	0.10035	41724	trans
ENSG00000113719	ERGIC1	1:20994628:C:CTTTT	1	20994628	CTTTT	C	0.0211748	0.00372214	1.27881e-08	0.693233	41724	trans
ENSG00000113719	ERGIC1	rs4619006	1	234641096	C	G	-0.0238256	0.00402196	3.14416e-09	0.586316	41617	trans
ENSG00000113721	PDGFRB	rs7517302	1	24927826	T	C	0.105455	0.00508872	0	0.507475	43301	trans
ENSG00000113721	PDGFRB	rs1984520	1	24911495	T	C	-0.117966	0.00538865	0	0.939502	43301	trans
ENSG00000113721	PDGFRB	rs6668768	1	24809712	T	C	-0.0501837	0.00783931	1.53811e-10	0.997379	42004	trans
ENSG00000113721	PDGFRB	rs11578143	1	24889498	A	G	-0.0927551	0.00620495	0	0.538495	41247	trans
ENSG00000113721	PDGFRB	HGSV_5565	1	59002176	<INS>	T	0.0370314	0.00597955	5.90268e-10	0.0878887	42265	trans
ENSG00000113811	SELENOK	rs893230	1	117609224	T	G	-0.0322237	0.00423685	2.84217e-14	0.111116	43301	trans
ENSG00000113916	BCL6	rs1478325869	1	235945802	T	TAC	-0.0496678	0.00625131	1.9984e-15	0.401448	40380	trans
ENSG00000113916	BCL6	rs1168990096	1	153359680	C	CT	0.0237825	0.00329621	5.38902e-13	0.33643	42265	trans
ENSG00000113916	BCL6	rs3753606	1	209763867	C	T	0.0181881	0.00301508	1.61561e-09	0.0822492	43169	trans
ENSG00000113916	BCL6	rs1730859	1	107075085	A	G	-0.0159795	0.00291525	4.22131e-08	0.113872	42004	trans
ENSG00000113916	BCL6	rs397772094	1	17312460	CA	C	0.0180517	0.00304548	3.07838e-09		43169	trans
ENSG00000113924	HGD	rs12141791	1	156449994	A	G	0.044993	0.00576229	5.77316e-15	0.158742	42059	trans
ENSG00000113924	HGD	rs72749976	1	234630986	A	C	-0.0806471	0.0135512	2.66074e-09	0.999936	40839	trans
ENSG00000113924	HGD	rs6667939	1	199025490	T	C	0.0345765	0.00553543	4.20038e-10	0.411234	43095	trans
ENSG00000114013	CD86	rs11264472	1	156322575	G	A	0.0189203	0.00328958	8.84107e-09	0.104317	42265	trans
ENSG00000114030	KPNA1	rs3014874	1	153365467	A	G	0.0248449	0.00406196	9.56595e-10	0.54841	42059	trans
ENSG00000114268	PFKFB4	rs1168990096	1	153359680	C	CT	0.0201769	0.00291871	4.74709e-12	0.330217	42265	trans
ENSG00000114268	PFKFB4	rs778773222	1	20956617	CAAA	C	0.0150247	0.002553	3.97715e-09	0.124813	42265	trans
ENSG00000114331	ACAP2	rs857869	1	158840522	T	C	0.0116623	0.00183691	2.16896e-10	0.830233	42963	trans
ENSG00000114353	GNAI2	rs7522860	1	156305490	A	G	-0.0103394	0.00176749	4.92196e-09	0.0949726	42265	trans
ENSG00000114383	TUSC2	rs9943105	1	156275454	C	T	0.0386729	0.00378279	0	0.130417	42265	trans
ENSG00000114383	TUSC2	rs2916193	1	153359373	A	G	-0.0255842	0.00465314	3.83546e-08	0.642758	42265	trans
ENSG00000114405	C3orf14	rs72327719	1	35269385	A	AAGTGCATCTTT	-0.0677365	0.0117776	8.85645e-09		27978	trans
ENSG00000114423	CBLB	rs67877036	1	101286638	A	C	-0.0224383	0.00321824	3.11928e-12	0.441826	42265	trans
ENSG00000114473	IQCG	rs2774276	1	161041926	C	G	0.0355511	0.00628162	1.51776e-08	0.330556	42265	trans
ENSG00000114573	ATP6V1A	rs1889470	1	109598799	C	T	0.0200688	0.00321399	4.26029e-10	0.22262	28883	trans
ENSG00000114648	KLHL18	rs34856868	1	92088726	A	G	0.077788	0.0134463	7.24816e-09	0.968454	34734	trans
ENSG00000114648	KLHL18	rs1560833	1	153362049	A	G	0.0242448	0.00440293	3.66014e-08	0.475667	42265	trans
ENSG00000114745	GORASP1	rs12758813	1	16016584	A	G	0.0275132	0.00389391	1.59806e-12	0.0786587	43301	trans
ENSG00000114745	GORASP1	rs3014874	1	153365467	A	G	-0.0276539	0.00464602	2.64612e-09	0.650327	42265	trans
ENSG00000114745	GORASP1	rs201988880	1	156298247	CA	C	0.0219201	0.00387639	1.56063e-08	0.100621	42265	trans
ENSG00000114784	EIF1B	rs893230	1	117609224	T	G	-0.0270812	0.0045939	3.74597e-09	0.147921	28883	trans
ENSG00000114812	VIPR1	rs571384891	1	91974832	C	CAT	0.127649	0.0166617	1.84297e-14	0.542595	35763	trans
ENSG00000114861	FOXP1	rs857869	1	158840522	T	C	-0.0245889	0.00307043	1.11022e-15	0.652425	42963	trans
ENSG00000114956	DGUOK	rs11578941	1	232818522	G	A	-0.0415912	0.00750264	2.96426e-08		27418	trans
ENSG00000114988	LMAN2L	rs1804999	1	156249659	G	A	0.0317343	0.00526098	1.61935e-09	0.109718	41063	trans
ENSG00000115138	POMC	rs3811444	1	247876149	T	C	0.0369645	0.00667752	3.10053e-08	0.741276	42340	trans
ENSG00000115165	CYTIP	rs654615	1	234694230	A	G	-0.0294788	0.00487939	1.527e-09	0.0756833	35940	trans
ENSG00000115170	ACVR1	rs571384891	1	91974832	C	CAT	-0.0970464	0.0163971	3.24898e-09	0.655453	35763	trans
ENSG00000115271	GCA	rs34333623	1	200384388	A	AATCT	-0.0152882	0.00252861	1.48412e-09	0.0242924	42265	trans
ENSG00000115271	GCA	rs3917932	1	36478315	G	C	0.0134922	0.00236958	1.24145e-08	0.961122	42265	trans
ENSG00000115295	CLIP4	rs571384891	1	91974832	C	CAT	0.0914821	0.0122112	6.79456e-14	0.856843	35763	trans
ENSG00000115317	HTRA2	rs35412937	1	17317968	T	G	0.0234219	0.00421678	2.78493e-08	0.199807	43301	trans
ENSG00000115339	GALNT3	rs2820129	1	158857575	A	G	-0.0621653	0.00379121	0	0.652877	28751	trans
ENSG00000115339	GALNT3	rs12128917	1	226039399	G	C	-0.022059	0.00384497	9.63035e-09	0.084776	27847	trans
ENSG00000115339	GALNT3	rs542938	1	234665433	C	T	-0.0292786	0.00512895	1.13971e-08	0.0998924	26063	trans
ENSG00000115350	POLE4	rs571384891	1	91974832	C	CAT	0.0862047	0.0121554	1.32294e-12	0.964509	35763	trans
ENSG00000115457	IGFBP2	rs60165062	1	156485522	C	CTT	0.105283	0.00681631	0	0.269434	41870	trans
ENSG00000115507	OTX1	rs9660008	1	200335667	G	A	-0.0432243	0.00584019	1.35003e-13	0.0291634	41795	trans
ENSG00000115523	GNLY	rs760805	1	24925432	T	A	0.0533764	0.00468154	0	0.456324	42265	trans
ENSG00000115523	GNLY	rs12039094	1	185422494	G	T	0.0276308	0.00473449	5.34487e-09	0.112931	42265	trans
ENSG00000115590	IL1R2	rs3014874	1	153365467	A	G	-0.0497526	0.00418192	0	0.934612	42265	trans
ENSG00000115590	IL1R2	rs141941714	1	234795728	AAAAC	A	-0.0239338	0.00416826	9.36176e-09	0.471228	41696	trans
ENSG00000115590	IL1R2	rs72749978	1	234640501	C	G	0.024676	0.00474379	1.97428e-07	0.0748702	39814	trans
ENSG00000115594	IL1R1	rs1478401322	1	153364102	C	CAAA	-0.0272439	0.00493728	3.42898e-08	0.72095	42265	trans
ENSG00000115604	IL18R1	rs2070864	1	153361324	G	A	-0.0337015	0.00485737	3.97082e-12	0.471013	42265	trans
ENSG00000115604	IL18R1	rs571384891	1	91974832	C	CAT	-0.111951	0.0175496	1.78147e-10	0.720793	35763	trans
ENSG00000115649	CNPPD1	rs386368438	1	158612557	GAA	G	0.0207203	0.00344293	1.7637e-09	0.178892	42601	trans
ENSG00000115649	CNPPD1	rs2075165	1	156246108	A	G	0.0175776	0.00321204	4.43962e-08	0.120697	41063	trans
ENSG00000115649	CNPPD1	rs66533066	1	172446211	G	GA	-0.0202765	0.00305015	2.97705e-11		41565	trans
ENSG00000115738	ID2	rs11249204	1	24935249	G	A	0.025066	0.00416854	1.81971e-09	0.107165	35721	trans
ENSG00000115758	ODC1	rs3811444	1	247876149	T	C	-0.0249961	0.00388958	1.30645e-10	0.98154	43016	trans
ENSG00000115758	ODC1	rs61823972	1	205232197	C	A	-0.0241079	0.00365377	4.16485e-11	0.0596404	43301	trans
ENSG00000115828	QPCT	rs561564	1	234673150	A	T	0.0507452	0.00396161	0	0.24167	40084	trans
ENSG00000115828	QPCT	rs2786025	1	234841115	T	C	-0.0331302	0.00498412	2.98825e-11	0.111887	38101	trans
ENSG00000115902	SLC1A4	rs1593512	1	93392817	A	G	-0.0293627	0.00537593	4.71101e-08	0.0183658	42265	trans
ENSG00000115993	TRAK2	rs3811444	1	247876149	T	C	0.0224699	0.00381829	3.98492e-09	0.979772	43016	trans
ENSG00000115993	TRAK2	rs1341557	1	21683167	A	G	0.0206517	0.00365822	1.64905e-08	0.241304	43301	trans
ENSG00000115993	TRAK2	rs139987658	1	203306848	T	TCACACACA	0.0208497	0.00377178	3.24251e-08	0.438808	43301	trans
ENSG00000116017	ARID3A	rs3014874	1	153365467	A	G	-0.0280701	0.00356778	3.55271e-15	0.835124	42265	trans
ENSG00000116017	ARID3A	rs9660008	1	200335667	G	A	-0.0259903	0.00335793	9.99201e-15	0.0842667	42265	trans
ENSG00000116017	ARID3A	rs666923	1	234676295	C	A	0.0229429	0.00396404	7.13256e-09	0.122593	40084	trans
ENSG00000116031	CD207	rs34594444	1	212787160	CA	C	-0.0813452	0.010912	9.01501e-14	0.0769767	30636	trans
ENSG00000116044	NFE2L2	rs11264472	1	156322575	G	A	-0.0210031	0.00295551	1.19083e-12	0.120538	42265	trans
ENSG00000116096	SPR	rs34856868	1	92088726	A	G	0.125929	0.0196573	1.49185e-10	0.794874	34734	trans
ENSG00000116128	BCL9	rs146651729	1	147545345	GTGT	G	0.573563	0.0119247	0	0.913828	22253	cis
ENSG00000116128	BCL9	rs666569	1	147538983	G	T	0.0818362	0.00514254	0	1	24241	cis
ENSG00000116128	BCL9	rs1455403263	1	147623262	C	CA	-0.0624714	0.00513228	0	0.946924	25259	cis
ENSG00000116128	BCL9	rs199660195	1	147552443	TA	T	0.173955	0.0167667	0	0.973327	22756	cis
ENSG00000116128	BCL9	rs10218707	1	147029254	A	G	0.081028	0.00571991	0	0.959084	21784	cis
ENSG00000116133	DHCR24	rs6681644	1	54887409	G	C	0.288594	0.00561271	0	0.784062	41724	cis
ENSG00000116133	DHCR24	rs616315	1	54813168	A	G	-0.179498	0.00647387	0	0.986553	41623	cis
ENSG00000116133	DHCR24	rs684718	1	54879482	T	A	0.113073	0.00798757	0	0.630068	41724	cis
ENSG00000116133	DHCR24	rs544819364	1	54856601	CA	C	0.637367	0.0214434	0	0.719609	36346	cis
ENSG00000116133	DHCR24	rs77668549	1	54882636	G	A	0.258723	0.0105279	0	0.932802	40787	cis
ENSG00000116133	DHCR24	rs151278829	1	54751200	CCT	C	-0.0702657	0.00583921	0	0.13146	41724	cis
ENSG00000116133	DHCR24	rs4659356	1	25573724	C	T	-0.0388495	0.0068981	1.78223e-08	0.997679	35180	trans
ENSG00000116138	DNAJC16	rs139137300	1	15556220	G	GTTGTTTTGTT	0.0955226	0.00395807	0	0.998597	43301	cis
ENSG00000116147	TNR	rs56356398	1	175625955	C	G	0.194773	0.0217248	0	0.964109	17385	cis
ENSG00000116147	TNR	rs859361	1	175525895	A	G	-0.0697109	0.00887603	3.9968e-15	0.677932	18522	cis
ENSG00000116147	TNR	rs72727604	1	175686370	C	G	0.196673	0.0234658	0	0.402731	16772	cis
ENSG00000116147	TNR	rs10913029	1	175609041	T	G	-0.0595015	0.0101051	3.9031e-09	0.51466	18654	cis
ENSG00000116151	MORN1	rs7542190	1	2369210	T	C	-0.247903	0.00625394	0	1	38309	cis
ENSG00000116151	MORN1	rs12730050	1	2341705	G	A	0.115005	0.00634905	0	0.992419	36622	cis
ENSG00000116151	MORN1	rs6424093	1	2359828	G	A	-0.0526148	0.00806961	7.0256e-11	0.859128	36622	cis
ENSG00000116151	MORN1	rs2840541	1	2360716	C	T	0.178799	0.00590288	0	0.352181	42265	cis
ENSG00000116151	MORN1	rs7519807	1	2375533	A	G	0.0504904	0.0064325	4.21885e-15	0.425983	42265	cis
ENSG00000116151	MORN1	rs903911	1	2395373	G	A	-0.0827602	0.00642907	0	0.959177	35329	cis
ENSG00000116157	GPX7	rs12089784	1	52602758	A	G	-0.551157	0.00386192	0	1	43301	cis
ENSG00000116157	GPX7	rs835338	1	52596094	A	G	0.423227	0.00485707	0	0.983667	43169	cis
ENSG00000116157	GPX7	rs1487877689	1	52543482	A	ATT	0.49677	0.00590841	0	1	42265	cis
ENSG00000116157	GPX7	rs10712352	1	52605060	G	A	0.147173	0.0101434	0	0.999441	41183	cis
ENSG00000116157	GPX7	rs369791062	1	52596937	TA	T	0.158645	0.012816	0	1	37919	cis
ENSG00000116161	CACYBP	rs1984418	1	175008967	A	G	-0.147746	0.00372166	0	0.451405	41626	cis
ENSG00000116171	SCP2	rs562641	1	52908994	T	C	0.358546	0.00315095	0	1	42265	cis
ENSG00000116171	SCP2	rs12040433	1	52767094	G	A	-0.398458	0.00355527	0	0.993892	41696	cis
ENSG00000116171	SCP2	rs80162538	1	53025215	C	G	0.345014	0.00780415	0	0.350315	42459	cis
ENSG00000116171	SCP2	rs201727069	1	52992824	TA	T	0.109366	0.0107183	0	0.624989	41073	cis
ENSG00000116171	SCP2	rs571202514	1	53067915	TA	T	0.0879682	0.00612949	0	1	42265	cis
ENSG00000116191	RALGPS2	rs10913618	1	178717164	T	C	-0.0386772	0.00404553	0	0.999999	42963	cis
ENSG00000116191	RALGPS2	rs764168594	1	178574225	CTG	C	-0.026282	0.0026424	0	0.237547	43095	cis
ENSG00000116191	RALGPS2	rs568753748	1	178748850	CA	C	-0.017384	0.00304562	1.14387e-08	0.812009	43095	cis
ENSG00000116191	RALGPS2	1:178311256:A:AACACACACA	1	178311253	AACACACACAC	A	0.0827226	0.0103683	1.55431e-15	0.999993	36551	cis
ENSG00000116191	RALGPS2	1:178396826:T:TAAA	1	178396826	TAAA	T	0.0403825	0.00732832	3.57856e-08	0.341221	42195	cis
ENSG00000116191	RALGPS2	rs57433659	1	173416635	TA	T	0.0180072	0.00326246	3.39931e-08	0.442032	40909	trans
ENSG00000116198	CEP104	rs17403836	1	3832124	C	A	0.591794	0.00371366	0	0.996703	42059	cis
ENSG00000116198	CEP104	1:3806516:C:CCTTTTTCCG	1	3806515	CCTTTTTCCGGTCTG	C	-0.104166	0.0135062	1.24345e-14	1	39593	cis
ENSG00000116198	CEP104	rs35332894	1	3910062	G	A	-0.0258796	0.00535162	1.32583e-06	0.370765	41490	cis
ENSG00000116199	FAM20B	rs10913682	1	179054017	T	C	0.168706	0.00405119	0	0.269064	43301	cis
ENSG00000116199	FAM20B	rs72709405	1	179052940	C	A	0.204646	0.0116697	0	0.999829	37853	cis
ENSG00000116205	TCEANC2	rs3820112	1	54056634	G	A	0.208531	0.0107398	0	1	27311	cis
ENSG00000116205	TCEANC2	rs11206285	1	54118019	C	T	0.209743	0.0106183	0	0.999999	27311	cis
ENSG00000116205	TCEANC2	rs11206284	1	54112985	C	T	0.0989619	0.0115701	0	0.979922	26951	cis
ENSG00000116205	TCEANC2	rs74084498	1	53974878	T	G	-0.0596115	0.0105808	1.7614e-08	0.479674	27639	cis
ENSG00000116205	TCEANC2	rs141103002	1	54112181	A	AAACAAC	0.0827819	0.00555039	0	0.962542	28751	cis
ENSG00000116205	TCEANC2	rs41296145	1	54047459	C	T	-0.141066	0.0175576	8.88178e-16	0.999937	23749	cis
ENSG00000116209	TMEM59	rs12732808	1	54064715	G	T	-0.124553	0.00797408	0	0.988384	39103	cis
ENSG00000116209	TMEM59	rs377199550	1	54143437	TAAA	T	0.024201	0.0040316	1.93917e-09	0.682163	40481	cis
ENSG00000116212	LRRC42	rs6588499	1	53951713	C	A	0.17241	0.0073542	0	0.988429	42158	cis
ENSG00000116213	WRAP73	rs10909990	1	3622917	G	A	0.167669	0.00460163	0	1	41383	cis
ENSG00000116213	WRAP73	rs3765752	1	3705717	A	G	0.0594969	0.00431338	0	0.739116	34678	cis
ENSG00000116213	WRAP73	rs144753150	1	3743917	C	CAAA	0.0214407	0.00424408	4.37428e-07	0.986279	41614	cis
ENSG00000116221	MRPL37	rs12410868	1	54230646	C	A	-0.0770312	0.00412345	0	0.800104	41490	cis
ENSG00000116221	MRPL37	rs612711	1	54220701	C	T	-0.0636795	0.00287589	0	0.821585	41557	cis
ENSG00000116221	MRPL37	rs113452669	1	54206819	T	C	-0.13765	0.0113704	0	0.5005	37564	cis
ENSG00000116221	MRPL37	rs17390125	1	54201366	C	T	-0.0576818	0.00737636	5.32907e-15	0.666366	37046	cis
ENSG00000116237	ICMT	rs3789524	1	6198734	G	A	-0.13251	0.00468452	0	1	41696	cis
ENSG00000116237	ICMT	rs3789520	1	6199030	T	C	-0.0637868	0.00518149	0	1	41696	cis
ENSG00000116237	ICMT	rs11121483	1	6203732	G	A	-0.140938	0.00463088	0	0.999986	41696	cis
ENSG00000116251	RPL22	rs183394158	1	6179801	A	G	-0.0685449	0.00560265	0	0.26777	36767	cis
ENSG00000116251	RPL22	rs574692150	1	6204255	CA	C	-0.024351	0.00272394	0	0.224733	41696	cis
ENSG00000116254	CHD5	rs10864433	1	6201811	A	G	-0.0603288	0.00735087	2.22045e-16	0.661154	40434	cis
ENSG00000116254	CHD5	rs549827822	1	6007201	TG	T	0.0536613	0.00684582	4.66294e-15	0.878875	40434	cis
ENSG00000116254	CHD5	rs79951804	1	6192847	A	G	0.071605	0.0158151	5.96475e-06	0.940208	37344	cis
ENSG00000116260	QSOX1	rs3842829	1	180158613	T	C	-0.417011	0.00342626	0	1	41650	cis
ENSG00000116260	QSOX1	rs3753801	1	180170966	A	G	-0.393204	0.00361609	0	1	41518	cis
ENSG00000116260	QSOX1	rs17371594	1	180163825	G	A	0.402653	0.00545259	0	1	40877	cis
ENSG00000116260	QSOX1	rs77972902	1	180162806	C	G	0.181433	0.00824265	0	0.996071	41518	cis
ENSG00000116260	QSOX1	rs3738112	1	180198279	G	C	0.264602	0.00653979	0	0.56845	41518	cis
ENSG00000116260	QSOX1	rs10157671	1	180164999	C	T	-0.199615	0.00574736	0	1	41518	cis
ENSG00000116260	QSOX1	rs56409745	1	180222865	T	C	0.378516	0.00652197	0	1	40276	cis
ENSG00000116260	QSOX1	rs11579970	1	180160927	A	G	0.0262711	0.00517148	3.77449e-07	0.639976	40377	cis
ENSG00000116260	QSOX1	rs355615	1	180228912	G	A	0.125932	0.00361373	0	0.942965	42554	cis
ENSG00000116260	QSOX1	rs61351316	1	180433597	A	T	-0.118483	0.00373784	0	0.196834	41518	cis
ENSG00000116266	STXBP3	rs1759494	1	108768762	C	T	-0.104906	0.00289822	0	0.588707	27865	cis
ENSG00000116266	STXBP3	rs111933332	1	108632055	A	G	-0.0461002	0.00474738	0	0.200252	27727	cis
ENSG00000116273	PHF13	rs67436983	1	6618666	T	C	-0.246028	0.00536715	0	0.967279	42760	cis
ENSG00000116273	PHF13	rs14057	1	6623180	A	G	0.0738778	0.00525273	0	0.64365	41155	cis
ENSG00000116273	PHF13	rs146570470	1	6516767	GTA	G	0.114735	0.00793968	0	0.649224	36081	cis
ENSG00000116285	ERRFI1	rs113322248	1	8226197	T	C	0.113717	0.0121656	0	0.128132	37893	cis
ENSG00000116285	ERRFI1	rs397349	1	8014812	C	A	-0.0606455	0.00763009	1.9984e-15	0.289674	39677	cis
ENSG00000116285	ERRFI1	rs72861200	1	8250098	G	C	0.115596	0.0156749	1.64757e-13	0.9995	39156	cis
ENSG00000116285	ERRFI1	rs1488694759	1	8233612	A	AATATAT	0.078285	0.013389	5.00612e-09	0.63742	39108	cis
ENSG00000116288	PARK7	rs12740409	1	7967770	C	A	0.25346	0.00344555	0	0.502401	40219	cis
ENSG00000116288	PARK7	rs2641117	1	7969450	A	G	0.227231	0.00327402	0	0.999964	40581	cis
ENSG00000116288	PARK7	rs106968	1	7914484	G	C	-0.0701357	0.00710892	0	1	38217	cis
ENSG00000116288	PARK7	rs542485402	1	7920648	CA	C	-0.085736	0.00551776	0	0.785076	38416	cis
ENSG00000116299	ELAPOR1	rs647294	1	109164258	G	A	0.973874	0.00360123	0	0.960531	41565	cis
ENSG00000116299	ELAPOR1	rs12036884	1	109184907	A	G	-0.731279	0.0098853	0	1	42072	cis
ENSG00000116299	ELAPOR1	rs17838312	1	109096129	C	A	-0.203402	0.0161832	0	0.996262	37660	cis
ENSG00000116299	ELAPOR1	rs603285	1	109189458	T	C	0.272245	0.00642066	0	1	39781	cis
ENSG00000116337	AMPD2	rs3850616	1	109640399	T	G	-0.0376309	0.00499071	4.68514e-14	0.461708	41385	cis
ENSG00000116337	AMPD2	rs34145998	1	21160107	CA	C	0.025853	0.00380285	1.05838e-11	0.19385	42265	trans
ENSG00000116337	AMPD2	rs2183836	1	227011703	T	A	-0.0232254	0.00362486	1.48164e-10	0.0436237	42265	trans
ENSG00000116337	AMPD2	rs636868	1	234678422	G	A	-0.0326932	0.0048647	1.81093e-11	0.194487	39814	trans
ENSG00000116337	AMPD2	rs2796161	1	234832204	G	A	-0.0341707	0.00565666	1.53363e-09	0.205901	39912	trans
ENSG00000116350	SRSF4	rs3003629	1	29173910	C	T	-0.108037	0.00521704	0	0.569629	42059	cis
ENSG00000116350	SRSF4	rs2452771	1	29200820	A	G	0.0350063	0.00662449	1.26132e-07	0.115021	40174	cis
ENSG00000116353	MECR	rs472843	1	29130966	T	G	-0.196907	0.00828854	0	1	40380	cis
ENSG00000116353	MECR	rs493564	1	29180588	C	A	0.0344146	0.00599731	9.56037e-09	0.949267	42265	cis
ENSG00000116353	MECR	rs17363069	1	29193512	C	G	0.0846286	0.00773406	0	0.317005	40119	cis
ENSG00000116396	KCNC4	rs2784144	1	110215753	G	A	-0.06627	0.00487798	0	0.956517	42265	cis
ENSG00000116396	KCNC4	rs143243575	1	110183985	A	ACT	-0.0635514	0.00865433	2.08278e-13	0.386532	38960	cis
ENSG00000116406	EDEM3	rs861577	1	184756487	G	T	-0.105121	0.00219227	0	0.655692	42059	cis
ENSG00000116406	EDEM3	rs28927681	1	184795938	G	A	-0.0996622	0.00410308	0	0.986788	42059	cis
ENSG00000116406	EDEM3	rs79091515	1	185057776	A	G	-0.158218	0.00883798	0	1	35364	cis
ENSG00000116406	EDEM3	rs60400761	1	184752264	G	A	-0.0410953	0.00681812	1.66661e-09	0.737382	39431	cis
ENSG00000116406	EDEM3	rs234686	1	184929134	G	A	-0.0147283	0.00258431	1.20436e-08	0.683502	37688	cis
ENSG00000116406	EDEM3	rs234677	1	184916095	C	T	-0.0240006	0.00243491	0	0.58998	37688	cis
ENSG00000116455	WDR77	rs954739	1	111423669	T	C	-0.104872	0.00562728	0	0.295827	28883	cis
ENSG00000116455	WDR77	rs4839162	1	111698955	A	T	0.0353703	0.00678962	1.89395e-07	0.0394392	28490	cis
ENSG00000116459	ATP5PB	rs67280540	1	111448198	T	A	-0.0676114	0.00263707	0	1	43301	cis
ENSG00000116459	ATP5PB	rs1264897	1	111450602	T	C	-0.0429544	0.00254659	0	0.196358	43301	cis
ENSG00000116459	ATP5PB	rs2298187	1	111449397	A	T	-0.0541226	0.00459978	0	0.996408	43033	cis
ENSG00000116473	RAP1A	rs113172457	1	111620153	T	C	-0.212177	0.00368006	0	0.957295	43169	cis
ENSG00000116473	RAP1A	rs4839145	1	111565213	C	G	-0.0209906	0.00322726	7.81253e-11	0.42303	43301	cis
ENSG00000116473	RAP1A	rs147491978	1	111653457	A	G	0.0734068	0.00574174	0	0.379481	43301	cis
ENSG00000116473	RAP1A	rs1361409135	1	111653683	C	CA	0.0999419	0.00544301	0	0.999359	41696	cis
ENSG00000116473	RAP1A	rs552959036	1	111481687	T	TAAAAAAAAAA	-0.0333669	0.00603169	3.1672e-08	0.782694	41868	cis
ENSG00000116478	HDAC1	rs113855138	1	32562257	T	C	0.04679	0.0066272	1.66134e-12	0.168874	40903	cis
ENSG00000116478	HDAC1	rs1363275909	1	32255796	ATT	A	0.0526163	0.00805899	6.62586e-11	0.939473	41440	cis
ENSG00000116478	HDAC1	rs10798013	1	185425597	C	A	-0.0198889	0.00332305	2.16192e-09	0.102319	42265	trans
ENSG00000116489	CAPZA1	rs7522288	1	112608583	C	T	0.0435214	0.00249625	0	0.634551	27847	cis
ENSG00000116489	CAPZA1	rs34731458	1	112705276	A	G	0.0241706	0.00448715	7.1792e-08	1	26706	cis
ENSG00000116489	CAPZA1	rs35373735	1	112605088	CA	C	0.045433	0.00275955	0	0.25197	27847	cis
ENSG00000116489	CAPZA1	rs72320343	1	156326673	G	GA	-0.0140757	0.00246297	1.09756e-08	0.0536006	27847	trans
ENSG00000116497	S100PBP	rs10914624	1	32830621	C	G	-0.34148	0.00457851	0		43301	cis
ENSG00000116514	RNF19B	rs10798922	1	32981277	G	T	0.0808377	0.00314272	0	0.57268	43169	cis
ENSG00000116514	RNF19B	rs1796781	1	32935803	G	T	0.156367	0.00507444	0	0.440101	39811	cis
ENSG00000116514	RNF19B	rs194644	1	32943950	T	C	0.0673128	0.00286257	0	0.261312	43301	cis
ENSG00000116514	RNF19B	rs10914641	1	33002675	C	T	0.0261364	0.0030528	0	0.225762	43301	cis
ENSG00000116514	RNF19B	rs764151759	1	32907011	AT	A	0.0357316	0.00425186	0	0.999999	38871	cis
ENSG00000116521	SCAMP3	rs11264351	1	155283704	A	G	0.084254	0.00881447	0	0.318647	36260	cis
ENSG00000116521	SCAMP3	rs2242576	1	155261754	G	T	0.0282595	0.0033749	0	0.0680045	42237	cis
ENSG00000116525	TRIM62	rs568043864	1	33158846	CT	C	-0.174828	0.0156666	0	0.999817	36224	cis
ENSG00000116525	TRIM62	rs201389944	1	32908545	TTATGA	T	-0.134714	0.014968	0	0.919428	35088	cis
ENSG00000116574	RHOU	rs536601	1	229027891	T	C	-0.199774	0.00477887	0	0.982723	38639	cis
ENSG00000116574	RHOU	rs12410475	1	228920306	A	G	0.321009	0.0117293	0	0.904035	36352	cis
ENSG00000116574	RHOU	rs11810599	1	228765691	T	C	0.274496	0.00818258	0	0.933738	37395	cis
ENSG00000116574	RHOU	rs656662	1	229039467	C	T	-0.261595	0.00720279	0	0.226766	37281	cis
ENSG00000116574	RHOU	rs6686908	1	228768861	T	C	-0.131946	0.00461963	0	0.991662	37603	cis
ENSG00000116574	RHOU	rs56681782	1	229048066	C	T	0.0495626	0.00700737	1.51701e-12	0.790642	38639	cis
ENSG00000116574	RHOU	rs66874711	1	228984527	C	CA	0.0352366	0.00574899	8.83329e-10	0.999824	34855	cis
ENSG00000116574	RHOU	rs12123661	1	229127683	T	C	0.116194	0.00742503	0	0.871218	38639	cis
ENSG00000116574	RHOU	rs496723	1	229097847	T	C	0.0340478	0.00569916	2.31246e-09	0.891892	38639	cis
ENSG00000116574	RHOU	rs16841371	1	228977195	T	C	-0.161553	0.0183136	0	1	31514	cis
ENSG00000116580	GON4L	rs200317083	1	156139303	C	CA	0.038727	0.00619106	3.96704e-10	0.981442	41198	cis
ENSG00000116584	ARHGEF2	rs74404550	1	155978647	G	C	-0.085839	0.00603057	0	0.874433	26829	cis
ENSG00000116584	ARHGEF2	rs5780023	1	200364476	T	TA	-0.0334703	0.00358247	0	0.0312103	27847	trans
ENSG00000116584	ARHGEF2	rs12118795	1	155993244	T	C	0.0356885	0.00372202	0	0.183215	28751	cis
ENSG00000116584	ARHGEF2	rs2075165	1	156246108	A	G	-0.0239137	0.00332835	6.72795e-13	0.117068	27847	cis
ENSG00000116586	LAMTOR2	rs1889533	1	155978139	T	C	0.0242567	0.0033255	3.00648e-13	0.245102	39159	cis
ENSG00000116586	LAMTOR2	rs584025	1	156118735	T	C	0.0479775	0.00635964	4.55191e-14	0.0879904	36250	cis
ENSG00000116604	MEF2D	rs71080770	1	156505137	GC	G	0.0308758	0.00314985	0	0.999819	43301	cis
ENSG00000116641	DOCK7	rs10789114	1	62568551	C	T	-0.426378	0.00579287	0	0.693861	28883	cis
ENSG00000116641	DOCK7	rs149406005	1	62460604	A	AACACACACAC	0.423234	0.00608691	0	0.838128	27847	cis
ENSG00000116641	DOCK7	rs12116657	1	62568975	C	A	-0.342554	0.00928861	0	0.673427	26866	cis
ENSG00000116641	DOCK7	rs183409343	1	62688195	G	C	-0.106556	0.0134371	2.22045e-15	0.99998	23258	cis
ENSG00000116641	DOCK7	rs12067646	1	62784595	T	C	-0.282321	0.00805888	0	0.0908411	28776	cis
ENSG00000116641	DOCK7	rs12564421	1	62887759	T	G	0.141473	0.0064204	0	0.0837748	27847	cis
ENSG00000116649	SRM	rs111932341	1	11291711	T	C	0.0913199	0.0111744	2.22045e-16	0.167834	35927	cis
ENSG00000116649	SRM	rs113004832	1	11078289	A	G	-0.0559078	0.009313	1.93459e-09	0.096628	40633	cis
ENSG00000116661	FBXO2	rs78799062	1	11647532	C	G	0.326934	0.0129509	0	1	40340	cis
ENSG00000116661	FBXO2	rs34791043	1	11743428	T	TAG	-0.243812	0.010162	0	0.724795	34499	cis
ENSG00000116661	FBXO2	rs56192923	1	11648994	AG	A	-0.132991	0.00723968	0	0.977103	37609	cis
ENSG00000116661	FBXO2	rs12142522	1	11730527	A	T	-0.115189	0.00807954	0	0.999974	37040	cis
ENSG00000116661	FBXO2	rs76462530	1	11646274	T	G	-0.136896	0.0139685	0	0.925863	36444	cis
ENSG00000116663	FBXO6	rs34791043	1	11743428	T	TAG	-0.203864	0.00600566	0	0.42986	35199	cis
ENSG00000116663	FBXO6	rs8617	1	11750448	T	C	0.0656212	0.00512393	0	0.993074	37479	cis
ENSG00000116663	FBXO6	rs72636881	1	11612032	T	C	0.0773425	0.00855687	0	1	40119	cis
ENSG00000116663	FBXO6	rs6687381	1	11708812	C	A	-0.0756166	0.00394321	0	0.511577	37740	cis
ENSG00000116663	FBXO6	rs36029298	1	11727635	G	A	-0.078404	0.00485302	0	0.983662	37740	cis
ENSG00000116663	FBXO6	rs12117076	1	11719705	T	C	-0.0819688	0.00481379	0	0.997818	36053	cis
ENSG00000116663	FBXO6	rs139539909	1	11593688	A	G	-0.153468	0.0113261	0	0.999149	36607	cis
ENSG00000116667	C1orf21	rs10911591	1	184383120	C	T	-0.107714	0.00372982	0	0.999524	43301	cis
ENSG00000116667	C1orf21	1:184387636:G:T	1	184387636	T	G	-0.189145	0.00732639	0	0.435136	40979	cis
ENSG00000116667	C1orf21	rs1191268501	1	184298332	CA	C	-0.149026	0.00796193	0	0.959529	42434	cis
ENSG00000116667	C1orf21	rs10797924	1	183968146	G	A	0.0371023	0.00333348	0	0.213605	42265	cis
ENSG00000116667	C1orf21	rs10732976	1	185439929	A	G	-0.0162624	0.0034429	2.31876e-06	0.584413	42265	cis
ENSG00000116668	SWT1	rs7533198	1	185209019	A	G	0.0533804	0.00413086	0	0.217313	43301	cis
ENSG00000116668	SWT1	rs6687373	1	185429851	A	C	-0.0252616	0.00433431	5.59973e-09	0.20589	42265	cis
ENSG00000116670	MAD2L2	rs17875967	1	11751216	G	T	-0.155791	0.00564573	0	0.989152	35804	cis
ENSG00000116670	MAD2L2	rs12142522	1	11730527	A	T	-0.0908637	0.00445867	0	0.999193	37740	cis
ENSG00000116670	MAD2L2	rs12117076	1	11719705	T	C	-0.0886489	0.00437404	0	0.999999	36053	cis
ENSG00000116670	MAD2L2	rs12095517	1	11737129	C	T	0.0303709	0.00373979	4.44089e-16	1	36065	cis
ENSG00000116670	MAD2L2	rs35141271	1	11997038	C	CA	-0.023407	0.00366253	1.64871e-10	0.315756	39213	cis
ENSG00000116675	DNAJC6	rs142676322	1	65274420	A	G	-0.182447	0.0140789	0	0.761563	25231	cis
ENSG00000116675	DNAJC6	rs1749969	1	65262316	C	A	-0.0563487	0.00666276	0	0.304681	27099	cis
ENSG00000116675	DNAJC6	rs66825572	1	65345229	C	CGT	0.0285295	0.00595351	1.65093e-06	0.934126	28751	cis
ENSG00000116678	LEPR	1:65482124:T:TACACAC	1	65482123	TACACAC	T	-0.353525	0.00443605	0	1	43095	cis
ENSG00000116678	LEPR	rs55655800	1	65435007	T	G	0.721348	0.0096581	0	1	40275	cis
ENSG00000116678	LEPR	rs4655802	1	65422548	A	G	0.290794	0.00472107	0	1	42059	cis
ENSG00000116678	LEPR	rs12402567	1	65483257	A	C	-0.232606	0.00519784	0	1	42856	cis
ENSG00000116678	LEPR	rs9436303	1	65430991	G	A	0.318278	0.00525119	0	0.575506	42059	cis
ENSG00000116679	IVNS1ABP	rs4651272	1	185573939	A	G	0.148149	0.00406374	0	0.999154	42059	cis
ENSG00000116679	IVNS1ABP	rs10732976	1	185439929	A	G	0.0852798	0.00373868	0	1	42059	cis
ENSG00000116679	IVNS1ABP	rs397982259	1	185325529	GA	G	0.0904341	0.00357333	0	1	42059	cis
ENSG00000116679	IVNS1ABP	rs200003835	1	185309186	G	GAATTAT	0.158333	0.0121	0	0.985501	35481	cis
ENSG00000116679	IVNS1ABP	rs2070864	1	153361324	G	A	-0.0430377	0.00391651	0	0.506393	42059	trans
ENSG00000116679	IVNS1ABP	rs35108425	1	185576044	GT	G	-0.0913317	0.00729034	0	0.0746739	42059	cis
ENSG00000116685	KIAA2013	rs7551874	1	11988073	G	A	-0.306418	0.00300345	0	0.875488	26163	cis
ENSG00000116685	KIAA2013	rs4845891	1	11982449	C	T	-0.218983	0.0032626	0	0.771281	25259	cis
ENSG00000116685	KIAA2013	rs2639453	1	11922487	C	T	-0.264078	0.00385349	0	1	26062	cis
ENSG00000116685	KIAA2013	rs3209284	1	11919852	C	T	-0.169424	0.00325482	0	0.998536	26295	cis
ENSG00000116685	KIAA2013	rs190523675	1	12008351	A	G	0.0419596	0.00766832	4.45459e-08	0.297732	25632	cis
ENSG00000116685	KIAA2013	1:11992968:C:CTTTT	1	11992967	CTTTT	C	-0.118838	0.00696431	0	0.99998	25259	cis
ENSG00000116685	KIAA2013	rs3766741	1	12011376	G	C	-0.115402	0.00683504	0	0.999998	25259	cis
ENSG00000116685	KIAA2013	rs150409956	1	11955435	T	TTTACAAAAGG	-0.147012	0.00710629	0	0.533666	25076	cis
ENSG00000116685	KIAA2013	rs4845877	1	11764246	C	T	0.0473325	0.00388774	0	0.991925	21924	cis
ENSG00000116685	KIAA2013	rs143127407	1	11902078	A	G	-0.154199	0.00750648	0	0.346616	25449	cis
ENSG00000116685	KIAA2013	rs201988880	1	156298247	CA	C	-0.019408	0.00353914	4.16275e-08	0.112996	25259	trans
ENSG00000116688	MFN2	rs873458	1	11986032	A	G	-0.81286	0.00314416	0	1	39345	cis
ENSG00000116688	MFN2	rs2336384	1	11986006	T	G	-0.821923	0.00326776	0	1	39213	cis
ENSG00000116688	MFN2	rs141832861	1	12016259	C	CAA	-0.701782	0.00434127	0	1	38309	cis
ENSG00000116688	MFN2	rs946461	1	12031153	C	T	-0.520598	0.00503652	0	1	39213	cis
ENSG00000116688	MFN2	rs76084874	1	12015506	A	G	0.13194	0.00731373	0	1	42265	cis
ENSG00000116688	MFN2	rs198386	1	11856176	T	C	-0.374296	0.00579838	0	1	43068	cis
ENSG00000116688	MFN2	rs72641031	1	12015116	G	A	0.0804219	0.00977367	2.22045e-16	0.781697	42261	cis
ENSG00000116688	MFN2	rs6691513	1	12014253	T	C	0.461684	0.00959351	0	1	40380	cis
ENSG00000116688	MFN2	1:12016913:G:GTT	1	12016912	GTT	G	-0.210935	0.00898125	0	1	37713	cis
ENSG00000116688	MFN2	rs71568382	1	12023381	C	CTTAT	0.435365	0.0121756	0	1	36304	cis
ENSG00000116690	PRG4	rs1293970	1	186289097	G	A	-0.18385	0.00614824	0	0.786084	40859	cis
ENSG00000116690	PRG4	rs111608124	1	186372508	C	T	-0.278904	0.00828981	0	0.22009	40859	cis
ENSG00000116690	PRG4	rs56261944	1	186283984	C	G	-0.101465	0.00636334	0	0.311755	40859	cis
ENSG00000116691	MIIP	1:11905791:C:CCTCTCT	1	11905790	CCTCTCT	C	0.118813	0.00996988	0	1	42258	cis
ENSG00000116691	MIIP	rs873458	1	11986032	A	G	-0.137108	0.00323581	0	0.999999	39139	cis
ENSG00000116691	MIIP	rs200383606	1	11988083	TG	T	-0.120809	0.00325463	0	0.947968	39007	cis
ENSG00000116691	MIIP	rs4846085	1	11990577	C	T	-0.119857	0.00334048	0	0.969498	39007	cis
ENSG00000116691	MIIP	rs4846088	1	12025917	T	C	-0.0504008	0.00369229	0	0.538359	39139	cis
ENSG00000116691	MIIP	rs2273290	1	11958321	G	C	-0.0226906	0.00348411	7.38567e-11	0.512215	42963	cis
ENSG00000116691	MIIP	rs12089477	1	11916407	C	T	-0.0324156	0.00345846	0	0.901816	43095	cis
ENSG00000116698	SMG7	rs10641967	1	183554368	AATG	A	-0.388574	0.00336569	0	1	42059	cis
ENSG00000116698	SMG7	rs12753665	1	183576926	A	G	-0.360804	0.003451	0	0.99354	42059	cis
ENSG00000116698	SMG7	rs4047801	1	183446183	G	A	0.171245	0.00338171	0	0.454913	43095	cis
ENSG00000116698	SMG7	rs34441809	1	156339262	C	CA	0.0368012	0.00383008	0	0.249937	42059	trans
ENSG00000116701	NCF2	rs6662844	1	183525318	A	G	0.0415411	0.00203388	0	0.730173	42265	cis
ENSG00000116701	NCF2	rs58562761	1	183588474	CA	C	0.0722185	0.00212014	0	0.999922	41115	cis
ENSG00000116701	NCF2	rs114063887	1	183617105	T	A	0.0699419	0.00208935	0	0.145012	42397	cis
ENSG00000116701	NCF2	rs17849502	1	183563445	T	G	0.0744329	0.00550146	0	0.592543	35373	cis
ENSG00000116704	SLC35D1	rs111862174	1	67053293	TA	T	-0.253427	0.00403416	0	0.999927	27847	cis
ENSG00000116704	SLC35D1	rs4655511	1	66902195	C	T	-0.19179	0.00529456	0	0.929641	25603	cis
ENSG00000116704	SLC35D1	rs77538852	1	67056422	T	G	0.292396	0.010693	0	0.526332	28134	cis
ENSG00000116704	SLC35D1	rs68022820	1	67062836	C	T	0.178767	0.00904404	0	0.574456	26063	cis
ENSG00000116704	SLC35D1	rs12565459	1	67044784	T	G	0.243706	0.0116629	0	0.320116	26629	cis
ENSG00000116704	SLC35D1	HGSV_6141	1	66735539	<DEL>	G	-0.0261327	0.00478551	4.74003e-08	0.432639	28883	cis
ENSG00000116711	PLA2G4A	rs10911977	1	186995803	G	T	0.15463	0.00403916	0	0.838356	43095	cis
ENSG00000116711	PLA2G4A	rs5779305	1	186831954	G	GT	0.0726842	0.00471951	0	0.999998	38484	cis
ENSG00000116711	PLA2G4A	1:186934442:G:GCACACACAC	1	186934440	GCACACACACACACA	G	-0.097102	0.00574961	0	0.997683	42059	cis
ENSG00000116717	GADD45A	rs12142474	1	67590631	G	A	0.0812933	0.00754282	0	0.458051	41078	cis
ENSG00000116717	GADD45A	rs6679616	1	67560550	T	C	0.0573706	0.00502141	0	0.128962	43095	cis
ENSG00000116717	GADD45A	rs1706079	1	67678654	C	T	0.0560607	0.00544865	0	0.149063	43095	cis
ENSG00000116717	GADD45A	rs4655560	1	67539827	C	T	0.0520806	0.00463061	0	0.12294	43095	cis
ENSG00000116717	GADD45A	rs4655569	1	67695640	A	G	-0.0367406	0.00571636	1.29921e-10	0.459049	42988	cis
ENSG00000116729	WLS	rs59129922	1	68271700	A	C	0.598731	0.00564136	0	0.999929	43095	cis
ENSG00000116729	WLS	rs72670481	1	68255458	T	C	-1.03347	0.0143916	0	1	38347	cis
ENSG00000116729	WLS	rs150192723	1	68271749	T	TC	-0.952568	0.0197548	0	0.358344	36211	cis
ENSG00000116729	WLS	rs71581159	1	68214182	AAC	A	0.265153	0.00840873	0	1	43095	cis
ENSG00000116729	WLS	rs4622101	1	68334733	A	G	-0.140495	0.00567269	0	0.22405	43095	cis
ENSG00000116729	WLS	rs139643021	1	68189327	G	GA	0.286229	0.00994387	0	0.579468	42096	cis
ENSG00000116729	WLS	rs146207808	1	67899011	A	AAAT	-0.0387535	0.0057975	2.31675e-11	1	42059	cis
ENSG00000116729	WLS	rs2820129	1	158857575	A	G	0.0542191	0.00503028	0	0.52813	42963	trans
ENSG00000116729	WLS	rs542938	1	234665433	C	T	0.0560249	0.00682927	2.22045e-16	0.0888378	40275	trans
ENSG00000116731	PRDM2	rs11580688	1	13790733	A	G	0.0343889	0.00377782	0	0.561501	43169	cis
ENSG00000116731	PRDM2	1:13747770:C:CAA	1	13747769	CAA	C	0.0876702	0.0115932	3.9746e-14	0.0677954	37323	cis
ENSG00000116731	PRDM2	rs77229905	1	13770985	A	G	0.0338838	0.00531905	1.8869e-10	0.837398	41299	cis
ENSG00000116731	PRDM2	rs70984283	1	13777635	AC	A	-0.0423754	0.00411166	0	0.157646	42265	cis
ENSG00000116741	RGS2	rs2179652	1	192800696	T	C	0.0688954	0.0029037	0	0.81867	42059	cis
ENSG00000116741	RGS2	rs2808212	1	221000791	A	G	0.0267949	0.00310629	0	0.520205	42059	trans
ENSG00000116741	RGS2	rs16834948	1	192903880	C	T	-0.0333843	0.00334896	0	0.119337	40373	cis
ENSG00000116741	RGS2	rs777273557	1	26705439	C	CT	-0.0307414	0.0054988	2.26336e-08	0.144819	40940	trans
ENSG00000116747	RO60	rs10921307	1	193070251	G	C	0.023611	0.00349966	1.51292e-11	0.38933	40667	cis
ENSG00000116747	RO60	rs2760522	1	192560284	G	C	-0.0232371	0.00365847	2.13101e-10	0.1731	42057	cis
ENSG00000116747	RO60	rs200275977	1	217176583	CA	C	-0.0191148	0.00341783	2.23619e-08	0.739874	41828	trans
ENSG00000116750	UCHL5	rs12141392	1	193025492	T	A	-0.0512285	0.00356769	0	0.229203	40415	cis
ENSG00000116752	BCAS2	1:114776649:A:ATT	1	114776648	ATT	A	0.0817832	0.0107637	2.9976e-14	1	34458	cis
ENSG00000116752	BCAS2	rs11807363	1	114548466	C	T	-0.0622329	0.00532216	0	0.999962	39382	cis
ENSG00000116752	BCAS2	rs78111419	1	114563962	T	TTACTA	0.0642183	0.00505544	0	0.371288	40114	cis
ENSG00000116752	BCAS2	rs486755	1	114341557	G	A	-0.0266386	0.00396426	1.82117e-11	0.999908	35048	cis
ENSG00000116754	SRSF11	rs17131251	1	70248532	C	T	-0.0381817	0.00354995	0	0.0940532	42265	cis
ENSG00000116754	SRSF11	rs112618318	1	211761994	A	G	0.039653	0.00717684	3.29223e-08	0.994575	37163	trans
ENSG00000116761	CTH	rs663465	1	70411075	A	G	0.452413	0.00589701	0	1	42732	cis
ENSG00000116761	CTH	rs397801524	1	70423572	TA	T	0.228151	0.00712079	0	0.925331	41696	cis
ENSG00000116771	AGMAT	rs575877354	1	15526310	CA	C	0.107197	0.00663712	0	1	41517	cis
ENSG00000116771	AGMAT	rs1346184124	1	15551601	GT	G	0.187766	0.0127326	0	0.122019	37861	cis
ENSG00000116786	PLEKHM2	rs767880122	1	15684510	GGGC	G	0.156218	0.00334227	0	0.998901	43095	cis
ENSG00000116786	PLEKHM2	rs1329788485	1	15685541	GA	G	0.124678	0.00409179	0	0.969045	42988	cis
ENSG00000116786	PLEKHM2	rs142375541	1	15597231	T	TTGG	0.102717	0.00391053	0	0.102179	42988	cis
ENSG00000116786	PLEKHM2	rs775037937	1	15536063	T	TTTTCTTTTC	0.0428192	0.00653362	5.61369e-11	0.998183	41970	cis
ENSG00000116786	PLEKHM2	rs12128955	1	156274030	T	C	0.0313031	0.00327419	0	0.127132	42059	trans
ENSG00000116786	PLEKHM2	rs76961003	1	15546915	CT	C	0.144781	0.0101509	0	0.999267	39701	cis
ENSG00000116791	CRYZ	rs3806160	1	74735013	C	T	-0.894006	0.00342207	0	0.999561	41565	cis
ENSG00000116791	CRYZ	rs4650281	1	74707367	T	C	-0.306171	0.00507464	0	1	41565	cis
ENSG00000116791	CRYZ	rs111874404	1	74707287	A	AAT	-0.822939	0.0130716	0	0.982056	38124	cis
ENSG00000116791	CRYZ	rs139970702	1	74732260	A	C	-0.240343	0.0102343	0	0.998974	41565	cis
ENSG00000116791	CRYZ	rs4650282	1	74707573	A	C	0.207735	0.00774236	0	1	41565	cis
ENSG00000116793	PHTF1	rs796235259	1	113758514	CT	C	0.158975	0.00615562	0	0.999913	42265	cis
ENSG00000116793	PHTF1	rs1230642	1	113722869	A	G	0.115741	0.00473013	0	0.401516	42908	cis
ENSG00000116793	PHTF1	rs1236966908	1	113888892	CA	C	-0.0909911	0.00569254	0	0.983466	40220	cis
ENSG00000116793	PHTF1	rs115648615	1	113603261	T	A	-0.228284	0.0143689	0	0.618314	38264	cis
ENSG00000116793	PHTF1	rs148546022	1	113984718	T	C	-0.209959	0.0140155	0	0.914631	36969	cis
ENSG00000116793	PHTF1	rs3752954	1	113699500	C	T	0.0683591	0.00478327	0	0.999934	42004	cis
ENSG00000116793	PHTF1	rs6677404	1	113279478	C	T	-0.0487243	0.00585841	0	0.747839	42265	cis
ENSG00000116793	PHTF1	rs1258789151	1	113536144	G	GTTTTTTT	0.0735314	0.0155627	2.30274e-06	0.999664	36140	cis
ENSG00000116809	ZBTB17	rs848218	1	15949011	C	T	-0.0606557	0.00381104	0	0.999998	43301	cis
ENSG00000116809	ZBTB17	rs200603376	1	15971447	T	TAC	0.0375839	0.00318975	0	0.21726	43301	cis
ENSG00000116815	CD58	HGSV_10216	1	116535559	<DEL>	T	0.0431804	0.00436923	0	0.195452	42059	cis
ENSG00000116815	CD58	rs56242674	1	116507775	C	T	-0.0355307	0.00421997	0	0.951641	34868	cis
ENSG00000116815	CD58	rs2916193	1	153359373	A	G	0.0203865	0.0033969	1.95525e-09	0.37436	42059	trans
ENSG00000116819	TFAP2E	rs2074676	1	35562110	A	G	-0.0800379	0.0141295	1.47366e-08	0.841541	39506	cis
ENSG00000116819	TFAP2E	rs6702503	1	35542512	C	T	0.0613667	0.012749	1.48347e-06	0.109158	40225	cis
ENSG00000116824	CD2	rs798034	1	116769497	G	A	-0.0847649	0.00453516	0	0.473528	43301	cis
ENSG00000116824	CD2	rs10923149	1	116801180	G	A	-0.0460971	0.00674269	8.10885e-12	0.364681	41432	cis
ENSG00000116824	CD2	rs5777285	1	116742959	C	CA	-0.0722905	0.00521004	0	0.981065	42265	cis
ENSG00000116824	CD2	1:117014230:T:TGTGTGA	1	117014228	TGTGTGA	T	0.0263755	0.00474705	2.75713e-08	0.997445	42004	cis
ENSG00000116824	CD2	rs760805	1	24925432	T	A	-0.0196226	0.00293578	2.32587e-11	0.165094	42265	trans
ENSG00000116824	CD2	rs796141161	1	116817109	C	CT	0.0290762	0.00460322	2.67578e-10	0.280282	41140	cis
ENSG00000116824	CD2	rs10732976	1	185439929	A	G	0.017342	0.00303818	1.14284e-08	0.719101	42265	trans
ENSG00000116824	CD2	rs1088455	1	116746994	C	T	-0.0304028	0.00319262	0	0.34419	43301	cis
ENSG00000116830	TTF2	rs73006003	1	117061183	A	G	1.01352	0.00785367	0	0.338604	43181	cis
ENSG00000116830	TTF2	rs12071291	1	117052440	G	C	0.0340382	0.00512655	3.14566e-11	1	42265	cis
ENSG00000116830	TTF2	rs2806856	1	117053565	C	A	-0.144538	0.0045189	0	0.999978	42265	cis
ENSG00000116830	TTF2	1:117134134:G:GTGTACGTA	1	117134134	GTGTACGTA	G	-0.0647764	0.00498467	0	1	42265	cis
ENSG00000116830	TTF2	rs11355900	1	117123041	G	GA	0.104732	0.00491199	0	0.999949	42265	cis
ENSG00000116830	TTF2	rs12734658	1	117049970	C	A	-0.145601	0.00611539	0	0.401517	42265	cis
ENSG00000116830	TTF2	rs574887206	1	117673726	T	TA	-0.0668188	0.0127206	1.49801e-07	0.996698	36730	cis
ENSG00000116852	KIF21B	rs35730213	1	200905101	C	G	0.0598256	0.00361492	0	0.169902	42329	cis
ENSG00000116852	KIF21B	rs61817964	1	201018890	C	A	-0.0935868	0.00628055	0	0.648229	42059	cis
ENSG00000116852	KIF21B	rs79360307	1	201103722	T	C	0.0447371	0.00598021	7.39409e-14	0.863642	39777	cis
ENSG00000116852	KIF21B	rs61819466	1	201139443	T	C	0.0480321	0.00707134	1.10201e-11	0.999846	38643	cis
ENSG00000116852	KIF21B	rs79116305	1	201035401	C	CT	-0.0923198	0.00883742	0	0.714476	38322	cis
ENSG00000116852	KIF21B	rs1560833	1	153362049	A	G	0.0235729	0.00365544	1.12796e-10	0.314337	42059	trans
ENSG00000116857	TMEM9	rs1010502	1	201154617	G	C	0.738768	0.00381453	0	1	43301	cis
ENSG00000116857	TMEM9	rs3752975	1	201146160	T	C	0.589611	0.00500681	0	1	43301	cis
ENSG00000116857	TMEM9	rs3753969	1	201156423	C	A	-0.237315	0.00766972	0	1	43301	cis
ENSG00000116857	TMEM9	rs6672399	1	201137701	G	A	0.151779	0.00624349	0	0.998526	43301	cis
ENSG00000116857	TMEM9	rs2147797	1	201149576	A	T	0.189657	0.0100009	0	0.99179	41708	cis
ENSG00000116863	ADPRS	rs3767703	1	36090157	T	C	0.0376203	0.00618577	1.18878e-09	0.344951	42265	cis
ENSG00000116871	MAP7D1	rs11263861	1	36162432	A	G	-0.35028	0.00290521	0	1	38387	cis
ENSG00000116871	MAP7D1	rs795047	1	36172107	G	A	-0.326806	0.00279667	0	1	39291	cis
ENSG00000116871	MAP7D1	rs149692889	1	36185081	CA	C	-0.258566	0.00313251	0	0.960947	38387	cis
ENSG00000116871	MAP7D1	rs386366705	1	36255772	CA	C	-0.132435	0.00422437	0	1	31716	cis
ENSG00000116871	MAP7D1	rs11389607	1	35873057	GT	G	0.0777546	0.00629736	0	0.999998	35828	cis
ENSG00000116874	WARS2	rs8928	1	119031451	C	G	-0.544873	0.00545522	0	1	43095	cis
ENSG00000116874	WARS2	rs6677940	1	119117226	G	A	-0.366029	0.00552799	0	1	43095	cis
ENSG00000116874	WARS2	rs2645303	1	119012523	T	G	-0.458567	0.00469242	0	1	43095	cis
ENSG00000116874	WARS2	rs188264330	1	119025165	C	T	-0.0655007	0.00601246	0	1	43095	cis
ENSG00000116874	WARS2	rs33960696	1	119042326	A	G	0.192521	0.0104101	0	0.840201	41179	cis
ENSG00000116885	OSCP1	rs871469	1	36413081	G	A	0.176089	0.0068818	0	0.922215	41568	cis
ENSG00000116885	OSCP1	rs61772387	1	36437558	A	G	0.12494	0.00784949	0	0.0460686	41568	cis
ENSG00000116885	OSCP1	rs1337634409	1	36333152	CT	C	-0.0928366	0.0178603	2.0153e-07	0.688341	34441	cis
ENSG00000116898	MRPS15	rs16823034	1	36455209	T	C	0.138929	0.00543629	0	0.0644229	40713	cis
ENSG00000116898	MRPS15	rs1190684611	1	36438317	C	CA	0.0166971	0.0037417	8.10383e-06	0.368282	39677	cis
ENSG00000116898	MRPS15	rs7065	1	36462132	A	G	0.0732224	0.0073772	0	0.988858	33411	cis
ENSG00000116903	EXOC8	rs2064766	1	231333207	A	G	-0.0701245	0.00256032	0	1	42059	cis
ENSG00000116903	EXOC8	1:231414734:C:CTT	1	231414733	CTT	C	0.0362666	0.00408344	0	0.989988	43095	cis
ENSG00000116903	EXOC8	rs147140053	1	231720528	T	C	-0.0450875	0.0095142	2.14802e-06	0.778666	36972	cis
ENSG00000116903	EXOC8	rs3014874	1	153365467	A	G	-0.0171062	0.00298856	1.04115e-08	0.729795	42059	trans
ENSG00000116906	GNPAT	rs546615	1	231274864	G	C	0.117148	0.00383397	0	0.301133	42265	cis
ENSG00000116906	GNPAT	rs6702011	1	231265458	C	T	-0.0396092	0.00453911	0	1	42265	cis
ENSG00000116906	GNPAT	rs60603869	1	231295270	C	T	0.0493275	0.0105716	3.07054e-06	0.458129	39429	cis
ENSG00000116918	TSNAX	rs41303127	1	231528861	T	C	-0.0630618	0.00323756	0	0.507676	35882	cis
ENSG00000116918	TSNAX	rs1655286	1	231553796	C	T	0.0465019	0.00274263	0	0.270294	39611	cis
ENSG00000116922	C1orf109	rs12038445	1	37693749	C	A	0.288844	0.00489371	0	0.890221	42059	cis
ENSG00000116922	C1orf109	rs476368	1	37688150	G	A	0.0282552	0.00467019	1.44752e-09	0.454619	41952	cis
ENSG00000116922	C1orf109	rs796081292	1	37706107	C	CT	-0.0817372	0.00462376	0	1	42059	cis
ENSG00000116954	RRAGC	1:38848035:C:CAAA	1	38848033	CAAA	C	0.194408	0.00952188	0	0.427485	25810	cis
ENSG00000116954	RRAGC	rs754736226	1	38871427	CT	C	0.0367795	0.0051639	1.06049e-12	0.0658498	27847	cis
ENSG00000116962	NID1	rs4006430	1	236098589	C	G	-0.175976	0.00599012	0	0.999849	42601	cis
ENSG00000116962	NID1	rs10927263	1	236017804	G	A	0.0853347	0.00553677	0	0.53481	40547	cis
ENSG00000116962	NID1	rs10574590	1	236103739	T	TATAC	-0.140132	0.00550034	0	0.999999	41565	cis
ENSG00000116962	NID1	rs143936222	1	236063482	A	AT	-0.0474857	0.00760614	4.2904e-10	1	42469	cis
ENSG00000116962	NID1	rs12566223	1	235986980	T	C	-0.112399	0.00742652	0	0.470962	42601	cis
ENSG00000116962	NID1	rs568615604	1	236290164	CAA	C	-0.243386	0.0167036	0	1	37751	cis
ENSG00000116962	NID1	rs768952072	1	235989069	CT	C	-0.184183	0.0198607	0	0.999908	34223	cis
ENSG00000116962	NID1	rs143715348	1	236028685	TGC	T	0.0909591	0.0116942	7.32747e-15	0.458967	40296	cis
ENSG00000116977	LGALS8	rs1885534	1	236555959	A	G	0.175874	0.00416671	0	0.901035	41229	cis
ENSG00000116977	LGALS8	rs2093516	1	236537086	C	G	-0.776789	0.00879367	0	0.721164	40881	cis
ENSG00000116977	LGALS8	rs115571840	1	236583305	T	G	-0.98931	0.0124026	0	0.335389	35042	cis
ENSG00000116977	LGALS8	rs10925155	1	236513431	A	T	-0.0751896	0.00480923	0	0.894263	39880	cis
ENSG00000116983	HPCAL4	rs784190	1	39691836	C	A	0.654903	0.00460514	0	1	42265	cis
ENSG00000116983	HPCAL4	rs6659306	1	39675841	A	C	0.618638	0.00459362	0	0.840564	42265	cis
ENSG00000116983	HPCAL4	rs1148942	1	39635240	G	A	0.468213	0.00570722	0	1	41696	cis
ENSG00000116983	HPCAL4	rs734497	1	39665417	T	G	0.6677	0.00697457	0	1	41238	cis
ENSG00000116983	HPCAL4	rs11206624	1	39688272	G	A	0.27204	0.00695889	0	0.999701	42265	cis
ENSG00000116983	HPCAL4	rs548915532	1	39676445	C	CAA	0.118175	0.00767827	0	1	42265	cis
ENSG00000116983	HPCAL4	rs72665235	1	39691971	T	C	0.19562	0.0116851	0	1	41796	cis
ENSG00000116983	HPCAL4	rs145781390	1	39672118	GGCGAGTCCCGGCGAGGGAA	G	-0.15867	0.00548615	0	1	42265	cis
ENSG00000116983	HPCAL4	rs76275658	1	39685404	G	C	-0.503053	0.0132062	0	1	39649	cis
ENSG00000116984	MTR	rs10158222	1	236887382	T	C	0.0785317	0.00284284	0	0.919938	43301	cis
ENSG00000116984	MTR	rs11363843	1	236871329	C	CA	0.0243932	0.00245594	0	0.998679	42265	cis
ENSG00000116984	MTR	rs73129143	1	236838702	C	A	0.185427	0.00896529	0	0.570455	37861	cis
ENSG00000116985	BMP8B	rs115501105	1	39751700	G	A	0.391838	0.012207	0	0.922578	39605	cis
ENSG00000116985	BMP8B	rs2138686	1	39777257	G	A	-0.0887979	0.00521505	0	0.474941	42059	cis
ENSG00000116985	BMP8B	rs230290	1	39795369	T	G	-0.203186	0.0149908	0	0.30146	39702	cis
ENSG00000116985	BMP8B	rs41267037	1	39760431	A	G	-0.105981	0.0157982	1.96778e-11	0.298775	39530	cis
ENSG00000116985	BMP8B	rs564802	1	39771397	C	T	0.0503423	0.00558082	0	0.999219	41490	cis
ENSG00000116985	BMP8B	rs569684324	1	39868644	CA	C	-0.0389482	0.00620546	3.46408e-10	0.573341	42963	cis
ENSG00000116990	MYCL	rs1174943223	1	39834596	C	CT	-0.155671	0.00516184	0	1	41408	cis
ENSG00000116990	MYCL	rs138771159	1	39833788	G	GAA	-0.28615	0.0112778	0	0.984668	38351	cis
ENSG00000116990	MYCL	rs398069458	1	39921072	TTTTTG	T	-0.126315	0.00981914	0	0.865474	38128	cis
ENSG00000116990	MYCL	rs111953828	1	40010665	T	C	0.125721	0.015807	1.77636e-15	1	35673	cis
ENSG00000116990	MYCL	rs201649821	1	39870653	A	AATAATATAG	-0.141313	0.0137255	0	0.996292	37110	cis
ENSG00000116990	MYCL	rs11811998	1	39893054	A	G	0.142986	0.0102942	0	0.223866	37798	cis
ENSG00000116990	MYCL	1:40321554:C:CAAA	1	40321551	CAAA	C	-0.0947983	0.017081	2.85784e-08	0.999994	34937	cis
ENSG00000116990	MYCL	rs142453406	1	39737966	CTGTG	C	0.104457	0.00827535	0	0.998999	37867	cis
ENSG00000116990	MYCL	rs138340002	1	39920299	G	C	-0.0710033	0.0155982	5.31309e-06	0.994846	36610	cis
ENSG00000116991	SIPA1L2	rs4649393	1	232611120	T	C	-0.362783	0.00452169	0	1	43301	cis
ENSG00000116991	SIPA1L2	rs6666399	1	232596125	G	A	0.287565	0.00421139	0	0.976319	43301	cis
ENSG00000116991	SIPA1L2	rs76325226	1	232580012	T	A	0.24327	0.00720638	0	0.999999	40747	cis
ENSG00000116991	SIPA1L2	rs7354935	1	232631314	C	T	-0.0417445	0.00397027	0	0.370996	43301	cis
ENSG00000116991	SIPA1L2	rs71529887	1	232605673	A	G	0.0456973	0.00561031	4.44089e-16	0.509332	43301	cis
ENSG00000116991	SIPA1L2	rs61825452	1	232577158	T	A	-0.0666574	0.00528242	0	0.988744	40588	cis
ENSG00000116991	SIPA1L2	rs116494754	1	232579336	A	G	0.189517	0.0122066	0	0.834921	39421	cis
ENSG00000116991	SIPA1L2	rs2295743	1	233096152	G	C	-0.0463556	0.00519036	0	0.519369	42265	cis
ENSG00000116991	SIPA1L2	rs397863639	1	231634921	CA	C	0.0313105	0.00399771	4.88498e-15	0.180763	43169	cis
ENSG00000116991	SIPA1L2	rs7538297	1	17491682	G	A	0.0231254	0.00413896	2.30686e-08	0.0544363	43301	trans
ENSG00000117000	RLF	rs10889147	1	40095799	T	C	0.0462676	0.00450699	0	0.165841	43301	cis
ENSG00000117000	RLF	rs12410793	1	40013762	G	A	0.0461951	0.00517414	0	0.116004	42600	cis
ENSG00000117000	RLF	rs2982505	1	40399205	C	T	0.0318149	0.00451162	1.76636e-12	0.953004	41328	cis
ENSG00000117000	RLF	1:40100180:C:CTTTT	1	40100175	CTTTT	C	0.0427154	0.00724868	3.79565e-09	0.515959	39999	cis
ENSG00000117009	KMO	rs3819976	1	241532492	C	T	-0.520379	0.010382	0	1	42569	cis
ENSG00000117009	KMO	1:241550102:C:T	1	241550102	T	C	-0.257714	0.00534549	0	1	42265	cis
ENSG00000117009	KMO	rs67425476	1	241831366	T	A	0.0365754	0.00580599	2.98445e-10	0.358369	42265	cis
ENSG00000117009	KMO	rs614251	1	241642749	G	T	0.0322488	0.00508503	2.26938e-10	0.146003	39003	cis
ENSG00000117009	KMO	rs3765811	1	241600487	A	G	0.0289712	0.0046944	6.76732e-10	0.644837	41696	cis
ENSG00000117010	ZNF684	rs10889467	1	40545723	G	A	0.0407387	0.00589944	5.002e-12	0.462116	43301	cis
ENSG00000117013	KCNQ4	rs11361256	1	40816047	C	CT	-0.138796	0.00696747	0	1	40958	cis
ENSG00000117013	KCNQ4	rs4411127	1	40722127	C	T	0.0678299	0.00783848	0	0.108395	39922	cis
ENSG00000117013	KCNQ4	rs11578829	1	40956187	G	A	-0.0845098	0.00779096	0	0.0357024	40958	cis
ENSG00000117016	RIMS3	rs3820527	1	40639930	G	C	0.353752	0.00576311	0	0.87267	43301	cis
ENSG00000117016	RIMS3	rs579448	1	40638992	A	G	-0.234464	0.0052236	0	0.970987	43301	cis
ENSG00000117016	RIMS3	rs12133630	1	40643723	A	C	-0.250359	0.00567627	0	0.231114	43301	cis
ENSG00000117016	RIMS3	rs6687286	1	40964532	C	T	0.101485	0.00634401	0	0.134579	43301	cis
ENSG00000117016	RIMS3	rs386366773	1	40707849	CAA	C	-0.0975226	0.00841407	0	0.0583572	42535	cis
ENSG00000117016	RIMS3	rs4660176	1	40827977	T	C	-0.0510481	0.00586155	0	0.400511	42265	cis
ENSG00000117020	AKT3	rs73117478	1	243851188	A	C	0.120418	0.00602673	0	1	40632	cis
ENSG00000117020	AKT3	rs10927194	1	244325516	C	T	-0.0699985	0.0051945	0	0.215921	38743	cis
ENSG00000117020	AKT3	rs68175585	1	243505713	G	GT	0.078139	0.00436564	0	0.30885	41201	cis
ENSG00000117020	AKT3	rs2631039	1	243642544	C	T	0.12862	0.0124675	0	0.999989	38541	cis
ENSG00000117020	AKT3	rs1266377260	1	243658864	C	CA	0.0648694	0.00507655	0	0.961612	38136	cis
ENSG00000117036	ETV3	rs6427352	1	157139687	A	G	0.0296014	0.00364278	4.44089e-16	0.487155	40507	cis
ENSG00000117036	ETV3	rs12043060	1	157089558	T	C	0.0266097	0.00345893	1.44329e-14	0.362704	39471	cis
ENSG00000117036	ETV3	rs80237341	1	157150123	C	G	-0.0569926	0.0124951	5.08654e-06	0.416587	34182	cis
ENSG00000117054	ACADM	rs61797339	1	75724261	T	G	0.256143	0.00349242	0	0.999728	42395	cis
ENSG00000117054	ACADM	rs1251078	1	75723803	G	C	-0.103031	0.00338074	0	0.541995	42395	cis
ENSG00000117054	ACADM	rs138458183	1	75725263	AACCT	A	0.286085	0.00650496	0	0.429894	40611	cis
ENSG00000117054	ACADM	rs114802787	1	75724352	G	C	-0.388002	0.00831521	0	1	36156	cis
ENSG00000117054	ACADM	rs61124994	1	75724646	G	C	-0.479521	0.0104327	0	0.91422	37913	cis
ENSG00000117090	SLAMF1	rs6696411	1	160650942	C	A	-0.133438	0.00459105	0	0.999838	43301	cis
ENSG00000117090	SLAMF1	rs199981927	1	160612245	AT	A	0.0821374	0.00471483	0	0.996287	43169	cis
ENSG00000117090	SLAMF1	rs56402152	1	160596630	G	A	-0.153632	0.0100905	0	0.281109	37237	cis
ENSG00000117090	SLAMF1	rs6660233	1	160503373	T	G	-0.0431898	0.00509228	0	0.999712	37842	cis
ENSG00000117090	SLAMF1	rs3795324	1	160673321	C	A	-0.0993233	0.00556404	0	0.983347	42265	cis
ENSG00000117090	SLAMF1	rs2295615	1	160684968	G	C	0.0722581	0.00739845	0	0.484361	39320	cis
ENSG00000117090	SLAMF1	rs2476601	1	113834946	G	A	-0.0503739	0.0073237	6.06137e-12	0.623685	38264	trans
ENSG00000117091	CD48	rs1980606	1	160684996	A	G	-0.136945	0.00347375	0	1	40916	cis
ENSG00000117091	CD48	rs78634200	1	160703887	A	C	-0.150864	0.00611415	0	0.624719	39880	cis
ENSG00000117091	CD48	rs1126644	1	160678759	T	C	-0.0845761	0.00351206	0	0.999354	39378	cis
ENSG00000117091	CD48	rs59156523	1	160702473	T	C	-0.0771855	0.00384792	0	0.993958	40916	cis
ENSG00000117091	CD48	rs3914854	1	160707997	C	A	-0.055376	0.00617436	0	1	39445	cis
ENSG00000117091	CD48	rs352677	1	160705554	G	C	-0.051708	0.00320142	0	0.999994	39880	cis
ENSG00000117091	CD48	rs352684	1	160711985	G	A	0.0837087	0.00347276	0	1	35448	cis
ENSG00000117091	CD48	rs71651996	1	160864980	C	CA	0.0200448	0.00361745	3.0048e-08	0.0817644	42963	cis
ENSG00000117115	PADI2	rs2235914	1	17098350	T	C	0.884682	0.00240772	0		43301	cis
ENSG00000117118	SDHB	rs2235912	1	17098978	G	C	-0.0343044	0.00347665	0	0.0925384	43301	cis
ENSG00000117118	SDHB	1:16466828:A:ATT	1	16466826	ATT	A	-0.122186	0.0115535	0	0.999968	36811	cis
ENSG00000117118	SDHB	rs59407798	1	17191644	GAA	G	-0.070613	0.00788574	0	0.662278	40244	cis
ENSG00000117118	SDHB	rs182011595	1	16003644	T	C	-0.0969685	0.0134306	5.20028e-13	0.609688	34697	intermediate
ENSG00000117118	SDHB	rs7512751	1	156264648	G	T	0.0211197	0.00335731	3.16124e-10	0.0822192	41763	trans
ENSG00000117118	SDHB	rs141814174	1	17464041	G	GA	0.0196565	0.00360066	4.78421e-08	0.0615333	43301	cis
ENSG00000117133	RPF1	rs11163983	1	84489550	T	C	-0.317476	0.00787907	0	0.366269	39562	cis
ENSG00000117133	RPF1	rs116229375	1	84578303	C	T	-0.0592108	0.0057656	0	0.351697	41249	cis
ENSG00000117133	RPF1	rs1246254	1	84530848	C	T	-0.0426659	0.00330033	0	0.237026	43301	cis
ENSG00000117133	RPF1	rs60377217	1	84513842	ATTTTTTT	A	0.104101	0.0104227	0	0.504866	37605	cis
ENSG00000117139	KDM5B	rs4245714	1	202839046	T	G	-0.127527	0.00545253	0	0.468592	42397	cis
ENSG00000117139	KDM5B	rs12124597	1	202868924	T	G	-0.0831982	0.0033189	0	0.201177	43169	cis
ENSG00000117139	KDM5B	rs386369348	1	202804865	CAAA	C	-0.093563	0.00398118	0	0.267526	43169	cis
ENSG00000117139	KDM5B	rs57840379	1	202838959	AC	A	0.108382	0.0100334	0	0.186734	36760	cis
ENSG00000117139	KDM5B	rs35598184	1	202773737	C	CT	-0.131384	0.00851761	0	0.975443	37618	cis
ENSG00000117139	KDM5B	rs17464408	1	203131945	A	T	0.027652	0.00370778	8.79297e-14	0.0978366	42265	cis
ENSG00000117139	KDM5B	rs4654875	1	20838683	G	A	-0.0200306	0.00341943	4.68807e-09		43301	trans
ENSG00000117143	UAP1	rs12125157	1	162547324	T	C	-0.135182	0.00376679	0	0.998837	42265	cis
ENSG00000117143	UAP1	rs398049642	1	162535935	CT	C	-0.0547118	0.00402578	0	0.989921	42265	cis
ENSG00000117143	UAP1	rs74116757	1	162560869	G	C	0.14392	0.00561963	0	0.957743	40481	cis
ENSG00000117143	UAP1	rs56280797	1	162606205	AT	A	-0.140514	0.00901746	0	0.996244	39624	cis
ENSG00000117143	UAP1	rs34443703	1	59019159	A	AC	-0.0294102	0.00398221	1.52101e-13	0.083661	43301	trans
ENSG00000117143	UAP1	rs112568355	1	163009439	A	G	0.0912205	0.0112958	6.66134e-16	0.874669	39059	cis
ENSG00000117151	CTBS	rs17112247	1	84598589	C	T	-0.242055	0.00394785	0	0.633628	41517	cis
ENSG00000117151	CTBS	rs7530632	1	84558773	T	C	-0.21537	0.00706816	0	0.992726	40602	cis
ENSG00000117151	CTBS	rs7547026	1	84564370	T	C	-0.0804823	0.00618564	0	1	42386	cis
ENSG00000117151	CTBS	rs17131723	1	84463817	A	G	-0.21046	0.00766824	0	0.3185	39698	cis
ENSG00000117151	CTBS	rs10493753	1	84525986	C	G	-0.22233	0.0069161	0	1	40602	cis
ENSG00000117151	CTBS	rs60377217	1	84513842	ATTTTTTT	A	-0.229115	0.00896121	0	1	37605	cis
ENSG00000117151	CTBS	rs142534762	1	84574315	C	CGCAGCGCCA	-0.0570584	0.00282148	0	1	43301	cis
ENSG00000117151	CTBS	rs147024168	1	84569909	A	C	0.240434	0.00762	0	0.998863	39993	cis
ENSG00000117151	CTBS	rs6658974	1	84531450	A	G	0.225668	0.00745708	0	0.39084	40724	cis
ENSG00000117153	KLHL12	rs114170147	1	202927014	C	G	-0.478421	0.00927675	0	1	37484	cis
ENSG00000117153	KLHL12	rs56658940	1	202901458	C	CT	-0.155476	0.00534014	0	0.402732	43095	cis
ENSG00000117153	KLHL12	rs75114693	1	202952997	C	T	0.0897056	0.00427375	0	0.411639	43095	cis
ENSG00000117153	KLHL12	rs4950894	1	202935400	G	A	-0.0566582	0.004254	0	1	42963	cis
ENSG00000117153	KLHL12	rs4950951	1	202863462	G	T	-0.0694807	0.00853547	4.44089e-16	0.514762	40554	cis
ENSG00000117153	KLHL12	rs74430862	1	202777698	C	T	-0.0825556	0.0131109	3.03992e-10	0.805208	35116	cis
ENSG00000117153	KLHL12	rs760317751	1	20882207	A	ACACACAC	-0.0264519	0.00427378	6.04159e-10	0.131956	42963	trans
ENSG00000117153	KLHL12	rs12728864	1	228700253	A	G	0.0403621	0.00655014	7.18209e-10	0.0772061	43095	trans
ENSG00000117153	KLHL12	rs2070864	1	153361324	G	A	-0.0264001	0.00442058	2.34228e-09	0.295164	42059	trans
ENSG00000117155	SSX2IP	rs41289031	1	84680410	A	G	-0.223897	0.00692382	0	0.455659	41385	cis
ENSG00000117155	SSX2IP	rs76432764	1	84680975	C	T	0.168994	0.00744828	0	1	38400	cis
ENSG00000117155	SSX2IP	rs2911566	1	84665958	C	G	0.0288429	0.00467447	6.8161e-10	0.24157	42397	cis
ENSG00000117155	SSX2IP	rs1434282	1	199041592	T	C	0.0282397	0.00432636	6.69398e-11	0.353038	43301	trans
ENSG00000117155	SSX2IP	1:199286107:T:TGTGC	1	199286106	TGTGC	T	-0.0256233	0.00439401	5.4957e-09	0.491945	42265	trans
ENSG00000117174	ZNHIT6	rs12097932	1	85716533	G	A	0.175345	0.00309328	0	0.373044	43301	cis
ENSG00000117174	ZNHIT6	rs821398	1	85640046	C	T	-0.0954326	0.00468078	0	0.823829	41517	cis
ENSG00000117174	ZNHIT6	rs142262298	1	85647511	T	G	0.23593	0.00579029	0	0.173259	42403	cis
ENSG00000117174	ZNHIT6	rs9432948	1	85694562	T	C	-0.116204	0.00435358	0	0.332298	43301	cis
ENSG00000117215	PLA2G2D	rs584367	1	20115561	C	T	0.0784157	0.00615288	0	1	40142	cis
ENSG00000117215	PLA2G2D	rs668630	1	20070181	A	C	-0.0734647	0.0112024	5.45501e-11	0.268948	40249	cis
ENSG00000117215	PLA2G2D	rs34934263	1	20112208	T	C	0.0895752	0.00697195	0	0.513343	40249	cis
ENSG00000117222	RBBP5	rs61822566	1	205109532	C	T	-0.0767877	0.00363242	0	0.158999	43301	cis
ENSG00000117226	GBP3	rs10493821	1	89009452	T	C	-0.935693	0.00260955	0		41696	cis
ENSG00000117228	GBP1	rs7911	1	89052437	G	A	-0.0418187	0.00352854	0	0.999964	41490	cis
ENSG00000117228	GBP1	rs55870241	1	89276838	C	T	0.0280186	0.00357512	4.66294e-15	0.368506	41490	cis
ENSG00000117228	GBP1	rs12740160	1	89085321	A	G	0.018679	0.00394762	2.22648e-06	0.0719943	43095	cis
ENSG00000117242	PINK1-AS	rs639455	1	20651728	T	C	0.230767	0.00539331	0	0.737697	23505	cis
ENSG00000117242	PINK1-AS	rs625149	1	20659303	A	G	0.0347228	0.00564159	7.51774e-10	1	23373	cis
ENSG00000117245	KIF17	rs669380	1	20683118	A	T	0.122851	0.00777808	0	0.620491	32434	cis
ENSG00000117245	KIF17	rs72650862	1	20672356	T	C	0.127497	0.0106517	0	0.255047	33584	cis
ENSG00000117262	GPR89A	rs374070917	1	147928277	G	GCCCCTAATAAGCCCCGC	0.0795186	0.0113438	2.38527e-12		17280	intermediate
ENSG00000117266	CDK18	rs71633549	1	205505910	T	C	0.0829097	0.00825521	0	0.26148	42158	cis
ENSG00000117266	CDK18	rs56032667	1	205499982	GGTGTGTGT	G	0.0957744	0.00723488	0	1	41696	cis
ENSG00000117266	CDK18	rs4623769	1	205523551	A	G	-0.0974556	0.0122969	2.22045e-15	0.57183	37685	cis
ENSG00000117266	CDK18	rs566754555	1	205504621	CTCCTCCTGCCTCCTCT	C	0.264149	0.0207575	0	1	37011	cis
ENSG00000117266	CDK18	rs6691512	1	205498887	G	A	0.131842	0.00702576	0	0.68542	42265	cis
ENSG00000117266	CDK18	rs12035825	1	205530367	A	G	0.0410069	0.00817058	5.19828e-07	0.322209	42265	cis
ENSG00000117280	RAB29	rs5012834	1	205763120	A	T	-0.260807	0.00312699	0	1	43095	cis
ENSG00000117280	RAB29	rs34848415	1	205762038	C	CA	-0.163796	0.00327189	0	0.999996	42059	cis
ENSG00000117280	RAB29	rs6683517	1	205776832	C	G	0.0352714	0.00374332	0	0.997641	42059	cis
ENSG00000117280	RAB29	rs369786631	1	205775220	G	C	-0.446042	0.0106679	0	1	36343	cis
ENSG00000117280	RAB29	rs11240550	1	205671688	T	C	0.0739415	0.00525391	0	0.914405	40275	cis
ENSG00000117280	RAB29	rs6689008	1	205680045	C	T	-0.114612	0.0044667	0	0.60339	42059	cis
ENSG00000117280	RAB29	rs1384103325	1	205684358	C	CTTT	0.0784621	0.00617084	0	1	41662	cis
ENSG00000117281	CD160	rs2236850	1	24913850	C	T	-0.0578044	0.00624629	0	0.579953	28751	trans
ENSG00000117281	CD160	rs2643903	1	2315960	C	T	-0.0542176	0.00752866	5.95524e-13	0.280776	26160	trans
ENSG00000117281	CD160	rs526708	1	148350084	C	T	0.0468029	0.0075714	6.34802e-10	0.117158	26829	intermediate
ENSG00000117281	CD160	rs34566875	1	26792320	AT	A	0.0712614	0.0116398	9.22678e-10	0.0284045	27632	trans
ENSG00000117281	CD160	rs71792407	1	41897938	G	GGA	-0.0338239	0.00616425	4.08577e-08	0.325362	28883	trans
ENSG00000117281	CD160	rs11247934	1	26369267	T	A	0.0410294	0.00717281	1.06442e-08	0.0974213	28883	trans
ENSG00000117298	ECE1	rs3026809	1	21342867	T	C	-0.198898	0.00384531	0	0.962288	42082	cis
ENSG00000117298	ECE1	rs213021	1	21320429	A	T	-0.188698	0.00593124	0	0.91418	43169	cis
ENSG00000117298	ECE1	rs11405038	1	21338944	CT	C	-0.259535	0.00391468	0	0.999179	38309	cis
ENSG00000117298	ECE1	rs3026875	1	21261758	A	C	0.476419	0.0157419	0	0.834239	35595	cis
ENSG00000117298	ECE1	rs12744647	1	21322526	G	C	-0.0370572	0.00616893	1.88914e-09	0.51677	40481	cis
ENSG00000117305	HMGCL	rs1491098402	1	23828696	CT	C	0.180212	0.00692574	0	0.970677	41454	cis
ENSG00000117305	HMGCL	rs2501393	1	23889903	G	T	-0.0536671	0.00563401	0	0.0330078	38437	cis
ENSG00000117305	HMGCL	rs3762281	1	156334991	G	A	0.039094	0.00398723	0	0.247194	42059	trans
ENSG00000117305	HMGCL	rs7514394	1	23773733	T	C	-0.0572921	0.0038345	0	0.375473	42059	cis
ENSG00000117308	GALE	rs6424116	1	23832285	G	A	-0.0878352	0.00515171	0	0.140288	42265	cis
ENSG00000117308	GALE	rs770769886	1	23894765	CA	C	-0.116103	0.00712074	0	0.762453	41660	cis
ENSG00000117318	ID3	rs2742946	1	23559582	C	T	0.134237	0.00404772	0	1	41407	cis
ENSG00000117318	ID3	rs34676223	1	23617245	A	C	0.0673894	0.0038566	0	0.567556	42443	cis
ENSG00000117318	ID3	rs574426773	1	23538225	AT	A	-0.111823	0.0072823	0	0.211022	39623	cis
ENSG00000117318	ID3	rs2811955	1	23629985	C	T	-0.0684212	0.00525641	0	0.246829	39623	cis
ENSG00000117322	CR2	rs12139795	1	207457860	G	A	0.0950907	0.004957	0	0.25054	43095	cis
ENSG00000117322	CR2	rs386369458	1	207394090	CTT	C	0.0980247	0.00503247	0	1	42077	cis
ENSG00000117322	CR2	rs17044525	1	207459451	G	A	-0.114844	0.00675027	0	0.309914	41210	cis
ENSG00000117322	CR2	rs444499	1	120002825	T	C	-0.0457473	0.00641918	1.02829e-12	0.0548625	41041	trans
ENSG00000117335	CD46	rs1752684	1	207573951	G	A	0.0183855	0.00257639	9.59899e-13	0.262646	43169	cis
ENSG00000117335	CD46	rs701610	1	208446497	T	C	-0.0160118	0.00260272	7.65321e-10	0.997373	42265	cis
ENSG00000117335	CD46	rs41317993	1	207788387	A	G	-0.0171215	0.00315551	5.76659e-08	0.147485	43062	cis
ENSG00000117360	PRPF3	rs1451531500	1	150452141	CA	C	-0.0324859	0.00425331	2.22045e-14	0.0655028	25277	cis
ENSG00000117360	PRPF3	rs12126958	1	150317171	A	G	0.0353483	0.00504941	2.55085e-12	0.0129918	22805	cis
ENSG00000117362	APH1A	rs7523301	1	150102255	A	C	0.0483697	0.00429473	0	0.254719	24904	cis
ENSG00000117362	APH1A	rs2275780	1	150268830	T	G	-0.0361618	0.0053261	1.12486e-11	0.40881	25510	cis
ENSG00000117385	P3H1	rs1006518	1	42749012	T	C	-0.210262	0.00376365	0	1	43301	cis
ENSG00000117385	P3H1	rs3738505	1	42767206	T	A	-0.0415915	0.00462082	0	0.772645	43301	cis
ENSG00000117385	P3H1	rs3738498	1	42747432	C	A	0.171879	0.00705444	0	0.112179	42158	cis
ENSG00000117385	P3H1	rs4660659	1	42736507	C	G	-0.162001	0.00595061	0	0.600067	43200	cis
ENSG00000117385	P3H1	rs141487084	1	42745638	T	TAC	0.19487	0.00840131	0	0.989111	42397	cis
ENSG00000117385	P3H1	rs67083779	1	42587456	T	G	0.0598787	0.0109636	4.71866e-08	0.670811	39214	cis
ENSG00000117394	SLC2A1	rs10683860	1	42945747	AAAAC	A	-0.0656442	0.00384539	0	0.488772	43095	cis
ENSG00000117394	SLC2A1	rs2229682	1	42929964	T	C	-0.0638022	0.00465235	0	0.331847	42059	cis
ENSG00000117394	SLC2A1	rs2022386	1	158593286	A	G	0.0257106	0.00345864	1.05471e-13	0.150754	43095	trans
ENSG00000117394	SLC2A1	rs11582369	1	228212098	T	C	0.0611312	0.00903734	1.33966e-11	0.11178	42443	trans
ENSG00000117394	SLC2A1	rs72669446	1	42931725	C	A	0.0938596	0.0133807	2.30682e-12	0.789306	36263	cis
ENSG00000117394	SLC2A1	rs1475989761	1	28929843	C	CTTTTT	0.0454192	0.00716201	2.27271e-10	0.0362989	40174	trans
ENSG00000117395	EBNA1BP2	rs1010621	1	43171021	C	T	0.209086	0.00397624	0	0.830015	40481	cis
ENSG00000117399	CDC20	rs5773806	1	43377570	G	GT	-0.0650406	0.00569844	0	0.846397	28544	cis
ENSG00000117400	MPL	rs11334300	1	43380972	C	CA	-0.0820529	0.00643569	0	0.349217	28306	cis
ENSG00000117408	IPO13	rs72684780	1	43964491	T	C	0.142442	0.00764664	0	0.999858	42265	cis
ENSG00000117408	IPO13	rs3120803	1	43920943	G	A	-0.074063	0.00657971	0	0.547195	41696	cis
ENSG00000117408	IPO13	rs17402858	1	43956950	T	C	0.0590192	0.010892	6.00754e-08	0.916399	38251	cis
ENSG00000117410	ATP6V0B	rs12045544	1	43959042	T	C	0.200825	0.00392922	0	0.655172	42265	cis
ENSG00000117410	ATP6V0B	rs3216995	1	43978202	TGAC	T	-0.0756849	0.00422631	0	1	43301	cis
ENSG00000117410	ATP6V0B	rs1636879	1	43963008	C	G	0.0319557	0.00312652	0	0.551713	42265	cis
ENSG00000117410	ATP6V0B	rs114080507	1	43913225	A	G	-0.0538418	0.00630069	0	0.993613	34788	cis
ENSG00000117410	ATP6V0B	rs7548071	1	44066323	C	G	-0.00906694	0.00196683	4.02816e-06	0.91391	43301	cis
ENSG00000117410	ATP6V0B	rs6662709	1	200347833	C	T	-0.0138682	0.00221358	3.72642e-10	0.0242685	42265	trans
ENSG00000117411	B4GALT2	rs59935883	1	43988356	CA	C	0.0557281	0.0076342	2.88214e-13	0.65253	42265	cis
ENSG00000117411	B4GALT2	rs12121968	1	43881422	C	T	0.0719325	0.0122608	4.44071e-09	0.350167	35339	cis
ENSG00000117419	ERI3	rs325156	1	44297993	A	G	-0.0255197	0.00374385	9.33409e-12	0.051978	39291	cis
ENSG00000117425	PTCH2	rs34735930	1	44854589	CT	C	-0.121421	0.00716772	0	0.502153	27882	cis
ENSG00000117425	PTCH2	rs6688727	1	45533689	G	A	0.316185	0.018684	0	0.943813	23948	cis
ENSG00000117448	AKR1A1	rs2356553	1	45543641	C	G	-0.0909834	0.00306219	0	1	43301	cis
ENSG00000117448	AKR1A1	rs3014216	1	45570088	T	A	-0.0574474	0.00305744	0	0.139872	43301	cis
ENSG00000117448	AKR1A1	rs72688441	1	45585381	A	G	0.149736	0.0068838	0	0.580837	38264	cis
ENSG00000117448	AKR1A1	rs138024468	1	45826853	A	G	-0.072294	0.010295	2.18314e-12	0.396743	34673	cis
ENSG00000117448	AKR1A1	rs571384891	1	91974832	C	CAT	-0.0988798	0.0124984	2.44249e-15	0.998745	35763	trans
ENSG00000117450	PRDX1	rs17522918	1	45521902	A	C	-0.273132	0.00530357	0	1	41490	cis
ENSG00000117450	PRDX1	rs71052884	1	45485523	AT	A	-0.0414958	0.00298861	0	0.731837	42059	cis
ENSG00000117450	PRDX1	rs2993259	1	45535878	C	T	-0.122245	0.00306863	0	0.139587	42963	cis
ENSG00000117461	PIK3R3	rs1355642	1	46133231	G	A	0.278347	0.00519035	0	1	38166	cis
ENSG00000117461	PIK3R3	rs2230657	1	45607817	A	G	0.239576	0.004952	0	0.990689	40713	cis
ENSG00000117461	PIK3R3	rs7552775	1	46161874	T	C	0.192125	0.00551736	0	0.99999	38847	cis
ENSG00000117461	PIK3R3	rs1707322	1	46039475	G	A	0.196427	0.00549441	0	0.0615724	40581	cis
ENSG00000117461	PIK3R3	rs67593086	1	45357196	C	CATAA	0.0968094	0.00672818	0	0.984201	39108	cis
ENSG00000117461	PIK3R3	rs372778900	1	45940621	AT	A	-0.1015	0.0120093	0	0.999223	37070	cis
ENSG00000117461	PIK3R3	1:45784017:T:TTTGTTG	1	45784016	TTTGTTG	T	-0.119261	0.0112221	0	0.641407	36612	cis
ENSG00000117475	BLZF1	rs4656670	1	169367102	G	T	-0.0761498	0.00283225	0	0.508027	43095	cis
ENSG00000117479	SLC19A2	rs6027	1	169514323	C	T	0.270137	0.0103249	0	0.190412	27009	cis
ENSG00000117479	SLC19A2	rs2420370	1	169521154	C	G	-0.24513	0.0108908	0	0.765575	25393	cis
ENSG00000117479	SLC19A2	rs2072757	1	169485770	A	G	-0.185654	0.00801272	0	1	27278	cis
ENSG00000117479	SLC19A2	1:169764903:G:GAAAA	1	169764901	GAAAA	G	0.0594415	0.00885367	1.89666e-11	0.0185414	27254	cis
ENSG00000117480	FAAH	rs12137934	1	46263241	G	A	0.345745	0.00501684	0	1	42044	cis
ENSG00000117480	FAAH	rs35361357	1	46417414	G	C	0.25368	0.00501882	0	0.994101	43301	cis
ENSG00000117480	FAAH	rs11590411	1	46338582	G	T	0.191646	0.00522817	0	1	43301	cis
ENSG00000117480	FAAH	rs374688701	1	46316786	C	CTT	-0.0476024	0.00823869	7.56376e-09	0.611055	40654	cis
ENSG00000117480	FAAH	rs60249294	1	46294592	CT	C	-0.0848935	0.00528414	0	1	42265	cis
ENSG00000117480	FAAH	rs61784611	1	46368035	A	G	0.101363	0.00824501	0	0.906338	39750	cis
ENSG00000117480	FAAH	rs34119150	1	45301490	G	T	0.224551	0.0150888	0	1	35687	intermediate
ENSG00000117481	NSUN4	rs41293273	1	46340721	C	T	0.742058	0.00446887	0	1	42988	cis
ENSG00000117481	NSUN4	rs11589531	1	46337932	C	A	-0.330627	0.00519365	0	1	43095	cis
ENSG00000117481	NSUN4	rs11590411	1	46338582	G	T	0.270472	0.00582215	0	1	43095	cis
ENSG00000117500	TMED5	rs373293297	1	93268587	AAAAC	A	-0.190928	0.00235815	0	0.302502	42265	cis
ENSG00000117500	TMED5	rs6701250	1	93318238	G	A	0.221847	0.00323871	0	0.994119	38201	cis
ENSG00000117500	TMED5	rs548955232	1	93250378	C	CA	-0.0811645	0.00331457	0	0.9875	42265	cis
ENSG00000117500	TMED5	rs12043007	1	93006543	A	C	-0.0232072	0.00246163	0	0.895097	43301	cis
ENSG00000117500	TMED5	rs6588109	1	65050372	C	G	-0.0147136	0.00269608	4.83102e-08	0.322021	42265	trans
ENSG00000117505	DR1	rs34485070	1	93356723	A	AT	-0.252155	0.00248108	0		42265	cis
ENSG00000117519	CNN3	rs79181475	1	94942660	C	T	-0.533391	0.0166991	0	0.990068	36015	cis
ENSG00000117519	CNN3	rs11322112	1	94972971	C	CT	0.103423	0.0053662	0	1	43169	cis
ENSG00000117519	CNN3	rs3860351	1	94825520	A	G	0.0780113	0.00673896	0	0.214543	42283	cis
ENSG00000117519	CNN3	rs67941012	1	94884035	AT	A	-0.0537458	0.00529968	0	0.999912	42265	cis
ENSG00000117519	CNN3	rs7546710	1	95092681	T	C	0.0396527	0.00494945	1.11022e-15	0.0637215	43301	cis
ENSG00000117519	CNN3	rs6699403	1	94853882	G	A	0.0396333	0.00779938	3.74275e-07	0.992241	42265	cis
ENSG00000117528	ABCD3	rs4477285	1	94411372	A	G	0.193329	0.00311916	0	0.998924	42265	cis
ENSG00000117528	ABCD3	rs138075247	1	94507140	A	C	-0.178842	0.00312331	0	0.222406	41713	cis
ENSG00000117528	ABCD3	rs698951	1	94517647	T	C	0.0759906	0.00386092	0	0.258221	42265	cis
ENSG00000117528	ABCD3	rs1146270	1	94757237	T	A	0.0301767	0.00330169	0	0.09291	43301	cis
ENSG00000117533	VAMP4	rs10913587	1	171748277	T	C	0.0863611	0.00357132	0	0.281766	43301	cis
ENSG00000117533	VAMP4	rs12021915	1	171745156	G	A	-0.0955314	0.00549219	0	0.164633	42438	cis
ENSG00000117533	VAMP4	rs34320898	1	171789999	C	G	0.021056	0.00371954	1.50571e-08	0.113693	43301	cis
ENSG00000117543	DPH5	rs11166538	1	101048152	G	A	0.0308736	0.00427697	5.25358e-13	0.534754	41490	cis
ENSG00000117560	FASLG	rs859670	1	172704182	A	C	-0.170532	0.00515119	0	0.999562	41499	cis
ENSG00000117560	FASLG	rs76538015	1	172667955	T	G	-0.0629808	0.00604012	0	0.263317	38499	cis
ENSG00000117569	PTBP2	rs3762411	1	96723535	A	G	0.184745	0.00314647	0	0.998914	43301	cis
ENSG00000117569	PTBP2	rs869125572	1	96693874	C	CTT	0.129786	0.00362687	0	1	43301	cis
ENSG00000117569	PTBP2	rs7531641	1	96643912	G	A	0.114703	0.00357289	0	0.373645	42283	cis
ENSG00000117569	PTBP2	rs1222923	1	96676206	A	T	0.129304	0.00411847	0	0.999992	42019	cis
ENSG00000117569	PTBP2	rs75437331	1	96784896	G	A	-0.276765	0.0125386	0	0.509917	35675	cis
ENSG00000117586	TNFSF4	rs10489268	1	173193079	C	T	-0.338259	0.00558393	0	0.919872	42077	cis
ENSG00000117586	TNFSF4	rs11811788	1	173181588	G	C	-0.147204	0.00516536	0	0.723829	43095	cis
ENSG00000117586	TNFSF4	rs7513384	1	173190271	A	G	0.199646	0.0120518	0	0.985784	39673	cis
ENSG00000117586	TNFSF4	rs3811444	1	247876149	T	C	0.0552793	0.00479378	0	0.999979	42810	trans
ENSG00000117586	TNFSF4	rs1359460	1	173504988	C	T	0.0471194	0.00460866	0	0.0992527	42394	cis
ENSG00000117586	TNFSF4	rs71080770	1	156505137	GC	G	0.0440138	0.00492079	0	0.077785	43095	trans
ENSG00000117592	PRDX6	rs35379498	1	173494044	C	T	0.326754	0.00390579	0	0.705824	43301	cis
ENSG00000117592	PRDX6	rs5778766	1	173458992	T	TA	0.115814	0.00376689	0	1	43301	cis
ENSG00000117592	PRDX6	rs12026993	1	173502926	A	G	-0.254956	0.00395754	0	0.522068	41696	cis
ENSG00000117592	PRDX6	rs301696	1	173539646	C	T	-0.1123	0.00437199	0	0.633586	35797	cis
ENSG00000117592	PRDX6	rs3811444	1	247876149	T	C	-0.0332782	0.00379257	0	0.997412	43016	trans
ENSG00000117593	DARS2	rs6696680	1	173748536	C	G	-0.172715	0.00488743	0	0.386504	42339	cis
ENSG00000117593	DARS2	rs9425411	1	173502751	A	G	0.0946091	0.00500875	0	0.980147	40546	cis
ENSG00000117593	DARS2	rs60081642	1	173735450	CA	C	0.142883	0.00648052	0	0.99913	40990	cis
ENSG00000117594	HSD11B1	rs11119336	1	209757240	C	G	-0.0669135	0.00936352	8.92175e-13	0.0864075	31268	cis
ENSG00000117594	HSD11B1	rs35689564	1	209694343	A	G	0.0944876	0.0139658	1.32714e-11	0.586128	31007	cis
ENSG00000117595	IRF6	rs846808	1	209806682	T	C	0.745511	0.00485027	0	1	43095	cis
ENSG00000117595	IRF6	rs614662	1	209789074	T	C	0.273231	0.00621105	0	1	43095	cis
ENSG00000117597	UTP25	rs660975	1	209827703	C	A	-0.553808	0.00332879	0		43095	cis
ENSG00000117602	RCAN3	rs11805096	1	24502439	A	G	0.135839	0.0043127	0	0.914628	43149	cis
ENSG00000117602	RCAN3	rs195712	1	24492009	T	C	-0.0295154	0.00222833	0	0.796649	43169	cis
ENSG00000117602	RCAN3	rs78185467	1	24551912	A	G	0.0669848	0.00861677	7.54952e-15	0.102538	35401	cis
ENSG00000117616	RSRP1	rs72660967	1	25499465	C	T	0.0977286	0.00284696	0	0.795926	43301	cis
ENSG00000117616	RSRP1	rs869259820	1	25369730	ATTT	A	-0.178843	0.00329967	0	1	34808	cis
ENSG00000117616	RSRP1	rs644592	1	25376665	T	C	0.104474	0.00386546	0	0.831111	43301	cis
ENSG00000117620	SLC35A3	rs593161	1	100158656	T	G	-0.0395794	0.0042733	0	0.151702	43301	cis
ENSG00000117620	SLC35A3	rs201657434	1	99928726	TA	T	0.0298687	0.00434803	6.44351e-12	0.169277	43301	cis
ENSG00000117625	RCOR3	rs71988001	1	211280984	C	CA	-0.0621746	0.00629335	0	0.999194	43049	cis
ENSG00000117625	RCOR3	rs67550929	1	211236476	CA	C	-0.0301769	0.00397661	3.24185e-14	0.99997	42397	cis
ENSG00000117625	RCOR3	rs41303051	1	211382789	G	C	-0.0649416	0.0105131	6.52496e-10	0.730857	35623	cis
ENSG00000117632	STMN1	rs750647290	1	25979319	CT	C	-0.147614	0.0050683	0	0.420029	43301	cis
ENSG00000117632	STMN1	rs807057	1	25909214	T	C	0.0812283	0.00413782	0	0.290266	42265	cis
ENSG00000117640	MTFR1L	rs213631	1	25841513	A	G	0.0953814	0.00512357	0	0.371813	38148	cis
ENSG00000117640	MTFR1L	rs41284309	1	25822112	G	A	0.161149	0.0131129	0	0.999981	34071	cis
ENSG00000117640	MTFR1L	rs372391367	1	25819423	A	T	-0.0395328	0.00509995	9.10383e-15	0.379598	38255	cis
ENSG00000117643	MAN1C1	rs2982316	1	25676094	A	G	0.0902025	0.00416609	0	1	38309	cis
ENSG00000117643	MAN1C1	rs4659378	1	25761253	A	G	-0.0678925	0.00336377	0	0.620173	42265	cis
ENSG00000117643	MAN1C1	rs60469848	1	25712208	T	C	-0.0571951	0.00480575	0	0.709585	42265	cis
ENSG00000117643	MAN1C1	rs4659356	1	25573724	C	T	0.0657739	0.00367801	0	1	35721	cis
ENSG00000117643	MAN1C1	rs813414	1	25762760	G	A	0.0758054	0.00455669	0	0.514815	42265	cis
ENSG00000117643	MAN1C1	rs11247604	1	25708181	G	T	0.138553	0.00809759	0	0.28317	40911	cis
ENSG00000117650	NEK2	rs397796243	1	211662850	GA	G	-0.0409701	0.00561063	2.83107e-13	0.290131	41939	cis
ENSG00000117676	RPS6KA1	rs4970485	1	26544709	T	C	0.12296	0.00260377	0	0.999614	42443	cis
ENSG00000117676	RPS6KA1	rs11113	1	26574599	T	C	0.0882101	0.00238976	0	1	40838	cis
ENSG00000117676	RPS6KA1	rs201988880	1	156298247	CA	C	0.029095	0.00224198	0	0.136889	41407	trans
ENSG00000117676	RPS6KA1	rs77233720	1	26519219	C	G	-0.043213	0.00503465	0	0.983275	38385	cis
ENSG00000117676	RPS6KA1	rs566134638	1	26904184	C	CT	-0.0337163	0.00321437	0	0.0703423	41186	cis
ENSG00000117682	DHDDS	rs4659442	1	26497089	G	T	-0.197815	0.00567835	0	0.262937	43301	cis
ENSG00000117682	DHDDS	rs56813611	1	26445083	CCATT	C	-0.101756	0.00544347	0	0.684982	43301	cis
ENSG00000117691	NENF	rs34201751	1	212439378	CA	C	-0.0917896	0.00331751	0	1	43095	cis
ENSG00000117691	NENF	rs76184350	1	212252785	G	C	0.0906647	0.00436786	0	0.451082	40817	cis
ENSG00000117691	NENF	rs77213573	1	212260231	A	G	0.115346	0.00883924	0	1	39664	cis
ENSG00000117691	NENF	rs144954486	1	212494729	G	C	0.0510747	0.0113471	6.75935e-06	1	34768	cis
ENSG00000117691	NENF	rs6696923	1	117629916	G	A	0.0288366	0.0031788	0	0.59739	43095	trans
ENSG00000117691	NENF	rs76688023	1	212441533	G	C	-0.0676822	0.00981713	5.41323e-12	0.147562	37365	cis
ENSG00000117691	NENF	rs201862256	1	212114517	GCC	G	0.127527	0.0115599	0	0.991714	36008	cis
ENSG00000117691	NENF	rs80108806	1	212717607	A	G	0.120018	0.0100197	0	0.971802	37845	cis
ENSG00000117691	NENF	rs11583051	1	212172286	G	A	-0.0260147	0.00389984	2.54579e-11	0.997675	40340	cis
ENSG00000117691	NENF	rs12136856	1	156503322	G	C	0.0197507	0.00340961	6.9277e-09	0.0879924	43095	trans
ENSG00000117697	NSL1	rs56088044	1	212780889	A	C	0.37869	0.00510144	0	0.284784	43095	cis
ENSG00000117697	NSL1	rs11120006	1	212729469	G	A	0.332332	0.00476817	0	0.146384	42963	cis
ENSG00000117697	NSL1	rs565880577	1	212725762	TA	T	0.260083	0.00679443	0	0.807826	43095	cis
ENSG00000117697	NSL1	rs3006241	1	212733819	T	C	0.148906	0.0105467	0	0.841047	39455	cis
ENSG00000117713	ARID1A	rs138976447	1	26747851	A	AAAAC	-0.255228	0.00494923	0	1	37557	cis
ENSG00000117713	ARID1A	rs115867981	1	26891535	A	C	-0.218387	0.00655058	0	0.340758	36535	cis
ENSG00000117713	ARID1A	rs75460349	1	26853597	C	A	-0.248019	0.00961119	0	0.999676	34412	cis
ENSG00000117724	CENPF	rs1018799324	1	214595385	CAT	C	0.314686	0.0148258	0	1	39895	cis
ENSG00000117724	CENPF	rs61819494	1	214755414	T	G	0.309799	0.0161498	0	1	38174	cis
ENSG00000117724	CENPF	rs139130146	1	214495798	A	G	0.378303	0.0205347	0	0.830886	35096	cis
ENSG00000117748	RPA2	rs376921510	1	27918849	A	ACAACAACAACAACAG	0.303935	0.00669617	0	1	36784	cis
ENSG00000117748	RPA2	rs2481983	1	28092990	G	A	-0.122246	0.00992127	0	1	32945	cis
ENSG00000117748	RPA2	rs28904873	1	27903265	G	A	-0.127216	0.00775341	0	1	34974	cis
ENSG00000117748	RPA2	rs1299726	1	28100715	C	A	0.115363	0.00493001	0	1	38378	cis
ENSG00000117748	RPA2	rs745504503	1	27971599	C	CAACAACAAAAAA	0.0249446	0.00495727	4.85595e-07	0.999683	39834	cis
ENSG00000117748	RPA2	rs376443931	1	28050195	T	TA	0.202467	0.0103091	0	1	33748	cis
ENSG00000117748	RPA2	rs11538306	1	27914481	T	C	-0.195938	0.0114537	0	0.719186	35244	cis
ENSG00000117748	RPA2	rs61787031	1	28213681	T	C	0.142876	0.00940835	0	1	35065	cis
ENSG00000117751	PPP1R8	rs398049172	1	27798644	C	CA	-0.0617115	0.0100783	9.1719e-10	0.274796	36580	cis
ENSG00000117758	STX12	rs1295334942	1	28059715	A	AT	-0.0501997	0.00900379	2.4697e-08	0.999982	37514	cis
ENSG00000117791	MTARC2	rs80115210	1	220710604	A	G	0.148981	0.0175661	0	0.701424	28281	cis
ENSG00000117791	MTARC2	rs17008587	1	220766479	G	A	-0.210104	0.0109487	0	0.998314	28883	cis
ENSG00000117791	MTARC2	rs12145544	1	220768482	A	G	0.190378	0.00940051	0	1	26461	cis
ENSG00000117791	MTARC2	rs115915008	1	220733205	G	C	-0.355444	0.0265784	0	0.881658	25070	cis
ENSG00000117834	SLC5A9	rs850762	1	48270649	A	G	-0.120781	0.0077891	0	0.604278	42695	cis
ENSG00000117834	SLC5A9	rs112269959	1	48297125	G	GGTGTGT	-0.0945763	0.00842484	0	0.99994	41795	cis
ENSG00000117834	SLC5A9	rs212970	1	48252136	G	T	-0.0904118	0.00731007	0	0.469195	41047	cis
ENSG00000117859	OSBPL9	rs112408102	1	51578653	T	TG	0.238659	0.00823361	0	0.0886334	27158	cis
ENSG00000117859	OSBPL9	rs11802463	1	51748192	C	A	-0.124134	0.00656767	0	0.123964	27099	cis
ENSG00000117859	OSBPL9	rs1167169	1	51965721	A	G	-0.0408339	0.00883151	3.77022e-06	0.132967	25393	cis
ENSG00000117862	TXNDC12	rs78788484	1	52564356	C	T	-0.744675	0.00884637	0	1	24662	cis
ENSG00000117862	TXNDC12	rs665431	1	52672772	C	G	-0.22386	0.00832962	0	0.999678	25132	cis
ENSG00000117862	TXNDC12	rs56157924	1	51524074	T	C	-0.506698	0.0150417	0	0.999998	23151	cis
ENSG00000117862	TXNDC12	rs56031623	1	51537209	AC	A	-0.296106	0.0118975	0	0.295869	25306	cis
ENSG00000117862	TXNDC12	rs10888743	1	51957495	T	C	0.0563602	0.00460643	0	1	27847	cis
ENSG00000117862	TXNDC12	rs5774110	1	51839160	CT	C	-0.0740642	0.00474016	0	0.825855	26829	cis
ENSG00000117862	TXNDC12	rs557862114	1	52559863	C	CA	0.0616825	0.0053784	0	0.999575	27847	cis
ENSG00000117862	TXNDC12	rs35762609	1	52561799	CA	C	0.0411551	0.00575494	8.59757e-13	0.993771	27017	cis
ENSG00000117862	TXNDC12	rs1172660995	1	51937996	CT	C	0.0379806	0.00750089	4.1166e-07	0.987027	27278	cis
ENSG00000117862	TXNDC12	rs7542045	1	156276682	C	G	0.0344059	0.00438556	4.21885e-15	0.111304	27847	trans
ENSG00000117862	TXNDC12	rs77569206	1	48845475	G	C	-0.0831081	0.0135235	7.97342e-10	0.983975	23298	intermediate
ENSG00000117984	CTSD	rs201988880	1	156298247	CA	C	0.0543989	0.00271239	0	0.193447	39471	trans
ENSG00000117984	CTSD	rs10641967	1	183554368	AATG	A	0.0208637	0.00280144	9.50351e-14	0.168216	39471	trans
ENSG00000118007	STAG1	rs3014874	1	153365467	A	G	0.021239	0.00336725	2.83532e-10	0.554683	42059	trans
ENSG00000118007	STAG1	rs4256848	1	200423704	G	C	0.020182	0.00335355	1.76459e-09	0.0539771	42059	trans
ENSG00000118113	MMP8	rs12742519	1	26869202	A	G	0.0519754	0.00872009	2.51594e-09	0.0462053	39970	trans
ENSG00000118193	KIF14	rs376145610	1	200577155	C	CAAA	-0.0592202	0.00619141	0	0.977957	27995	cis
ENSG00000118193	KIF14	rs2808246	1	200622809	T	A	0.0598451	0.00736108	4.44089e-16	0.277492	26959	cis
ENSG00000118197	DDX59	rs4437908	1	200679311	G	A	-0.477939	0.00347103	0	0.999325	42265	cis
ENSG00000118197	DDX59	rs781534955	1	200669895	TGCGGGGCGGA	T	-0.476235	0.00383755	0	1	42265	cis
ENSG00000118197	DDX59	rs10800715	1	200610250	C	T	0.194685	0.00419364	0	0.495087	43301	cis
ENSG00000118197	DDX59	rs115325767	1	200669361	G	C	-0.246856	0.00740099	0	1	39230	cis
ENSG00000118197	DDX59	1:200644897:C:CAA	1	200644895	CAA	C	0.130533	0.00864798	0	1	42265	cis
ENSG00000118200	CAMSAP2	rs537301220	1	200738940	AGCGGCGGCG	A	-0.272357	0.00547752	0	0.999454	43301	cis
ENSG00000118200	CAMSAP2	rs11588318	1	200669534	A	G	-0.14845	0.00461718	0	0.254153	42265	cis
ENSG00000118200	CAMSAP2	rs7517557	1	200657621	T	C	0.128684	0.00605027	0	0.814154	42265	cis
ENSG00000118200	CAMSAP2	rs10920052	1	200851482	A	C	-0.151265	0.0056834	0	0.608686	43301	cis
ENSG00000118200	CAMSAP2	rs79456176	1	200807372	G	T	0.0707111	0.0118913	2.74043e-09	0.634566	40417	cis
ENSG00000118200	CAMSAP2	rs571384891	1	91974832	C	CAT	-0.15121	0.0187761	8.88178e-16	0.998397	35763	trans
ENSG00000118200	CAMSAP2	rs73070660	1	200548078	T	A	0.186133	0.0150949	0	0.6062	37356	cis
ENSG00000118217	ATF6	rs7511775	1	161935989	T	C	0.338893	0.0053235	0	1	41696	cis
ENSG00000118217	ATF6	rs2298019	1	161766245	G	A	0.263394	0.00565848	0	0.978715	42004	cis
ENSG00000118217	ATF6	rs12037266	1	161775516	C	T	0.366868	0.00584513	0	0.266495	42265	cis
ENSG00000118217	ATF6	rs16832983	1	161965042	C	T	0.130056	0.00907655	0	0.979159	40944	cis
ENSG00000118217	ATF6	rs9783069	1	161966331	G	T	-0.0541265	0.00392298	0	0.469582	41696	cis
ENSG00000118217	ATF6	rs9427390	1	161475724	T	C	-0.0349247	0.00511506	8.62177e-12	0.172322	43062	cis
ENSG00000118217	ATF6	rs144958472	1	162159676	T	C	-0.0430558	0.00969589	8.96984e-06	0.982737	39147	cis
ENSG00000118263	KLF7	rs200799001	1	212259911	ATT	A	0.0222289	0.00371791	2.24678e-09	0.0836708	42939	trans
ENSG00000118263	KLF7	rs142094209	1	227014570	GT	G	-0.0171453	0.00300692	1.18434e-08	0.0288277	42265	trans
ENSG00000118263	KLF7	rs2501299	1	22019154	T	C	0.0181238	0.00318305	1.24195e-08		42265	trans
ENSG00000118292	C1orf54	rs12129776	1	150259594	A	T	-0.158429	0.013404	0	0.777412	22974	cis
ENSG00000118292	C1orf54	rs141292640	1	150433696	A	G	0.101424	0.011597	0	0.558372	24481	cis
ENSG00000118298	CA14	rs141935877	1	150494620	A	T	0.133385	0.0183304	3.42171e-13	0.107225	16284	cis
ENSG00000118308	IRAG2	rs12406714	1	226989360	C	T	-0.0185771	0.00289669	1.42477e-10	0.0783839	42265	trans
ENSG00000118402	ELOVL4	rs7522462	1	200912467	A	G	-0.0760349	0.00678716	0	0.128458	42535	trans
ENSG00000118402	ELOVL4	rs4845604	1	151829204	A	G	0.0562905	0.00878545	1.48174e-10	0.994103	42158	trans
ENSG00000118454	ANKRD13C	rs3795695	1	70301182	C	T	-0.224169	0.0054928	0	0.600451	41490	cis
ENSG00000118454	ANKRD13C	rs7531630	1	70099788	G	A	-0.123774	0.00537771	0	0.114544	42059	cis
ENSG00000118454	ANKRD13C	rs648743	1	70410096	T	C	0.0862493	0.00306166	0	0.817103	42526	cis
ENSG00000118454	ANKRD13C	rs546503	1	70452206	G	A	0.0360825	0.00411613	0	0.998898	41490	cis
ENSG00000118473	SGIP1	rs7544247	1	66532668	C	T	-0.444378	0.00709159	0	0.168371	38509	cis
ENSG00000118473	SGIP1	rs12565798	1	66562154	T	C	-0.393359	0.00728791	0	0.744931	38377	cis
ENSG00000118473	SGIP1	rs512691	1	66732261	A	G	0.12348	0.00621213	0	0.61673	38509	cis
ENSG00000118508	RAB32	rs857869	1	158840522	T	C	-0.0267623	0.00266939	0	0.780443	42963	trans
ENSG00000118520	ARG1	rs1560832	1	153362908	A	G	0.0331584	0.00543678	1.06798e-09	0.274676	42265	trans
ENSG00000118655	DCLRE1B	rs3761936	1	113907040	C	T	-0.286993	0.00625814	0	0.541689	43040	cis
ENSG00000118655	DCLRE1B	rs10494162	1	113930461	A	G	0.145802	0.00557982	0	0.993064	43301	cis
ENSG00000118655	DCLRE1B	rs35024348	1	113929699	A	C	-0.0639591	0.00639297	0	0.978351	41238	cis
ENSG00000118655	DCLRE1B	rs79938023	1	113819148	G	A	0.0585132	0.0113399	2.47025e-07	0.282758	38093	cis
ENSG00000118873	RAB3GAP2	rs71804205	1	220192359	C	CCATT	-0.118081	0.00290461	0	1	39291	cis
ENSG00000118873	RAB3GAP2	rs147558065	1	220253802	C	A	-0.142981	0.00499657	0	0.36239	39159	cis
ENSG00000118873	RAB3GAP2	rs1386134957	1	220285861	T	TTG	0.0556561	0.00645461	0	0.966368	31869	cis
ENSG00000118898	PPL	rs1560833	1	153362049	A	G	-0.0389821	0.00621995	3.67424e-10	0.401871	37937	trans
ENSG00000118900	UBN1	rs613006	1	234660440	T	G	0.0283206	0.00347172	4.44089e-16	0.14778	40084	trans
ENSG00000118900	UBN1	rs1455709345	1	234824423	A	AT	0.032347	0.00492015	4.88491e-11	0.0915706	39776	trans
ENSG00000118960	HS1BP3	rs933489	1	156265329	C	T	0.0494301	0.00316691	0	0.172704	41763	trans
ENSG00000118960	HS1BP3	rs3835735	1	183542925	A	ATATGTGTGTGTGTGTG	0.0227443	0.0034106	2.58069e-11	0.0584333	42265	trans
ENSG00000118971	CCND2	rs702225	1	41908229	C	T	0.023051	0.00376935	9.63213e-10	0.058512	42595	trans
ENSG00000119013	NDUFB3	rs611444	1	234634716	T	C	0.0317204	0.00498475	1.9723e-10	0.0764691	22944	trans
ENSG00000119042	SATB2	rs758136472	1	110966432	C	CCACA	0.0631086	0.0114621	3.67346e-08		39677	trans
ENSG00000119139	TJP2	rs1478401322	1	153364102	C	CAAA	0.045469	0.00755275	1.74212e-09	0.649812	42265	trans
ENSG00000119147	ECRG4	rs397954729	1	8416586	CA	C	0.0387106	0.00647133	2.206e-09		40029	trans
ENSG00000119242	CCDC92	rs2274319	1	156481081	C	T	0.0233896	0.00381767	8.97283e-10	0.118181	42443	trans
ENSG00000119280	C1orf198	rs180867566	1	230868725	T	C	0.231939	0.00588755	0	0.607463	43301	cis
ENSG00000119280	C1orf198	rs11122618	1	230864520	A	G	0.1178	0.00460156	0	0.987386	43301	cis
ENSG00000119280	C1orf198	rs114810066	1	230868051	C	T	0.0841539	0.00699914	0	0.610797	42041	cis
ENSG00000119280	C1orf198	rs10908505	1	156498451	A	T	0.075049	0.0048885	0	0.2278	43301	trans
ENSG00000119280	C1orf198	rs373447232	1	117612347	CT	C	-0.0347236	0.00467799	1.14797e-13	0.472849	43301	trans
ENSG00000119280	C1orf198	rs142246750	1	211252700	C	CTT	0.031727	0.00454265	2.86393e-12	0.0755589	42265	trans
ENSG00000119285	HEATR1	rs2258737	1	236598955	C	T	0.0528446	0.00277391	0	0.990364	41565	cis
ENSG00000119285	HEATR1	rs74146332	1	236604664	T	G	-0.125602	0.00635382	0	0.767082	39374	cis
ENSG00000119383	PTPA	rs1804999	1	156249659	G	A	0.0246107	0.00302942	4.44089e-16	0.0935366	41763	trans
ENSG00000119471	HSDL2	rs111614457	1	11041404	GTGGATGGA	G	-0.022439	0.00360113	4.63195e-10	0.124267	40678	trans
ENSG00000119535	CSF3R	rs3917981	1	36471458	G	A	-0.0651742	0.0022975	0	1	42059	cis
ENSG00000119535	CSF3R	rs771709512	1	36411246	CAA	C	-0.0525998	0.00253879	0	0.465771	42059	cis
ENSG00000119535	CSF3R	rs75061046	1	36496693	C	A	-0.14472	0.00840759	0	0.281628	36272	cis
ENSG00000119535	CSF3R	rs7065	1	36462132	A	G	0.0298335	0.0051614	7.46474e-09	1	35793	cis
ENSG00000119535	CSF3R	rs3014874	1	153365467	A	G	-0.0239293	0.00279688	0	0.884324	42059	trans
ENSG00000119537	KDSR	rs34856868	1	92088726	A	G	-0.140566	0.0157494	0	0.611795	34734	trans
ENSG00000119559	C19orf25	rs11264472	1	156322575	G	A	0.0361858	0.00334773	0	0.16051	42059	trans
ENSG00000119608	PROX2	rs1984520	1	24911495	T	C	-0.0468467	0.00683304	7.08633e-12	0.407584	38722	trans
ENSG00000119608	PROX2	rs114829053	1	24790110	T	C	-0.0879859	0.0198591	9.40116e-06	0.158158	33353	trans
ENSG00000119632	IFI27L2	rs11807607	1	25035286	G	A	-0.0243193	0.00403339	1.64482e-09	0.496445	38433	trans
ENSG00000119636	BBOF1	rs11551874	1	225403048	C	G	-0.0372147	0.00588497	2.55396e-10	0.143744	39881	trans
ENSG00000119669	IRF2BPL	rs34683147	1	200371005	C	CA	-0.0506848	0.00435127	0	0.0393958	42059	trans
ENSG00000119681	LTBP2	rs6672925	1	234602592	A	G	-0.0455435	0.00595606	2.06501e-14	0.175156	38461	trans
ENSG00000119684	MLH3	rs10919615	1	199005775	T	C	0.0323018	0.0048845	3.76283e-11	0.389069	43301	trans
ENSG00000119684	MLH3	rs3811444	1	247876149	T	C	0.0283893	0.00456208	4.88132e-10	0.998019	43016	trans
ENSG00000119684	MLH3	rs113382039	1	39066561	A	T	0.0390151	0.00688276	1.44027e-08	0.0628004	40068	trans
ENSG00000119686	FLVCR2	rs12126142	1	154452980	A	G	0.0353091	0.00439992	1.11022e-15	0.117051	40375	trans
ENSG00000119686	FLVCR2	rs10542877	1	156323264	C	CCATT	0.0244716	0.00446361	4.19465e-08	0.105792	39471	trans
ENSG00000119714	GPR68	rs7518031	1	101286231	G	A	-0.0224285	0.00355768	2.89602e-10	0.251698	42265	trans
ENSG00000119729	RHOQ	rs3014874	1	153365467	A	G	0.0307412	0.00417544	1.80744e-13	0.896841	39677	trans
ENSG00000119729	RHOQ	rs857869	1	158840522	T	C	0.0224001	0.00330535	1.22777e-11	0.597921	40581	trans
ENSG00000119782	FKBP1B	rs3811444	1	247876149	T	C	-0.0407337	0.0052139	5.55112e-15	0.989306	28883	trans
ENSG00000119801	YPEL5	rs72320343	1	156326673	G	GA	0.0252164	0.00242579	0	0.0975153	42265	trans
ENSG00000119862	LGALSL	rs10908505	1	156498451	A	T	-0.0480288	0.00500412	0	0.744762	42760	trans
ENSG00000119862	LGALSL	rs535694047	1	26919079	CT	C	0.0322728	0.00525026	7.90165e-10	0.412435	39009	trans
ENSG00000119866	BCL11A	rs571384891	1	91974832	C	CAT	-0.0806944	0.0131837	9.31093e-10	0.99763	35763	trans
ENSG00000119922	IFIT2	rs7542045	1	156276682	C	G	0.0254721	0.00317563	1.11022e-15	0.0802435	42265	trans
ENSG00000119922	IFIT2	rs17849502	1	183563445	T	G	0.0613526	0.00865185	1.32894e-12	0.562432	35373	trans
ENSG00000119979	DENND10	rs2916193	1	153359373	A	G	0.0292824	0.00521987	2.0256e-08	0.710182	22714	trans
ENSG00000119986	AVPI1	rs571384891	1	91974832	C	CAT	-0.158872	0.0222866	1.01386e-12	0.998883	35763	trans
ENSG00000119986	AVPI1	rs2998399	1	221328978	G	C	0.0460812	0.00820105	1.92132e-08	0.215319	43301	trans
ENSG00000120049	KCNIP2	rs66635336	1	173359477	A	AG	-0.0320293	0.0056804	1.71464e-08	0.0365681	43095	trans
ENSG00000120254	MTHFD1L	rs532303	1	119722821	G	A	-0.0498747	0.00722052	4.93761e-12	0.533889	28883	trans
ENSG00000120265	PCMT1	rs34856868	1	92088726	A	G	0.0558807	0.00997738	2.13441e-08	0.850603	34734	trans
ENSG00000120306	CYSTM1	rs660824	1	234656300	G	C	0.0240869	0.00417025	7.65528e-09	0.0621409	39814	trans
ENSG00000120318	ARAP3	rs760317751	1	20882207	A	ACACACAC	0.0221065	0.00351586	3.223e-10	0.149465	43169	trans
ENSG00000120318	ARAP3	rs4920609	1	17467709	A	C	0.020463	0.00329725	5.43218e-10	0.0981931	43301	trans
ENSG00000120333	MRPS14	rs1058741	1	175014497	C	T	0.0412905	0.00456127	0	0.196556	42265	cis
ENSG00000120333	MRPS14	rs1266997	1	22482845	A	G	0.0335933	0.00396841	0	0.0926991	43169	trans
ENSG00000120333	MRPS14	rs7549470	1	22466476	A	G	0.036592	0.00441566	2.22045e-16	0.171214	42265	trans
ENSG00000120334	CENPL	rs16846546	1	173891044	C	T	-0.0686648	0.00850637	6.66134e-16	0.188579	39677	cis
ENSG00000120341	SEC16B	rs545262061	1	178052678	GA	G	0.0771364	0.0146663	1.44488e-07	0.131068	15170	cis
ENSG00000120341	SEC16B	rs3813654	1	177970605	C	T	0.120619	0.0211392	1.15725e-08	0.148361	15170	cis
ENSG00000120370	GORAB	rs112197426	1	170532380	A	AC	-0.449208	0.0052772	0	1	43301	cis
ENSG00000120370	GORAB	rs72707650	1	170414161	A	T	-0.367965	0.00511519	0	0.359559	43301	cis
ENSG00000120370	GORAB	rs763509729	1	170347858	G	GTGTGTGTGTGTGCA	-0.306868	0.00930711	0	0.999997	41824	cis
ENSG00000120370	GORAB	rs139613314	1	170452713	G	GT	-0.0933876	0.00416531	0	1	42749	cis
ENSG00000120370	GORAB	rs762699272	1	170584842	AT	A	-0.068893	0.0106461	9.7212e-11	0.967187	37614	cis
ENSG00000120594	PLXDC2	rs2820129	1	158857575	A	G	-0.043943	0.00314573	0	0.65687	43169	trans
ENSG00000120594	PLXDC2	rs260513	1	2249085	A	G	-0.0265556	0.00353285	5.61531e-14		33073	trans
ENSG00000120594	PLXDC2	rs6586520	1	17311650	T	C	-0.0257846	0.00334521	1.27897e-14		43301	trans
ENSG00000120659	TNFSF11	rs140333589	1	221007192	C	CTG	0.0604063	0.00914878	4.03859e-11	0.317435	21138	trans
ENSG00000120708	TGFBI	rs11300127	1	220879427	G	GT	-0.0272802	0.0039122	3.09974e-12	0.298031	43301	trans
ENSG00000120709	FAM53C	rs778773222	1	20956617	CAAA	C	0.0228863	0.00250185	0	0.31718	42265	trans
ENSG00000120709	FAM53C	rs857869	1	158840522	T	C	0.0149955	0.0022238	1.54947e-11	0.17176	43169	trans
ENSG00000120709	FAM53C	rs3014874	1	153365467	A	G	0.0183998	0.00280034	5.01315e-11	0.428684	42265	trans
ENSG00000120709	FAM53C	rs9660008	1	200335667	G	A	-0.0151934	0.00261543	6.27928e-09	0.0217453	42265	trans
ENSG00000120709	FAM53C	rs60711286	1	66978209	AAAAG	A	-0.0149493	0.00260497	9.53736e-09	0.0248206	43301	trans
ENSG00000120885	CLU	rs1775831	1	117615457	G	A	0.0963826	0.00342557	0	0.999984	42760	trans
ENSG00000120885	CLU	rs17625587	1	199021365	A	G	-0.0247121	0.00397158	4.90125e-10	0.449376	42760	trans
ENSG00000120896	SORBS3	rs34856868	1	92088726	A	G	-0.0957583	0.0122229	4.66294e-15	0.998225	34734	trans
ENSG00000120896	SORBS3	rs45508501	1	46411786	T	C	-0.0791263	0.0144167	4.05323e-08		29975	trans
ENSG00000120903	CHRNA2	1:211325108:C:CAA	1	211325107	CAA	C	-0.0293238	0.00516176	1.33939e-08	0.0771953	43301	trans
ENSG00000120913	PDLIM2	rs397695621	1	200331649	AT	A	-0.0351577	0.00357826	0	0.0806994	39677	trans
ENSG00000120942	UBIAD1	rs867282557	1	11292672	T	C	-0.122705	0.0108537	0	0.755379	39025	cis
ENSG00000120942	UBIAD1	rs4846000	1	11397338	G	C	0.0258565	0.00343481	5.15143e-14	0.215134	42265	cis
ENSG00000120942	UBIAD1	rs17037388	1	11797979	G	A	-0.0229094	0.00450302	3.62699e-07	0.0356524	43301	cis
ENSG00000120948	TARDBP	rs12744501	1	11010595	T	C	-0.0269246	0.00368029	2.55795e-13	0.232911	38309	cis
ENSG00000120949	TNFRSF8	rs1148462	1	12150629	G	A	-0.0849033	0.00463844	0	0.916643	42265	cis
ENSG00000120949	TNFRSF8	rs111542526	1	150187231	TA	T	-0.0499653	0.00658256	3.17524e-14	0.445629	36497	trans
ENSG00000120949	TNFRSF8	rs932054	1	150567391	G	C	-0.035083	0.00455792	1.39888e-14	0.209	40678	trans
ENSG00000120949	TNFRSF8	rs57545295	1	37458228	T	A	-0.0436942	0.00682399	1.52324e-10	0.239335	42265	trans
ENSG00000120949	TNFRSF8	rs17886580	1	12204404	A	G	0.0989794	0.0117808	0	0.438435	35599	cis
ENSG00000120949	TNFRSF8	rs1376821973	1	150618339	C	CAAAAA	-0.0524356	0.00572842	0	0.366047	40678	trans
ENSG00000120949	TNFRSF8	rs116095144	1	12146655	T	C	-0.103435	0.0129845	1.55431e-15	0.55149	35104	cis
ENSG00000120949	TNFRSF8	rs34856868	1	92088726	A	G	0.0890869	0.0155649	1.043e-08	0.699359	34734	trans
ENSG00000120949	TNFRSF8	rs1491545355	1	12132837	CA	C	-0.0377508	0.00593356	1.98825e-10	0.983454	37159	cis
ENSG00000121060	TRIM25	rs7512751	1	156264648	G	T	-0.0166776	0.00260664	1.57286e-10	0.0605778	41557	trans
ENSG00000121064	SCPEP1	rs2790121	1	200329276	C	T	-0.0404121	0.00359292	0	0.0781655	42265	trans
ENSG00000121064	SCPEP1	rs1376821973	1	150618339	C	CAAAAA	0.0243105	0.00414223	4.38595e-09	0.271729	40678	trans
ENSG00000121064	SCPEP1	rs2852702	1	158857638	G	C	0.0181131	0.00318918	1.35053e-08	0.131928	43169	trans
ENSG00000121064	SCPEP1	rs114425738	1	91706116	C	G	0.0841205	0.0140368	2.0621e-09		34157	trans
ENSG00000121073	SLC35B1	rs2916193	1	153359373	A	G	-0.0289503	0.00493156	4.34734e-09	0.318787	42265	trans
ENSG00000121104	FAM117A	1:203319774:C:CTGTGTG	1	203319773	CTGTGTG	C	-0.0227845	0.00361867	3.04718e-10	0.55163	43301	trans
ENSG00000121297	TSHZ3	rs12128443	1	92547573	A	G	0.0931165	0.00568113	0	0.0332573	39610	trans
ENSG00000121297	TSHZ3	rs56024435	1	92797388	GT	G	0.0341144	0.00739053	3.91271e-06	0.922086	35982	trans
ENSG00000121297	TSHZ3	rs9786948	1	235952939	C	G	0.0586727	0.00788293	9.83658e-14	0.209941	38490	trans
ENSG00000121297	TSHZ3	rs571384891	1	91974832	C	CAT	-0.172277	0.0170312	0	0.9998	35763	trans
ENSG00000121310	ECHDC2	rs550561	1	52909462	T	C	0.331486	0.0029571	0	0.899962	42265	cis
ENSG00000121310	ECHDC2	rs11206051	1	52959199	A	T	-0.349814	0.00342588	0	1	42265	cis
ENSG00000121310	ECHDC2	rs2298145	1	52899432	G	A	0.549908	0.00919371	0	1	41382	cis
ENSG00000121310	ECHDC2	rs12145611	1	53072997	A	G	0.10471	0.00347016	0	1	42265	cis
ENSG00000121310	ECHDC2	rs76007688	1	52874239	A	C	0.0388957	0.00794303	9.7394e-07	1	39819	cis
ENSG00000121310	ECHDC2	rs869131562	1	52669140	C	CT	0.0692595	0.00971426	1.00608e-12	0.899551	39204	cis
ENSG00000121310	ECHDC2	rs56136757	1	53267312	T	TA	-0.0613388	0.00955262	1.35248e-10	1	37729	cis
ENSG00000121310	ECHDC2	rs147285662	1	53010576	A	AAT	-0.107028	0.00657472	0	0.99903	36062	cis
ENSG00000121316	PLBD1	rs3014874	1	153365467	A	G	0.0351631	0.0041345	0	0.903087	42059	trans
ENSG00000121316	PLBD1	rs11204701	1	150689703	T	A	0.0356431	0.00437707	4.44089e-16	0.349081	40472	trans
ENSG00000121316	PLBD1	rs571384891	1	91974832	C	CAT	0.0940432	0.0135256	3.57714e-12	0.999393	35763	trans
ENSG00000121316	PLBD1	rs660824	1	234656300	G	C	0.0278933	0.00459003	1.22506e-09	0.206631	39608	trans
ENSG00000121413	ZSCAN18	rs4494135	1	110835227	A	C	0.0339278	0.00513517	3.92337e-11	0.361293	43301	trans
ENSG00000121454	LHX4	rs114622734	1	180269145	T	G	-0.0792409	0.00599578	0	1	30163	cis
ENSG00000121454	LHX4	rs10914028	1	180544482	G	A	-0.0250312	0.00559666	7.73043e-06	0.0972889	30163	cis
ENSG00000121454	LHX4	rs762309637	1	180282972	G	GTTTT	0.0759333	0.0100422	3.9968e-14	1	29487	cis
ENSG00000121454	LHX4	rs2278944	1	180270583	C	A	-0.0662444	0.0113139	4.7659e-09	0.999471	29386	cis
ENSG00000121454	LHX4	rs77794519	1	180507861	G	A	-0.151978	0.0117255	0	0.676555	27411	cis
ENSG00000121481	RNF2	rs7547420	1	185104591	G	T	-0.065315	0.00341481	0	0.353037	42265	cis
ENSG00000121486	TRMT1L	rs201213255	1	185100543	G	GTTTT	-0.249289	0.00662072	0	0.404678	41819	cis
ENSG00000121486	TRMT1L	rs10911710	1	185351413	T	C	0.164682	0.0125604	0	0.996155	35298	cis
ENSG00000121644	DESI2	rs12027664	1	244709563	A	C	-0.0274664	0.00346979	2.44249e-15	0.737124	40417	cis
ENSG00000121644	DESI2	rs60353024	1	244324978	A	G	-0.023934	0.00477815	5.47008e-07	0.0936664	39807	cis
ENSG00000121753	ADGRB2	rs10798886	1	31707657	G	A	-0.0434477	0.00597523	3.5616e-13	0.304154	37713	cis
ENSG00000121753	ADGRB2	rs10732976	1	185439929	A	G	0.0384459	0.00588239	6.32892e-11	0.682382	42265	trans
ENSG00000121753	ADGRB2	rs1368347889	1	26725852	C	CT	0.0651973	0.0108641	1.95907e-09	0.0335422	40769	trans
ENSG00000121766	ZCCHC17	rs59591825	1	31259755	C	CA	0.121553	0.00406827	0	0.786594	42265	cis
ENSG00000121766	ZCCHC17	rs2014338	1	31384919	A	T	-0.0889958	0.00350077	0	0.200521	43301	cis
ENSG00000121775	TMEM39B	rs147897053	1	32072267	G	GCTT	-0.272407	0.00787941	0	0.428371	42959	cis
ENSG00000121775	TMEM39B	rs16834799	1	32000730	T	C	0.0826271	0.00673951	0	0.796107	38297	cis
ENSG00000121903	ZSCAN20	rs9943259	1	33494462	G	A	-0.0581954	0.00730481	1.55431e-15	0.0516297	38977	cis
ENSG00000121931	LRIF1	rs7533260	1	110921813	C	T	-0.0835467	0.0042438	0	0.830945	43301	cis
ENSG00000121931	LRIF1	rs12145754	1	110920646	T	C	-0.045819	0.00417906	0	0.893905	43301	cis
ENSG00000121931	LRIF1	rs10857835	1	110879123	A	C	-0.0286756	0.0036978	8.88178e-15	0.622166	43301	cis
ENSG00000121931	LRIF1	rs7555692	1	110928990	C	T	-0.0183125	0.00406264	6.55839e-06	0.214108	43301	cis
ENSG00000121933	TMIGD3	rs56907773	1	111500921	C	CT	-0.268487	0.00468377	0	0.980813	42443	cis
ENSG00000121933	TMIGD3	1:111514644:A:AACACAC	1	111514643	AACACAC	A	0.149873	0.00673004	0	0.964869	42443	cis
ENSG00000121940	CLCC1	rs72699252	1	108940836	A	G	0.209902	0.0115755	0	0.939029	36837	cis
ENSG00000121940	CLCC1	rs11587335	1	108939369	T	C	-0.176785	0.00988065	0	0.683663	36014	cis
ENSG00000121940	CLCC1	rs144654804	1	108963213	T	G	0.179423	0.0121493	0	1	34996	cis
ENSG00000121940	CLCC1	rs142230584	1	109048515	A	AAAGG	-0.131952	0.0135639	0	0.986897	35603	cis
ENSG00000121940	CLCC1	rs115313079	1	108962531	C	G	0.0615965	0.0119123	2.3308e-07	0.548688	35179	cis
ENSG00000121940	CLCC1	rs759952208	1	108954817	CGT	C	0.078224	0.0108205	4.85612e-13	0.999997	34434	cis
ENSG00000121957	GPSM2	rs79299296	1	108890021	G	A	-0.117029	0.011442	0	0.103662	39907	cis
ENSG00000121964	GTDC1	rs1560832	1	153362908	A	G	-0.0396203	0.00468717	0	0.480437	42265	trans
ENSG00000122042	UBL3	rs857869	1	158840522	T	C	-0.0195428	0.00253344	1.22125e-14	0.799571	43169	trans
ENSG00000122121	XPNPEP2	rs397786334	1	24924428	GT	G	-0.0341446	0.00511862	2.5465e-11	0.154194	42168	trans
ENSG00000122122	SASH3	rs11580362	1	28300916	A	G	0.0244682	0.00447129	4.44226e-08		25887	trans
ENSG00000122126	OCRL	rs346669	1	119585824	A	T	-0.0268137	0.0046205	6.5055e-09	0.244498	40713	trans
ENSG00000122188	LAX1	rs3766748	1	203774525	T	C	-0.348652	0.00317772	0	0.986146	43301	cis
ENSG00000122188	LAX1	rs144928231	1	203774873	A	ATTC	-0.185579	0.00516951	0	0.990334	39983	cis
ENSG00000122218	COPA	rs2369609	1	160339180	T	C	-0.177996	0.00277957	0	0.453335	42265	cis
ENSG00000122218	COPA	rs11583777	1	160333967	A	G	0.114609	0.00538952	0	0.689124	35768	cis
ENSG00000122218	COPA	rs10157036	1	160166042	C	T	-0.0449814	0.0035552	0	0.976598	41696	cis
ENSG00000122223	CD244	rs4656943	1	160863736	A	G	0.307647	0.00428818	0	0.515879	43301	cis
ENSG00000122223	CD244	rs60755678	1	160855916	C	T	0.121739	0.00374559	0	0.99541	43301	cis
ENSG00000122223	CD244	rs71517283	1	160832889	T	C	-0.146577	0.00384807	0	0.99998	42617	cis
ENSG00000122223	CD244	rs1168347764	1	160911201	C	CA	0.202402	0.00656285	0	0.999923	41115	cis
ENSG00000122223	CD244	rs4656946	1	160868408	C	T	0.141131	0.00454008	0	1	41115	cis
ENSG00000122223	CD244	rs474918	1	160801407	T	C	0.0354211	0.00457218	9.32587e-15	0.420206	42265	cis
ENSG00000122223	CD244	rs2236850	1	24913850	C	T	-0.0304999	0.00402324	3.44169e-14	0.18035	43169	trans
ENSG00000122224	LY9	rs67526631	1	160832950	C	CACACATACACAT	0.0196577	0.00278842	1.79212e-12	0.998213	43301	cis
ENSG00000122224	LY9	rs34903114	1	160820842	GT	G	0.0891901	0.00321428	0	0.985598	43301	cis
ENSG00000122224	LY9	rs11265492	1	160829484	A	G	-0.0890311	0.00330402	0	0.378452	43169	cis
ENSG00000122224	LY9	rs571841	1	160821621	T	C	-0.0857326	0.00269649	0	0.530819	43301	cis
ENSG00000122224	LY9	rs7556098	1	160777825	T	C	0.0543215	0.00301511	0	0.999229	43301	cis
ENSG00000122417	ODF2L	rs969396	1	86307363	G	A	-0.112582	0.00361264	0	1	43095	cis
ENSG00000122417	ODF2L	rs1182098	1	86354584	T	C	-0.267248	0.00337929	0	1	43095	cis
ENSG00000122432	SPATA1	rs11337622	1	84492158	C	CA	-0.175345	0.00622805	0	1	37852	cis
ENSG00000122432	SPATA1	rs2911600	1	84604353	T	C	0.120967	0.0159671	3.55271e-14	0.319299	35293	cis
ENSG00000122435	TRMT13	rs621212	1	100093725	C	T	-0.0326165	0.00355824	0	0.147408	43301	cis
ENSG00000122477	LRRC39	rs41287250	1	100178174	G	A	0.590061	0.0144463	0	0.997778	40773	cis
ENSG00000122481	RWDD3	rs201738837	1	95235667	CT	C	0.410349	0.00727682	0	0.378786	37408	cis
ENSG00000122481	RWDD3	rs745524435	1	95264063	CA	C	-0.282131	0.00584629	0	0.99907	40443	cis
ENSG00000122481	RWDD3	rs34285839	1	95262292	C	CT	-0.144463	0.00472301	0	0.999999	40443	cis
ENSG00000122481	RWDD3	rs11165352	1	95252645	G	C	0.143646	0.00504147	0	0.348204	40443	cis
ENSG00000122481	RWDD3	rs6593594	1	95165208	T	C	-0.0532979	0.00454158	0	0.896735	40443	cis
ENSG00000122481	RWDD3	rs35274457	1	95199058	G	GA	-0.0442949	0.00458117	0	1	40443	cis
ENSG00000122481	RWDD3	rs138456870	1	95216104	C	A	0.145258	0.00859142	0	0.955635	38029	cis
ENSG00000122481	RWDD3	rs76706146	1	95333188	T	C	-0.208349	0.0170675	0	1	33054	cis
ENSG00000122481	RWDD3	rs3738169	1	95234069	G	C	0.0968586	0.0149537	9.34171e-11	0.958714	34204	cis
ENSG00000122482	ZNF644	rs358696	1	90924542	T	A	0.0224252	0.00241691	0	0.342699	43169	cis
ENSG00000122482	ZNF644	rs375281751	1	91007219	C	CATTTT	0.02949	0.0038631	2.28706e-14	0.166696	42265	cis
ENSG00000122483	CCDC18	rs61800906	1	93104879	T	G	0.180793	0.00500161	0	1	37165	cis
ENSG00000122483	CCDC18	rs755186139	1	93158122	CA	C	-0.212881	0.00638752	0	1	42059	cis
ENSG00000122483	CCDC18	rs35733080	1	93228678	CT	C	-0.106029	0.00420021	0	0.0623462	42059	cis
ENSG00000122483	CCDC18	rs397940769	1	93087571	CA	C	-0.0557052	0.00737863	4.37428e-14	0.8015	40789	cis
ENSG00000122484	RPAP2	rs34090353	1	92358141	C	G	0.107644	0.0038333	0	0.999966	42165	cis
ENSG00000122490	SLC66A2	rs933489	1	156265329	C	T	0.0287976	0.00367365	4.44089e-15	0.27736	41763	trans
ENSG00000122490	SLC66A2	rs34073408	1	21094110	A	T	-0.0218259	0.00388742	1.97143e-08	0.062655	42265	trans
ENSG00000122547	EEPD1	rs72752279	1	234841483	G	A	-0.0400167	0.00708526	1.62444e-08	0.264969	39776	trans
ENSG00000122547	EEPD1	rs530414	1	234645158	A	G	-0.0283128	0.00506718	2.30384e-08	0.0662911	39814	trans
ENSG00000122565	CBX3	rs9660008	1	200335667	G	A	-0.0233591	0.00316177	1.48992e-13	0.0890112	42265	trans
ENSG00000122679	RAMP3	rs6696923	1	117629916	G	A	0.040686	0.00716126	1.33594e-08	0.622956	34303	trans
ENSG00000122694	GLIPR2	rs6701440	1	156279714	G	A	0.0305038	0.00261551	0	0.208577	42265	trans
ENSG00000122694	GLIPR2	rs11299048	1	200387134	C	CT	-0.0194975	0.00307215	2.20213e-10	0.0238802	42265	trans
ENSG00000122694	GLIPR2	rs2296164	1	183565800	T	C	0.0155994	0.00260053	1.99072e-09	0.189727	42265	trans
ENSG00000122694	GLIPR2	rs1168990096	1	153359680	C	CT	0.0187593	0.00325749	8.47006e-09	0.376793	42265	trans
ENSG00000122786	CALD1	1:156469603:A:AAC	1	156469603	AAC	A	-0.0608423	0.00456756	0	0.0777815	43301	trans
ENSG00000122786	CALD1	rs3917945	1	36476632	G	T	-0.0426414	0.00440562	0	0.997558	42265	trans
ENSG00000122786	CALD1	rs373447232	1	117612347	CT	C	0.0275755	0.00435452	2.41066e-10	0.651923	43301	trans
ENSG00000122786	CALD1	1:150939252:A:ATT	1	150939251	ATT	A	-0.027229	0.00462879	4.04046e-09	0.0997959	42265	trans
ENSG00000122786	CALD1	rs1434282	1	199041592	T	C	-0.0262948	0.00462937	1.34704e-08	0.426993	43301	trans
ENSG00000122786	CALD1	rs149621898	1	211249140	A	AAAG	0.0239175	0.00428693	2.41684e-08	0.0811947	42265	trans
ENSG00000122786	CALD1	rs10712348	1	56275833	T	TA	0.0240594	0.00429434	2.11183e-08		43301	trans
ENSG00000123080	CDKN2C	rs115108083	1	50656577	T	G	-0.0585784	0.00963886	1.22211e-09	1	41023	cis
ENSG00000123080	CDKN2C	rs35846848	1	51040741	G	GC	0.0494334	0.00599147	2.22045e-16	0.297163	41517	cis
ENSG00000123080	CDKN2C	rs547717824	1	51431011	C	CACACACACACACACACAA	-0.0762473	0.0118714	1.33838e-10	0.857768	38000	cis
ENSG00000123091	RNF11	rs72692271	1	51106740	G	A	-0.0500095	0.00891895	2.05734e-08	0.270225	36433	cis
ENSG00000123091	RNF11	rs771390565	1	51237422	GTA	G	0.0383739	0.00647782	3.1441e-09	0.0511168	40124	cis
ENSG00000123095	BHLHE41	rs4916354	1	173415688	C	T	0.0596289	0.00727756	2.22045e-16	0.479969	39677	trans
ENSG00000123096	SSPN	rs57433659	1	173416635	TA	T	0.0476561	0.00757213	3.1014e-10	0.263521	37802	trans
ENSG00000123146	ADGRE5	rs9943105	1	156275454	C	T	0.0280467	0.0031611	0	0.0782632	42059	trans
ENSG00000123191	ATP7B	rs3014874	1	153365467	A	G	-0.0817355	0.0072862	0	0.998831	39677	trans
ENSG00000123191	ATP7B	rs9660008	1	200335667	G	A	-0.0449066	0.00686363	6.04228e-11	0.0648407	39677	trans
ENSG00000123191	ATP7B	rs857869	1	158840522	T	C	-0.0340666	0.00584545	5.61366e-09	0.147544	40581	trans
ENSG00000123329	ARHGAP9	rs2808520	1	200392906	A	T	-0.024237	0.00282735	0	0.0829967	42265	trans
ENSG00000123329	ARHGAP9	rs7542045	1	156276682	C	G	-0.016036	0.00250666	1.58067e-10	0.0539067	42265	trans
ENSG00000123338	NCKAP1L	rs3014874	1	153365467	A	G	-0.0250774	0.00356391	1.97153e-12	0.289844	42265	trans
ENSG00000123415	SMUG1	rs3014874	1	153365467	A	G	-0.0289493	0.00513516	1.72557e-08	0.839165	41565	trans
ENSG00000123415	SMUG1	rs34909110	1	20714606	A	G	0.0476734	0.00980949	1.17429e-06	0.0187093	42261	trans
ENSG00000123472	ATPAF1	rs656263	1	46661897	T	C	-0.145881	0.00479985	0	1	43169	cis
ENSG00000123472	ATPAF1	rs3766236	1	46581769	G	A	0.0708214	0.0045031	0	0.950334	43169	cis
ENSG00000123472	ATPAF1	rs7553243	1	46721591	T	C	-0.0456876	0.00463015	0	0.268107	43169	cis
ENSG00000123473	STIL	rs869241931	1	47289938	C	CAA	0.0696851	0.00599359	0	0.230103	28776	cis
ENSG00000123610	TNFAIP6	rs857869	1	158840522	T	C	0.0301342	0.00443789	1.11984e-11	0.860454	42963	trans
ENSG00000123684	LPGAT1	rs67864348	1	211805115	GAA	G	-0.137638	0.00249186	0	0.954188	43301	cis
ENSG00000123684	LPGAT1	rs577623792	1	211792711	CT	C	-0.0669476	0.00246533	0	1	43301	cis
ENSG00000123684	LPGAT1	rs6143605	1	211933128	TTCCTACGTGAAGCAAGCC	T	0.100414	0.0027608	0	0.851036	43301	cis
ENSG00000123684	LPGAT1	rs796611287	1	211965185	T	TA	0.16348	0.00428791	0	1	42158	cis
ENSG00000123684	LPGAT1	rs148446835	1	212097589	AT	A	-0.0441517	0.00640958	5.64282e-12	0.899277	38093	cis
ENSG00000123684	LPGAT1	rs58672865	1	211800035	TTTATTATTATTATTATTATTATTATTATTA	T	0.0894077	0.00802931	0	0.937756	34803	cis
ENSG00000123684	LPGAT1	rs11119803	1	211724699	G	A	-0.0460129	0.00691926	2.93128e-11	0.754788	41578	cis
ENSG00000123685	BATF3	rs2202682	1	212699754	C	T	-0.467967	0.0069343	0	0.999979	43301	cis
ENSG00000123685	BATF3	rs750438481	1	212827090	AAAAC	A	-0.430376	0.00902438	0	0.867018	43301	cis
ENSG00000123685	BATF3	rs111298097	1	212705946	C	T	-0.14957	0.00886691	0	1	42057	cis
ENSG00000123685	BATF3	rs3123538	1	212641777	C	T	-0.251042	0.0198325	0	0.238951	34958	cis
ENSG00000123685	BATF3	rs2501854	1	212676765	G	A	0.151905	0.00577433	0	0.976313	42265	cis
ENSG00000123685	BATF3	rs113665144	1	212699839	A	C	0.187982	0.0117321	0	0.540492	37973	cis
ENSG00000123689	G0S2	rs3753522	1	209651554	A	G	-0.13227	0.00588943	0	0.410691	42265	cis
ENSG00000123689	G0S2	rs7542165	1	209660101	C	T	-0.18087	0.00859132	0	1	36364	cis
ENSG00000123689	G0S2	rs11437405	1	209660002	TC	T	-0.0599604	0.00752957	1.77636e-15	1	36228	cis
ENSG00000123689	G0S2	rs4393158	1	209678552	G	A	-0.131306	0.0101863	0	0.608622	41008	cis
ENSG00000123689	G0S2	rs864028	1	209667678	T	G	-0.0755958	0.00657968	0	0.514863	42265	cis
ENSG00000123689	G0S2	rs139196868	1	209807250	C	T	0.139685	0.0236968	3.75463e-09	0.594479	35386	cis
ENSG00000123700	KCNJ2	rs3014874	1	153365467	A	G	0.0385529	0.00384399	0	0.284071	42265	trans
ENSG00000123700	KCNJ2	rs666923	1	234676295	C	A	-0.039768	0.00424705	0	0.559655	40084	trans
ENSG00000123700	KCNJ2	rs2796163	1	234842922	G	T	0.0441554	0.00520688	0	0.120498	38237	trans
ENSG00000123700	KCNJ2	rs2796140	1	234787293	T	G	0.0270594	0.00378801	9.10383e-13	0.263515	41713	trans
ENSG00000123700	KCNJ2	rs2808495	1	200359843	A	G	0.0197216	0.00344733	1.06011e-08	0.0173293	42265	trans
ENSG00000123728	RAP2C	rs1560833	1	153362049	A	G	-0.0195212	0.00327507	2.51412e-09	0.342608	42265	trans
ENSG00000123810	B9D2	rs12134320	1	28308170	G	C	-0.0254577	0.00361541	1.9027e-12	0.838252	42265	trans
ENSG00000123810	B9D2	rs1560832	1	153362908	A	G	0.0186612	0.00335004	2.54075e-08	0.350029	42265	trans
ENSG00000123810	B9D2	rs637990	1	20721123	A	G	-0.0182325	0.00332126	4.02762e-08		42265	trans
ENSG00000123836	PFKFB2	rs11120137	1	207071700	C	T	-0.124672	0.00427606	0	0.434988	42265	cis
ENSG00000123836	PFKFB2	rs150046210	1	207321139	TTAGTTACTTCCCCTCCTTCCC	T	0.059542	0.00459099	0	0.0986005	43301	cis
ENSG00000123836	PFKFB2	rs3014874	1	153365467	A	G	0.0391889	0.00516141	3.13083e-14	0.821281	42265	trans
ENSG00000123836	PFKFB2	rs17020993	1	207115047	G	A	0.0470183	0.00618595	2.95319e-14	0.666502	42265	cis
ENSG00000123836	PFKFB2	rs1211184	1	35422546	C	T	0.041296	0.0071508	7.69488e-09	0.231467	40021	trans
ENSG00000123838	C4BPA	rs12057769	1	207106136	A	G	1.47888	0.00975128	0	0.9936	24669	cis
ENSG00000123838	C4BPA	rs2808470	1	207113842	T	C	0.839089	0.00898916	0	1	24789	cis
ENSG00000123838	C4BPA	rs72742919	1	207104083	A	G	-0.479168	0.0234171	0	0.882454	21324	cis
ENSG00000123838	C4BPA	rs140314104	1	207315831	T	TCATGCTCACACACATTCATATATGCACACTCA	0.194518	0.00873705	0	0.490543	24789	cis
ENSG00000123843	C4BPB	rs11120183	1	207089986	A	T	0.243167	0.00582937	0	0.690463	38651	cis
ENSG00000123843	C4BPB	rs371127800	1	207106442	TTTTTTTTTG	T	0.0815472	0.0112137	3.53939e-13	0.372145	37747	cis
ENSG00000123843	C4BPB	rs61821132	1	207477714	C	T	0.133783	0.0108094	0	0.706179	36360	cis
ENSG00000124067	SLC12A4	rs113664832	1	20732162	A	G	-0.0245005	0.00429733	1.1888e-08		42059	trans
ENSG00000124107	SLPI	rs2790118	1	200332456	C	T	0.0435446	0.0056183	9.10383e-15	0.0678563	42059	trans
ENSG00000124126	PREX1	rs3762281	1	156334991	G	A	0.0155483	0.00229286	1.19187e-11	0.0759354	42265	trans
ENSG00000124134	KCNS1	rs2916193	1	153359373	A	G	-0.0423405	0.00750532	1.68671e-08	0.366426	40794	trans
ENSG00000124203	ZNF831	rs2476601	1	113834946	G	A	-0.0285616	0.00491342	6.13754e-09	0.832929	38058	trans
ENSG00000124203	ZNF831	rs7544563	1	185431616	T	C	0.016732	0.00301217	2.77914e-08	0.124339	42059	trans
ENSG00000124215	CDH26	rs2070864	1	153361324	G	A	0.033896	0.00613629	3.3164e-08	0.346978	42059	trans
ENSG00000124222	STX16	rs724781	1	153363542	G	C	-0.0231856	0.00344994	1.80982e-11	0.321403	39677	trans
ENSG00000124225	PMEPA1	rs11166573	1	101268305	A	G	0.0268765	0.00476363	1.6806e-08	0.564101	42265	trans
ENSG00000124233	SEMG1	rs2070864	1	153361324	G	A	0.0647842	0.00707029	0	0.345478	40989	trans
ENSG00000124302	CHST8	rs6667939	1	199025490	T	C	-0.0823857	0.00678084	0	0.526298	39489	trans
ENSG00000124302	CHST8	rs112003124	1	54383218	CA	C	0.0648514	0.00971247	2.43676e-11	0.0579832	39357	trans
ENSG00000124302	CHST8	rs1325190	1	199274100	A	G	0.0442148	0.00702748	3.13985e-10	0.180052	38453	trans
ENSG00000124356	STAMBP	rs2820129	1	158857575	A	G	0.0267764	0.00465163	8.59518e-09	0.900794	42963	trans
ENSG00000124491	F13A1	rs71077953	1	154456206	CT	C	0.0307179	0.00361582	0	0.177121	43169	trans
ENSG00000124491	F13A1	rs542393644	1	39005307	CA	C	0.0369929	0.00507598	3.14859e-13	0.0927363	41140	trans
ENSG00000124496	TRERF1	rs857869	1	158840522	T	C	0.0252381	0.00385843	6.10942e-11	0.584391	43169	trans
ENSG00000124496	TRERF1	rs530087853	1	26764264	CT	C	0.0449247	0.00745138	1.64935e-09	0.0265039	41881	trans
ENSG00000124496	TRERF1	rs200799001	1	212259911	ATT	A	-0.0291218	0.0049754	4.82317e-09	0.0766705	42939	trans
ENSG00000124701	APOBEC2	rs3811444	1	247876149	T	C	-0.039835	0.0070074	1.31041e-08	0.559492	32051	trans
ENSG00000124731	TREM1	rs542938	1	234665433	C	T	-0.0287016	0.00491142	5.10077e-09	0.1274	40481	trans
ENSG00000124762	CDKN1A	rs534054885	1	45401025	TA	T	0.0270914	0.00457068	3.08138e-09	0.472	41696	trans
ENSG00000124772	CPNE5	rs36001103	1	173404634	A	AT	0.0250704	0.00429991	5.5279e-09		43301	trans
ENSG00000124788	ATXN1	rs1118393	1	66900985	G	A	0.0244535	0.0037928	1.13825e-10	0.039893	41288	trans
ENSG00000124920	MYRF	rs7544563	1	185431616	T	C	-0.0356337	0.00637959	2.32924e-08	0.148419	41264	trans
ENSG00000125148	MT2A	rs61851769	1	211630419	T	C	0.0492714	0.00504421	0	1	42834	trans
ENSG00000125148	MT2A	rs114561094	1	211587418	T	C	0.0904496	0.0141184	1.48905e-10	0.569099	36687	trans
ENSG00000125148	MT2A	rs111775232	1	211641116	CA	C	-0.0668101	0.0105924	2.83797e-10	0.11257	42367	trans
ENSG00000125170	DOK4	rs4990735	1	209770247	T	C	0.0450088	0.00732235	7.90787e-10	0.304719	42908	trans
ENSG00000125170	DOK4	rs2820129	1	158857575	A	G	0.0320301	0.005332	1.88805e-09	0.752866	43169	trans
ENSG00000125249	RAP2A	rs67877036	1	101286638	A	C	0.0197559	0.00315648	3.87835e-10	0.283639	42265	trans
ENSG00000125304	TM9SF2	rs10799676	1	20984561	T	C	-0.0179135	0.0025875	4.41935e-12	0.0874655	42265	trans
ENSG00000125447	GGA3	rs531044	1	20730518	C	T	-0.0179309	0.00325759	3.70532e-08	0.0801886	42265	trans
ENSG00000125458	NT5C	rs68088322	1	17474788	CT	C	0.0218835	0.0033001	3.3308e-11	0.106211	43301	trans
ENSG00000125459	MSTO1	rs12039053	1	155954085	T	C	0.0597057	0.00750507	1.77636e-15	0.730207	37972	cis
ENSG00000125459	MSTO1	rs71628697	1	155912771	T	C	-0.0953305	0.0083479	0	0.763777	37893	cis
ENSG00000125459	MSTO1	rs548809	1	155732270	C	A	0.075011	0.00962523	6.43929e-15	0.839436	37027	cis
ENSG00000125462	MIR9-1HG	rs7548323	1	156424208	A	G	0.0471839	0.00802018	4.02543e-09	0.984424	41115	cis
ENSG00000125538	IL1B	rs3014874	1	153365467	A	G	0.0544147	0.00480509	0	0.845591	42265	trans
ENSG00000125538	IL1B	rs34683147	1	200371005	C	CA	0.0322712	0.00445076	4.14557e-13	0.0283773	42265	trans
ENSG00000125538	IL1B	rs2673979	1	234829265	A	G	0.0387361	0.00659743	4.32127e-09	0.0780864	38237	trans
ENSG00000125551	PLGLB2	rs6684642	1	60252043	A	G	0.17573	0.0316958	2.95153e-08		17324	trans
ENSG00000125652	ALKBH7	rs9439599	1	5595418	T	C	0.0216856	0.00394352	3.81829e-08	0.929253	27278	trans
ENSG00000125703	ATG4C	rs10789129	1	62827786	C	T	0.153422	0.00339027	0	0.615042	42265	cis
ENSG00000125703	ATG4C	rs17316381	1	62808632	T	A	-0.147987	0.00411882	0	0.598249	42265	cis
ENSG00000125703	ATG4C	rs146567320	1	62483586	CT	C	0.0387221	0.00380195	0	0.792945	41115	cis
ENSG00000125730	C3	rs12408993	1	37477488	G	C	-0.0722758	0.0102205	1.531e-12	0.647966	38255	trans
ENSG00000125734	GPR108	rs1560832	1	153362908	A	G	-0.0220777	0.00339957	8.34359e-11	0.292417	42059	trans
ENSG00000125744	RTN2	rs964466	1	21048670	G	T	0.025777	0.00416886	6.28075e-10	0.0387018	42265	trans
ENSG00000125746	EML2	rs11249204	1	24935249	G	A	0.0278864	0.00467317	2.41148e-09	0.161137	27847	trans
ENSG00000125753	VASP	rs2808212	1	221000791	A	G	-0.0152459	0.00237322	1.32617e-10	0.393831	41565	trans
ENSG00000125753	VASP	rs3762281	1	156334991	G	A	-0.0141758	0.00225561	3.2851e-10	0.0902213	41565	trans
ENSG00000125772	GPCPD1	rs3014874	1	153365467	A	G	-0.0298613	0.00459471	8.08218e-11	0.662779	42265	trans
ENSG00000125780	TGM3	rs764985047	1	161055832	T	TAAAATAAAATA	0.0414771	0.00540373	1.64313e-14	0.146435	36594	trans
ENSG00000125810	CD93	rs2796159	1	234830360	C	A	0.0548757	0.00697986	3.77476e-15	0.20211	39091	trans
ENSG00000125810	CD93	rs7536710	1	20907979	C	A	0.0304682	0.00415737	2.32259e-13	0.0483287	43301	trans
ENSG00000125810	CD93	rs666923	1	234676295	C	A	-0.033739	0.00544046	5.59255e-10	0.184415	40084	trans
ENSG00000125818	PSMF1	rs3811444	1	247876149	T	C	-0.0277904	0.00304763	0	0.999869	43016	trans
ENSG00000125818	PSMF1	rs140160270	1	205107087	TAC	T	0.0189828	0.00281043	1.43425e-11	0.0372769	43194	trans
ENSG00000125818	PSMF1	rs139987658	1	203306848	T	TCACACACA	0.0201909	0.00299475	1.56104e-11	0.491759	43301	trans
ENSG00000125818	PSMF1	rs6691993	1	172457858	G	T	-0.0164423	0.00276896	2.88422e-09		42397	trans
ENSG00000125827	TMX4	rs2820129	1	158857575	A	G	-0.0187391	0.00315694	2.92329e-09	0.153333	43169	trans
ENSG00000125845	BMP2	rs857869	1	158840522	T	C	-0.037301	0.00654928	1.23053e-08	0.315544	37205	trans
ENSG00000125864	BFSP1	rs301799	1	8429242	T	C	-0.0425587	0.00523673	4.44089e-16	0.190782	43169	trans
ENSG00000125864	BFSP1	rs571146	1	66288272	T	C	0.0339677	0.00587827	7.53601e-09	0.943931	41256	trans
ENSG00000125869	LAMP5	rs10908505	1	156498451	A	T	0.0561552	0.00675304	0	0.133234	43301	trans
ENSG00000125877	ITPA	rs12755468	1	61822639	T	A	0.0323344	0.0057086	1.47749e-08	0.996162	41490	trans
ENSG00000125898	FAM110A	rs6665912	1	150571617	C	T	-0.0282366	0.00495956	1.24559e-08	0.22722	40472	trans
ENSG00000125912	NCLN	rs33931928	1	20951752	AG	A	0.0240844	0.00335367	6.89448e-13	0.0823465	37555	trans
ENSG00000125944	HNRNPR	1:23300453:C:CAA	1	23300451	CAA	C	-0.03331	0.00366072	0	0.193539	37397	cis
ENSG00000125944	HNRNPR	rs1256613	1	219080282	G	C	-0.0232892	0.00407207	1.06995e-08	0.676306	37529	trans
ENSG00000125945	ZNF436	rs4649024	1	23375090	T	C	0.18331	0.00855321	0	0.654499	41985	cis
ENSG00000125945	ZNF436	rs36079676	1	23375890	CA	C	-0.0985936	0.00528292	0	0.431922	41201	cis
ENSG00000125952	MAX	rs1124025	1	199010689	G	C	-0.0249448	0.00377353	3.83102e-11	0.341077	43301	trans
ENSG00000125970	RALY	rs2296374	1	156317612	C	T	0.0423828	0.00218377	0	0.123956	42265	trans
ENSG00000125970	RALY	rs789181	1	183557203	A	G	0.0206804	0.00351055	3.84059e-09	0.0903295	39230	trans
ENSG00000126003	PLAGL2	rs59800307	1	37447756	A	G	-0.0317876	0.00577812	3.76853e-08	0.242345	42265	trans
ENSG00000126067	PSMB2	rs75410807	1	35596074	C	G	-0.0871908	0.011267	9.99201e-15	0.540332	34805	cis
ENSG00000126088	UROD	rs7541207	1	45008336	C	T	-0.264733	0.0036201	0	0.741006	42601	cis
ENSG00000126088	UROD	rs2273940	1	44828484	C	T	-0.110869	0.00350454	0	0.513351	42469	cis
ENSG00000126088	UROD	rs35297741	1	44823936	T	TCAAA	-0.236143	0.00421542	0	1	42601	cis
ENSG00000126088	UROD	rs6678737	1	44797107	A	G	0.0273629	0.00440482	5.23006e-10	0.748528	40996	cis
ENSG00000126088	UROD	rs12026893	1	45322807	G	A	-0.143014	0.00474765	0	0.943419	41565	cis
ENSG00000126088	UROD	rs2036426	1	45045427	C	T	-0.12171	0.00761206	0	0.5031	36577	cis
ENSG00000126088	UROD	rs530862191	1	44957761	CA	C	0.0988998	0.011876	0	0.999884	35443	cis
ENSG00000126088	UROD	rs41343546	1	45442591	C	T	-0.14803	0.00619958	0	0.211145	39781	cis
ENSG00000126091	ST3GAL3	rs11210918	1	43774862	A	T	-0.107683	0.00405625	0	0.910371	43095	cis
ENSG00000126091	ST3GAL3	HGSV_4366	1	43743244	<INS:ME:ALU>	C	0.095244	0.00437815	0	0.0806903	43095	cis
ENSG00000126106	TMEM53	rs4660818	1	44673580	C	A	-0.12258	0.00560943	0	0.414738	43301	cis
ENSG00000126107	HECTD3	rs149971766	1	44975394	C	CT	-0.188204	0.0086602	0	0.999993	39208	cis
ENSG00000126107	HECTD3	rs72676563	1	44945641	A	G	-0.0597194	0.00477382	0	0.907552	43095	cis
ENSG00000126391	FRMD8	rs2296374	1	156317612	C	T	0.0390729	0.00344877	0	0.160583	38461	trans
ENSG00000126432	PRDX5	rs1555027	1	23522854	T	C	0.0246334	0.0035271	2.86837e-12	0.186526	43301	trans
ENSG00000126458	RRAS	rs17409276	1	11031148	A	G	-0.0327778	0.00535914	9.58041e-10	0.244021	42265	trans
ENSG00000126561	STAT5A	rs139292183	1	20783111	C	CAAT	0.0298378	0.00337327	0	0.0508345	42265	trans
ENSG00000126561	STAT5A	rs2073657	1	161041001	T	C	0.0228804	0.00336508	1.0508e-11	0.138817	42265	trans
ENSG00000126561	STAT5A	rs571384891	1	91974832	C	CAT	-0.0752197	0.013379	1.8853e-08	0.625972	35763	trans
ENSG00000126581	BECN1	rs113514122	1	245270238	C	T	0.0307105	0.00562698	4.82287e-08	0.988935	41039	trans
ENSG00000126603	GLIS2	rs857869	1	158840522	T	C	-0.0359644	0.00521207	5.19251e-12	0.681542	40435	trans
ENSG00000126603	GLIS2	rs11462381	1	20804216	CA	C	-0.0403309	0.00608533	3.41283e-11	0.395332	38223	trans
ENSG00000126698	DNAJC8	rs9508	1	28237768	G	A	-0.170078	0.00343854	0	0.583669	24401	cis
ENSG00000126709	IFI6	rs17849502	1	183563445	T	G	0.0835206	0.011011	3.30846e-14	0.712526	35373	trans
ENSG00000126822	PLEKHG3	rs857869	1	158840522	T	C	0.0197547	0.00310909	2.0998e-10	0.415728	42469	trans
ENSG00000126822	PLEKHG3	rs571384891	1	91974832	C	CAT	0.0723252	0.0128889	2.00671e-08	0.975077	35063	trans
ENSG00000126858	RHOT1	rs857869	1	158840522	T	C	0.0158281	0.00281673	1.91721e-08		43169	trans
ENSG00000126903	SLC10A3	rs826415	1	117611355	G	T	0.0228943	0.00406635	1.80025e-08		32893	trans
ENSG00000127054	INTS11	rs7290	1	1541864	C	T	0.026006	0.00346659	6.28386e-14	0.178326	42265	cis
ENSG00000127124	HIVEP3	rs71792407	1	41897938	G	GGA	-0.294192	0.00390344	0	1	43095	cis
ENSG00000127124	HIVEP3	rs34603380	1	41948539	CA	C	-0.172677	0.00398492	0	0.294108	43095	cis
ENSG00000127124	HIVEP3	rs1073926	1	41795406	T	C	-0.0451262	0.00466678	0	0.857662	40275	cis
ENSG00000127124	HIVEP3	1:41608918:C:CAAA	1	41608917	CAAA	C	0.120619	0.0108779	0	0.991838	42511	cis
ENSG00000127329	PTPRB	rs773509123	1	24910288	C	CAA	0.0474319	0.00804329	3.69995e-09	0.435524	28314	trans
ENSG00000127418	FGFRL1	rs12408993	1	37477488	G	C	-0.0811838	0.00746107	0	0.966192	42265	trans
ENSG00000127463	EMC1	rs12095284	1	19245355	C	T	-0.242885	0.00357699	0	1	43095	cis
ENSG00000127463	EMC1	rs111887261	1	19215687	TTTTA	T	-0.213477	0.0034926	0	1	43095	cis
ENSG00000127463	EMC1	rs371184264	1	19255403	T	TA	0.163694	0.00387729	0	1	43095	cis
ENSG00000127463	EMC1	rs6698512	1	19225435	C	A	-0.0964789	0.00574128	0	0.892579	41210	cis
ENSG00000127463	EMC1	rs761305	1	19259051	A	G	-0.115112	0.00527372	0	0.561737	42702	cis
ENSG00000127463	EMC1	rs112516138	1	19079160	C	T	-0.211003	0.0115308	0	0.957355	36017	cis
ENSG00000127481	UBR4	rs10799710	1	19156715	G	A	-0.043835	0.00248094	0	0.802369	43301	cis
ENSG00000127483	HP1BP3	rs2100382	1	20819929	A	G	0.160843	0.00321859	0	1	41993	cis
ENSG00000127483	HP1BP3	rs4654906	1	21183149	T	A	-0.163804	0.00331394	0	0.558977	38309	cis
ENSG00000127483	HP1BP3	rs573316876	1	20759880	A	AT	0.129389	0.00332222	0	0.624014	42265	cis
ENSG00000127483	HP1BP3	rs9426735	1	21178979	T	A	-0.116376	0.00341975	0	0.998572	42265	cis
ENSG00000127527	EPS15L1	rs2802977	1	234851957	C	T	-0.0277868	0.00492719	1.70569e-08	0.121045	39912	trans
ENSG00000127585	FBXL16	rs1005734	1	24935531	A	C	0.0290901	0.0047375	8.23212e-10	0.244239	38309	trans
ENSG00000127603	MACF1	rs2036464	1	39222570	G	A	0.215305	0.00348048	0	0.36991	41798	cis
ENSG00000127603	MACF1	rs660293	1	39379036	C	T	0.227419	0.00367979	0	1	41077	cis
ENSG00000127603	MACF1	rs115236337	1	39196930	T	C	0.393008	0.00741973	0	0.99995	37436	cis
ENSG00000127603	MACF1	rs2147594	1	39013994	T	C	-0.0447428	0.0042306	0	0.531365	42059	cis
ENSG00000127824	TUBA4A	rs11464953	1	17318690	CT	C	-0.018947	0.00272284	3.4388e-12	0.0488288	43301	trans
ENSG00000127824	TUBA4A	rs386367230	1	67012545	CAAA	C	0.017651	0.00304596	6.83681e-09	0.163012	42265	trans
ENSG00000127824	TUBA4A	rs373447232	1	117612347	CT	C	0.0158686	0.00277157	1.03134e-08	0.515622	43301	trans
ENSG00000127831	VIL1	rs3811444	1	247876149	T	C	-0.0457092	0.00587942	7.54952e-15	0.999508	28883	trans
ENSG00000127838	PNKD	rs61577594	1	244324435	A	G	0.0438803	0.00605118	4.12115e-13	0.125716	39601	trans
ENSG00000127838	PNKD	rs1000452	1	244024747	C	T	0.029461	0.00493487	2.37299e-09	0.455126	41490	trans
ENSG00000127838	PNKD	rs76394018	1	17479379	A	G	-0.0264438	0.00445019	2.81257e-09		43095	trans
ENSG00000127884	ECHS1	rs6701440	1	156279714	G	A	0.0182436	0.00310413	4.17265e-09	0.0817929	42265	trans
ENSG00000127920	GNG11	rs826415	1	117611355	G	T	-0.033152	0.00329442	0	0.136963	43301	trans
ENSG00000127951	FGL2	rs857869	1	158840522	T	C	0.0199177	0.00282374	1.74283e-12	0.283668	42963	trans
ENSG00000127951	FGL2	rs1815518	1	26149725	T	C	-0.0223904	0.00376416	2.70941e-09	0.0524055	42994	trans
ENSG00000128011	LRFN1	rs760317751	1	20882207	A	ACACACAC	0.0281344	0.00397561	1.47571e-12	0.169529	39159	trans
ENSG00000128228	SDF2L1	rs2341479	1	161915562	A	C	0.0299857	0.0050156	2.25212e-09	0.626007	42265	trans
ENSG00000128228	SDF2L1	rs10917876	1	161766916	T	C	0.0305921	0.00514364	2.72172e-09	0.101844	42265	trans
ENSG00000128245	YWHAH	rs57603364	1	117626182	TC	T	-0.0215167	0.00389441	3.29437e-08	0.143871	43301	trans
ENSG00000128311	TST	rs6695218	1	20864019	C	A	-0.0339173	0.0032363	0	0.0733788	42760	trans
ENSG00000128512	DOCK4	rs607368	1	234665905	A	C	-0.0560148	0.00649463	0	0.274249	39384	trans
ENSG00000128512	DOCK4	rs141310741	1	224362381	T	TTC	0.0327686	0.00590117	2.80966e-08	0.0491567	39781	trans
ENSG00000128512	DOCK4	rs2428955	1	43948751	T	C	0.0448982	0.00818025	4.05098e-08	0.214028	40996	trans
ENSG00000128641	MYO1B	rs34778255	1	23844633	C	CA	-0.0411117	0.00692679	2.93532e-09	0.0560783	42059	trans
ENSG00000128739	SNRPN	rs373447232	1	117612347	CT	C	0.0323783	0.00406527	1.55431e-15	0.670171	39366	trans
ENSG00000129007	CALML4	rs7553682	1	200339253	G	T	-0.0557085	0.00494275	0	0.0941819	42059	trans
ENSG00000129116	PALLD	rs78539283	1	92159139	C	T	-0.080233	0.0119741	2.07672e-11	0.621824	38400	trans
ENSG00000129292	PHF20L1	rs3014874	1	153365467	A	G	-0.0238248	0.00264098	0	0.667893	42265	trans
ENSG00000129295	DNAAF11	rs3014874	1	153365467	A	G	0.0433501	0.00649553	2.49207e-11	0.903608	42265	trans
ENSG00000129351	ILF3	rs112857181	1	225810765	G	T	0.0469745	0.00382605	0	0.319357	42004	trans
ENSG00000129351	ILF3	rs10799324	1	225806813	A	C	0.0339535	0.0026568	0	0.962167	42265	trans
ENSG00000129351	ILF3	rs1327396382	1	225780178	A	ATTTT	0.0240119	0.00426355	1.78229e-08	0.254157	42290	trans
ENSG00000129353	SLC44A2	rs12128955	1	156274030	T	C	0.0346491	0.00296053	0	0.155498	42265	trans
ENSG00000129355	CDKN2D	rs1560832	1	153362908	A	G	0.0182091	0.0031777	1.00276e-08	0.289	42265	trans
ENSG00000129355	CDKN2D	rs7542045	1	156276682	C	G	0.0168669	0.00292195	7.81071e-09	0.0683089	42265	trans
ENSG00000129355	CDKN2D	rs11264486	1	156485381	A	G	-0.0148759	0.00307917	1.35751e-06	0.0596444	43301	trans
ENSG00000129355	CDKN2D	rs10923360	1	117624255	T	C	0.0165298	0.00297991	2.90471e-08		43301	trans
ENSG00000129467	ADCY4	rs12042978	1	20844318	C	T	0.0266955	0.00365427	2.76668e-13	0.130605	42237	trans
ENSG00000129625	REEP5	rs567665	1	234683201	T	C	-0.0259799	0.00452162	9.1537e-09	0.09657	39814	trans
ENSG00000129636	ITFG1	rs2916193	1	153359373	A	G	-0.0314101	0.00499468	3.20085e-10	0.433227	27847	trans
ENSG00000129675	ARHGEF6	rs857869	1	158840522	T	C	-0.0277557	0.00332187	0	0.708603	43169	trans
ENSG00000129757	CDKN1C	rs12408993	1	37477488	G	C	-0.0809926	0.0101691	1.55431e-15	0.272396	26989	trans
ENSG00000129757	CDKN1C	rs12131809	1	150572164	T	C	-0.0498255	0.0081943	1.19802e-09	0.229706	25402	trans
ENSG00000129925	PGAP6	rs3014874	1	153365467	A	G	-0.0328858	0.00483575	1.04212e-11	0.553462	42265	trans
ENSG00000129933	MAU2	rs4654906	1	21183149	T	A	-0.0254829	0.00311453	2.22045e-16	0.0866248	35721	trans
ENSG00000130147	SH3BP4	rs571384891	1	91974832	C	CAT	-0.251508	0.0228401	0	0.999999	33175	trans
ENSG00000130300	PLVAP	rs61851769	1	211630419	T	C	-0.0415822	0.00559444	1.06359e-13	0.997101	42364	trans
ENSG00000130300	PLVAP	rs200395520	1	211227747	G	GAGAA	0.0546905	0.00670715	4.44089e-16	0.261872	41721	trans
ENSG00000130300	PLVAP	rs1172125	1	205289314	T	A	-0.0339869	0.0048979	3.94684e-12	0.0518948	42518	trans
ENSG00000130300	PLVAP	rs34433615	1	23523155	AT	A	0.0288592	0.00487463	3.2136e-09	0.112958	42493	trans
ENSG00000130340	SNX9	rs41267297	1	37476061	A	G	-0.0389528	0.00659489	3.4942e-09	0.615535	42059	trans
ENSG00000130382	MLLT1	rs9660008	1	200335667	G	A	-0.038685	0.0040541	0	0.263403	42265	trans
ENSG00000130433	CACNG6	rs6667939	1	199025490	T	C	-0.0470717	0.00553757	0	0.630799	42831	trans
ENSG00000130475	FCHO1	rs4654881	1	20883276	C	T	0.0290497	0.00362828	1.11022e-15	0.0614365	28751	trans
ENSG00000130592	LSP1	rs2790116	1	200334959	G	A	-0.0201111	0.00340669	3.56072e-09	0.0146642	39720	trans
ENSG00000130695	CEP85	rs3795689	1	26233875	G	C	0.431016	0.00539771	0	0.733363	40606	cis
ENSG00000130695	CEP85	rs149847106	1	26243311	G	GTCTTGGTTGA	0.317489	0.00675256	0	0.324615	40606	cis
ENSG00000130695	CEP85	rs12096059	1	26270218	A	G	-0.286177	0.00442765	0	0.490043	40713	cis
ENSG00000130695	CEP85	rs114100693	1	26202570	A	G	0.30415	0.0142917	0	0.800843	34899	cis
ENSG00000130695	CEP85	rs11247933	1	26364683	A	C	-0.182263	0.00464177	0	0.462949	40713	cis
ENSG00000130695	CEP85	rs6598947	1	26233560	G	C	-0.0404797	0.00785588	2.56636e-07	0.380684	39677	cis
ENSG00000130695	CEP85	rs11247934	1	26369267	T	A	0.143555	0.00539812	0	0.45146	40713	cis
ENSG00000130695	CEP85	rs754470724	1	26381425	CA	C	0.0463516	0.00522602	0	0.999983	39677	cis
ENSG00000130714	POMT1	rs1283679187	1	15892012	C	CTTTTTTT	-0.03748	0.00571318	5.37124e-11	0.0343702	42554	trans
ENSG00000130717	UCK1	rs1043165	1	156250265	C	T	0.0447795	0.00423199	0	0.282205	41557	trans
ENSG00000130758	MAP3K10	rs115634476	1	111477602	A	C	0.0291329	0.00534317	4.9703e-08	0.530605	41115	trans
ENSG00000130764	LRRC47	rs35230993	1	3792546	G	T	-0.0614865	0.00659868	0	1	37532	cis
ENSG00000130764	LRRC47	rs71246920	1	3805129	AT	A	0.0262735	0.0056098	2.82013e-06	0.841314	42158	cis
ENSG00000130764	LRRC47	rs9424285	1	3793615	A	G	0.107958	0.00639316	0	0.544837	41696	cis
ENSG00000130764	LRRC47	rs141783425	1	3794210	T	TAAC	0.125473	0.013698	0	0.389954	38102	cis
ENSG00000130764	LRRC47	rs61759306	1	3792529	T	C	0.0322573	0.00526196	8.77257e-10	0.536135	35695	cis
ENSG00000130766	SESN2	rs747816308	1	28281450	TA	T	-0.15392	0.00583046	0	1	40257	cis
ENSG00000130766	SESN2	1:28443265:G:GTCTTTCTTT	1	28443263	GTCTTTCTTTCCTTCTT	G	-0.105536	0.00624599	0	0.99998	38867	cis
ENSG00000130766	SESN2	rs4610974	1	28666286	G	A	0.107722	0.00528453	0	0.626406	34471	cis
ENSG00000130766	SESN2	rs545853028	1	28372851	C	CA	-0.138873	0.0127449	0	0.934859	34595	cis
ENSG00000130766	SESN2	rs71027268	1	28262621	CA	C	-0.0341136	0.00677907	4.84888e-07	1	37953	cis
ENSG00000130766	SESN2	rs71795967	1	28611557	G	GAC	-0.0773461	0.00672819	0	0.338014	36502	cis
ENSG00000130768	SMPDL3B	rs34358254	1	27912093	C	CA	-0.301359	0.00578925	0	0.999905	43301	cis
ENSG00000130768	SMPDL3B	rs7340035	1	27936790	A	G	-0.282239	0.00650522	0	0.727125	42265	cis
ENSG00000130768	SMPDL3B	rs3766398	1	27882794	G	A	-0.106006	0.00603248	0	0.820157	42164	cis
ENSG00000130768	SMPDL3B	rs4908380	1	27951627	A	G	0.121367	0.00625131	0	0.297364	42265	cis
ENSG00000130768	SMPDL3B	rs150405816	1	27674841	T	TTTTTC	-0.111416	0.01741	1.55859e-10	0.13156	36844	cis
ENSG00000130770	ATP5IF1	rs7518571	1	28224939	A	G	-0.243432	0.00443613	0	1	38250	cis
ENSG00000130770	ATP5IF1	rs543240	1	28269573	G	A	-0.169548	0.00420588	0	0.84878	38819	cis
ENSG00000130772	MED18	rs11247777	1	28350696	G	A	-0.0469037	0.00481252	0	0.0756937	41407	cis
ENSG00000130772	MED18	rs6662723	1	28585822	G	A	-0.0472105	0.00521331	0	0.999999	34596	cis
ENSG00000130775	THEMIS2	rs3766400	1	27882855	G	A	-0.290141	0.00261439	0	1	42164	cis
ENSG00000130775	THEMIS2	rs2749120	1	27915652	A	T	-0.165562	0.00296108	0	0.999435	43301	cis
ENSG00000130775	THEMIS2	rs34402280	1	27877473	T	C	-0.14853	0.00375581	0	0.810715	42265	cis
ENSG00000130775	THEMIS2	rs1465089887	1	27916285	C	CTTTCTT	-0.149737	0.00639154	0	1	35013	cis
ENSG00000130775	THEMIS2	rs71642219	1	27932827	T	C	-0.127661	0.00335115	0	0.999857	42265	cis
ENSG00000130775	THEMIS2	rs769541192	1	27809460	CT	C	-0.0522382	0.00779073	2.01159e-11	0.946411	37848	cis
ENSG00000130779	CLIP1	rs857869	1	158840522	T	C	-0.0281428	0.00305888	0	0.918038	43169	trans
ENSG00000130779	CLIP1	rs603134	1	234645970	A	G	0.0248498	0.00411936	1.61496e-09	0.130966	40481	trans
ENSG00000130821	SLC6A8	rs1172152	1	205251590	A	T	-0.0222378	0.00286369	8.21565e-15	0.0615975	43194	trans
ENSG00000130821	SLC6A8	rs140217723	1	23736054	TTTTA	T	-0.0187073	0.00309984	1.59046e-09	0.112262	42265	trans
ENSG00000130830	MPP1	rs3767810	1	117612316	G	A	-0.0258421	0.00256925	0	0.11976	43301	trans
ENSG00000130830	MPP1	rs6701954	1	21695683	G	T	0.0144656	0.00227296	1.96311e-10	0.283	43301	trans
ENSG00000130830	MPP1	rs6672925	1	234602592	A	G	0.0141597	0.0025203	1.92896e-08	0.260487	42265	trans
ENSG00000130881	LRP3	rs34856868	1	92088726	A	G	0.0883698	0.0139624	2.46557e-10	0.844945	34734	trans
ENSG00000130939	UBE4B	rs114982490	1	10041654	T	G	-0.259733	0.00905738	0	0.318535	38086	cis
ENSG00000130939	UBE4B	rs12074936	1	10173977	C	T	-0.115623	0.00463644	0	0.427116	42265	cis
ENSG00000130939	UBE4B	rs12401848	1	10223553	G	T	-0.0737854	0.0040857	0	0.932705	42265	cis
ENSG00000130939	UBE4B	rs11121513	1	9997648	A	G	-0.0496716	0.00542059	0	0.685648	41696	cis
ENSG00000130940	CASZ1	rs17035189	1	10536967	G	A	0.0583471	0.00368166	0	0.594899	43301	cis
ENSG00000130940	CASZ1	rs729104	1	10643571	T	C	-0.117301	0.00819219	0	1	37500	cis
ENSG00000130940	CASZ1	rs41274456	1	10278146	T	C	-0.0988173	0.0108028	0	0.376305	36550	cis
ENSG00000130940	CASZ1	rs284243	1	10645823	G	A	-0.0715162	0.00483046	0	0.23664	42265	cis
ENSG00000130940	CASZ1	rs116232720	1	10594780	A	G	-0.0760171	0.00950081	1.33227e-15	0.99977	35624	cis
ENSG00000130940	CASZ1	rs11121583	1	10548341	G	A	0.0603416	0.00587499	0	0.0538978	40481	cis
ENSG00000130962	PRRG1	rs66976237	1	247297856	C	CAAG	0.0626616	0.00790448	2.22045e-15	0.0872272	35383	trans
ENSG00000130962	PRRG1	rs2352804	1	17469293	C	T	0.0455359	0.00747258	1.10305e-09	0.147664	35383	trans
ENSG00000131023	LATS1	rs1412002143	1	214373558	A	AACACACAC	0.0523904	0.00957357	4.43989e-08		33826	trans
ENSG00000131069	ACSS2	rs10542877	1	156323264	C	CCATT	0.0220084	0.00328703	2.14886e-11	0.111168	42059	trans
ENSG00000131069	ACSS2	rs6427756	1	199031598	G	A	-0.0198956	0.0035199	1.58289e-08		43095	trans
ENSG00000131089	ARHGEF9	rs7545591	1	185426714	G	C	0.0327552	0.00435519	5.44009e-14	0.128403	42059	trans
ENSG00000131089	ARHGEF9	rs72874394	1	24908024	A	G	-0.0250692	0.00444389	1.688e-08	0.180286	42963	trans
ENSG00000131165	CHMP1A	rs933489	1	156265329	C	T	0.0283977	0.00273043	0	0.245151	41763	trans
ENSG00000131187	F12	rs7554030	1	200348559	A	G	0.0310254	0.00549403	1.63165e-08	0.0243837	42265	trans
ENSG00000131203	IDO1	rs6425663	1	181088738	G	T	-0.042844	0.00525462	4.44089e-16	0.217875	39291	trans
ENSG00000131236	CAP1	rs10561660	1	40051395	T	TAC	-0.0879773	0.00304506	0	0.998947	28883	cis
ENSG00000131236	CAP1	rs34015409	1	40028744	T	C	0.140023	0.00537512	0	0.600995	28314	cis
ENSG00000131238	PPT1	rs4660382	1	40093535	T	C	1.03945	0.00484949	0	0.456233	43301	cis
ENSG00000131238	PPT1	rs3122428	1	40080292	G	T	0.0537769	0.005382	0	1	43301	cis
ENSG00000131238	PPT1	rs6600315	1	40099215	A	G	0.396387	0.0055217	0	0.956807	43301	cis
ENSG00000131238	PPT1	rs6671113	1	40094786	G	A	0.266098	0.00602793	0	1	38237	cis
ENSG00000131238	PPT1	1:40087661:G:T	1	40087661	T	G	0.185864	0.00547378	0	1	43301	cis
ENSG00000131355	ADGRE3	rs3014874	1	153365467	A	G	0.0390139	0.0038455	0	0.688336	42059	trans
ENSG00000131355	ADGRE3	rs2808212	1	221000791	A	G	0.0358649	0.0034743	0	0.614717	42059	trans
ENSG00000131370	SH3BP5	rs766600840	1	247412043	CGGGTGGGGACAGAGGCTGACTATGTGGCAGCACAGT	C	-0.0623973	0.011179	2.38263e-08	0.990641	25962	trans
ENSG00000131378	RFTN1	rs10800664	1	199990728	T	C	0.0196252	0.0034853	1.79339e-08	0.16735	43301	trans
ENSG00000131467	PSME3	rs857869	1	158840522	T	C	0.0381732	0.00380135	0	0.876863	43169	trans
ENSG00000131467	PSME3	rs7515279	1	20846281	T	C	0.03241	0.00396426	2.22045e-16	0.110137	43169	trans
ENSG00000131467	PSME3	rs607368	1	234665905	A	C	-0.0417766	0.00549128	2.79776e-14	0.565511	40084	trans
ENSG00000131467	PSME3	rs11264460	1	156240631	A	G	-0.0236765	0.00413242	1.0075e-08	0.136617	41211	trans
ENSG00000131471	AOC3	rs28564968	1	21053681	G	C	0.0444711	0.00427664	0	0.0654564	42265	trans
ENSG00000131471	AOC3	rs857869	1	158840522	T	C	0.0391891	0.00396657	0	0.897418	43169	trans
ENSG00000131480	AOC2	rs2820129	1	158857575	A	G	0.044169	0.00400292	0	0.502519	43169	trans
ENSG00000131480	AOC2	rs10916891	1	20873481	G	T	0.0369874	0.00408039	0	0.0815393	43301	trans
ENSG00000131480	AOC2	rs762307045	1	66905918	CT	C	0.0295957	0.00519415	1.21302e-08	0.0479837	39440	trans
ENSG00000131480	AOC2	rs471652	1	234670260	T	C	-0.0305662	0.00541237	1.62825e-08	0.094206	40084	trans
ENSG00000131584	ACAP3	rs2064600	1	1285124	A	G	-0.0579274	0.00875663	3.70888e-11	0.616241	23298	cis
ENSG00000131584	ACAP3	rs1240707	1	1399922	T	C	-0.0317245	0.00556736	1.21011e-08	0.161788	26160	cis
ENSG00000131584	ACAP3	rs3737728	1	1086035	G	A	-0.0202022	0.00361669	2.32606e-08	0.338517	24537	cis
ENSG00000131591	C1orf159	rs4970353	1	1098619	T	C	0.155243	0.00417415	0	1	35116	cis
ENSG00000131591	C1orf159	rs79211741	1	1098863	T	C	-0.200036	0.00581722	0	1	41435	cis
ENSG00000131591	C1orf159	rs7518814	1	1113121	A	G	-0.131411	0.00524842	0	0.208765	42265	cis
ENSG00000131591	C1orf159	rs3813199	1	1222897	A	G	-0.0328309	0.0064723	3.92577e-07	0.990861	34678	cis
ENSG00000131669	NINJ1	rs12128955	1	156274030	T	C	0.0398647	0.00309092	0	0.17731	42265	trans
ENSG00000131686	CA6	rs12091891	1	8940161	G	A	0.972556	0.0106233	0	1	41696	cis
ENSG00000131686	CA6	rs4497235	1	8936257	T	A	0.974748	0.0107718	0	0.950936	40546	cis
ENSG00000131686	CA6	rs10864376	1	8970313	T	C	0.0693402	0.00646393	0	0.999874	41696	cis
ENSG00000131686	CA6	rs1288136417	1	8927857	C	CAAA	-0.231314	0.00780173	0	0.999992	41488	cis
ENSG00000131686	CA6	rs3765966	1	8951663	T	G	0.144647	0.00589657	0	0.304237	42732	cis
ENSG00000131686	CA6	rs17032912	1	8955491	C	G	0.044424	0.00874655	3.79372e-07	0.999129	40021	cis
ENSG00000131686	CA6	rs12749623	1	8894809	C	T	-0.131307	0.00639806	0	0.525889	42732	cis
ENSG00000131697	NPHP4	rs12745395	1	5969877	A	G	0.305468	0.0045129	0	0.618248	41696	cis
ENSG00000131697	NPHP4	rs546526	1	6010810	T	C	0.192267	0.00446855	0	0.406704	42265	cis
ENSG00000131697	NPHP4	rs12117908	1	5991653	A	G	-0.388893	0.0143239	0	0.760085	40494	cis
ENSG00000131697	NPHP4	rs114412074	1	5937261	A	C	0.155339	0.0172169	0	0.972026	35879	cis
ENSG00000131748	STARD3	rs7522860	1	156305490	A	G	0.0207799	0.00282898	2.05169e-13	0.125681	42265	trans
ENSG00000131778	CHD1L	rs6703187	1	147227307	G	A	-0.245753	0.00486245	0	0.596713	40975	cis
ENSG00000131778	CHD1L	rs594655	1	147043516	T	G	0.242661	0.00523296	0	0.991008	42100	cis
ENSG00000131778	CHD1L	1:147203116:C:CTTT	1	147203114	CTTT	C	0.234682	0.00483162	0	1	42283	cis
ENSG00000131778	CHD1L	rs7514402	1	147083843	T	A	-0.228351	0.00535227	0	0.513821	42151	cis
ENSG00000131778	CHD1L	rs147488881	1	147286608	T	TAC	-0.105513	0.00578184	0	0.998611	43040	cis
ENSG00000131778	CHD1L	rs12725189	1	147107673	A	C	-0.0325929	0.00533399	9.93683e-10	1	41247	cis
ENSG00000131778	CHD1L	rs12043202	1	147037728	A	T	0.110849	0.0159278	3.41571e-12	1	37358	cis
ENSG00000131778	CHD1L	rs78674015	1	147356959	T	C	-0.244771	0.0157094	0	0.699592	36045	cis
ENSG00000131778	CHD1L	rs12046574	1	147517696	T	C	0.0446265	0.00517716	0	0.320496	41247	cis
ENSG00000131778	CHD1L	rs148416649	1	147403421	A	G	-0.350018	0.0189196	0	1	36305	cis
ENSG00000131778	CHD1L	rs3811444	1	247876149	T	C	0.0449793	0.00523819	0	0.936108	43016	trans
ENSG00000131781	FMO5	rs200255969	1	147192613	GT	G	0.601583	0.0165079	0	0.606484	26717	cis
ENSG00000131781	FMO5	rs1369317758	1	147163066	C	CAAT	0.192098	0.00844068	0	0.44376	27865	cis
ENSG00000131781	FMO5	rs750467	1	147118176	T	C	0.0737026	0.0077564	0	1	27733	cis
ENSG00000131781	FMO5	rs594655	1	147043516	T	G	0.0814018	0.00647788	0	0.987477	27682	cis
ENSG00000131781	FMO5	rs72692983	1	147339682	C	A	0.251685	0.0127082	0	0.517602	26631	cis
ENSG00000131781	FMO5	rs112196423	1	147178198	A	G	-0.33109	0.0168265	0	0.0326058	25010	cis
ENSG00000131781	FMO5	rs10047061	1	147046616	T	G	0.0907553	0.0110437	2.22045e-16	0.873158	26709	cis
ENSG00000131791	PRKAB2	rs10900321	1	147158337	T	C	-0.18635	0.00359913	0	0.610904	27865	cis
ENSG00000131791	PRKAB2	rs594655	1	147043516	T	G	0.157006	0.00396927	0	0.999999	27682	cis
ENSG00000131791	PRKAB2	rs10793652	1	147235895	G	A	-0.172193	0.00359586	0	0.999593	27865	cis
ENSG00000131791	PRKAB2	rs5777624	1	147118209	CT	C	-0.170852	0.00409107	0	0.951572	27733	cis
ENSG00000131791	PRKAB2	rs7532904	1	147137171	A	C	-0.0537864	0.00545444	0	0.179869	27865	cis
ENSG00000131791	PRKAB2	rs6593749	1	147253268	T	C	-0.0325134	0.00484547	1.94551e-11	0.962224	27865	cis
ENSG00000131791	PRKAB2	rs59287834	1	22451746	GC	G	0.0321519	0.00428328	6.08402e-14	0.150126	27847	trans
ENSG00000131791	PRKAB2	rs1485727326	1	147235087	CTG	C	-0.0508993	0.0103557	8.87324e-07	0.999452	25643	cis
ENSG00000131791	PRKAB2	rs376895255	1	147406973	C	T	-0.0780762	0.0101388	1.35447e-14	0.947328	26014	cis
ENSG00000131845	ZNF304	rs145610379	1	110890581	GAGAGAA	G	0.0299948	0.0052442	1.06762e-08	0.0744443	42601	trans
ENSG00000131876	SNRPA1	rs41286710	1	45917348	T	C	-0.0634763	0.0114752	3.17293e-08	0.460837	24121	trans
ENSG00000131981	LGALS3	rs3811444	1	247876149	T	C	-0.0274092	0.00382049	7.26974e-13	0.994818	42810	trans
ENSG00000131981	LGALS3	rs35992941	1	25386842	A	AACACAC	0.0267242	0.00466706	1.02738e-08	0.444649	38558	trans
ENSG00000132002	DNAJB1	rs879758185	1	20882205	A	AC	-0.0314195	0.0049608	2.39573e-10	0.127907	26163	trans
ENSG00000132109	TRIM21	rs683825	1	234692276	T	C	0.0250766	0.00353352	1.27698e-12	0.193332	39814	trans
ENSG00000132122	SPATA6	rs115208669	1	48470359	A	C	-0.418823	0.0178397	0	1	35465	cis
ENSG00000132122	SPATA6	rs59123755	1	48474665	AT	A	-0.334771	0.0150721	0	0.151087	40635	cis
ENSG00000132122	SPATA6	rs114943260	1	48126367	T	C	-0.413216	0.0198029	0	0.999999	35040	cis
ENSG00000132122	SPATA6	rs6666372	1	48300273	A	G	0.048633	0.00517876	0	0.611184	43301	cis
ENSG00000132122	SPATA6	rs12074395	1	48120759	C	T	0.0567301	0.00778475	3.16192e-13	0.377973	41517	cis
ENSG00000132122	SPATA6	rs10888608	1	48617399	C	T	-0.0487955	0.00579872	0	0.986513	42397	cis
ENSG00000132122	SPATA6	rs12033102	1	17472484	T	G	-0.0293932	0.00526297	2.33839e-08	0.0860126	43301	trans
ENSG00000132128	LRRC41	rs72692627	1	45960037	C	T	-0.0512194	0.00674836	3.19744e-14	1	38264	cis
ENSG00000132128	LRRC41	rs12738055	1	46235550	A	T	-0.0331487	0.00406974	4.44089e-16	0.849651	42265	cis
ENSG00000132185	FCRLA	rs74127102	1	161706295	C	G	0.153511	0.00449421	0	1	42265	cis
ENSG00000132185	FCRLA	rs17415066	1	161741005	A	G	0.0926695	0.00705074	0	0.999374	38997	cis
ENSG00000132185	FCRLA	rs71093119	1	161746537	CCTTCCTTCCTTT	C	-0.117089	0.00536031	0	0.951984	42164	cis
ENSG00000132185	FCRLA	rs575211862	1	161655503	T	C	-0.0609453	0.00626056	0	0.645236	40244	cis
ENSG00000132185	FCRLA	rs10799917	1	161716109	T	C	0.0580963	0.00367097	0	1	42265	cis
ENSG00000132185	FCRLA	rs35440068	1	161738855	CA	C	-0.0507718	0.00737836	5.93636e-12	0.998815	41092	cis
ENSG00000132196	HSD17B7	rs1704754	1	162790761	T	C	-0.252353	0.00756037	0	0.343936	26295	cis
ENSG00000132196	HSD17B7	rs12118590	1	162790775	T	C	0.61734	0.0246686	0	1	21972	cis
ENSG00000132196	HSD17B7	rs2805053	1	162811997	C	T	0.11205	0.00642193	0	1	26295	cis
ENSG00000132196	HSD17B7	rs921262912	1	162815256	GT	G	0.122819	0.0126187	0	0.471411	26062	cis
ENSG00000132196	HSD17B7	rs2665498	1	162804194	C	T	0.118594	0.0157489	5.06262e-14	0.541892	26023	cis
ENSG00000132205	EMILIN2	rs857869	1	158840522	T	C	-0.0221348	0.00286824	1.19904e-14	0.774459	43169	trans
ENSG00000132205	EMILIN2	rs3014874	1	153365467	A	G	-0.026035	0.0036061	5.20917e-13	0.854441	42265	trans
ENSG00000132205	EMILIN2	rs34856868	1	92088726	A	G	-0.0587733	0.0104144	1.66678e-08		34734	trans
ENSG00000132334	PTPRE	rs2820129	1	158857575	A	G	-0.0252007	0.0025391	0	0.926194	42963	trans
ENSG00000132359	RAP1GAP2	rs11297505	1	180362809	T	TG	-0.0184464	0.00327257	1.73378e-08	0.629988	41490	trans
ENSG00000132361	CLUH	rs3795274	1	2316944	T	G	0.0245033	0.00443775	3.36009e-08		33642	trans
ENSG00000132470	ITGB4	rs2790129	1	200355616	A	G	-0.0825266	0.00616837	0	0.0260077	41589	trans
ENSG00000132470	ITGB4	rs3014874	1	153365467	A	G	-0.0473238	0.00666831	1.27676e-12	0.766988	41589	trans
ENSG00000132470	ITGB4	rs2075165	1	156246108	A	G	-0.033354	0.00581285	9.58125e-09	0.157985	41087	trans
ENSG00000132485	ZRANB2	rs368916564	1	71062582	TCACACA	T	0.019259	0.00241946	1.77636e-15	0.182713	43301	cis
ENSG00000132510	KDM6B	rs397692348	1	65173862	CA	C	-0.0143014	0.00250417	1.12279e-08	0.978166	43095	trans
ENSG00000132514	CLEC10A	rs17409276	1	11031148	A	G	-0.051984	0.00795587	6.40177e-11	0.505481	42059	trans
ENSG00000132549	VPS13B	rs5780022	1	200341705	CTA	C	-0.0164113	0.00292938	2.11509e-08	0.051763	42059	trans
ENSG00000132561	MATN2	rs296520	1	200911850	T	C	0.041516	0.00738948	1.92891e-08	0.153083	41385	trans
ENSG00000132581	SDF2	rs2916193	1	153359373	A	G	-0.0331798	0.00376092	0	0.41061	42265	trans
ENSG00000132589	FLOT2	rs3121071	1	20801927	T	C	-0.0146714	0.00269061	4.95819e-08	0.0744221	43169	trans
ENSG00000132591	ERAL1	rs113306045	1	205261370	GT	G	0.0336276	0.00386204	0	0.0503721	42832	trans
ENSG00000132669	RIN2	rs2365084	1	245144104	T	C	-0.0375987	0.00648262	6.63439e-09	0.447708	42057	trans
ENSG00000132676	DAP3	rs7546258	1	155728854	A	T	-0.0958626	0.00357191	0	0.929162	39425	cis
ENSG00000132676	DAP3	rs12406363	1	155245471	C	T	-0.129457	0.00976432	0	0.254271	34756	cis
ENSG00000132680	KHDC4	rs1055184	1	155899193	C	T	0.0501576	0.00577519	0	0.168916	40560	cis
ENSG00000132694	ARHGEF11	rs78365228	1	156925542	T	G	-0.0562705	0.0120589	3.06654e-06	0.350569	35098	cis
ENSG00000132694	ARHGEF11	rs72698699	1	156925033	T	C	0.112796	0.00403511	0	0.999999	39345	cis
ENSG00000132694	ARHGEF11	rs57710251	1	157059150	C	CA	0.10369	0.00325126	0	1	42265	cis
ENSG00000132694	ARHGEF11	rs71593874	1	157054655	CACACACAG	C	-0.0318134	0.00427117	9.4369e-14	0.999999	42265	cis
ENSG00000132694	ARHGEF11	rs35645968	1	157064577	AT	A	0.0148129	0.0032062	3.83605e-06	0.849288	42265	cis
ENSG00000132694	ARHGEF11	rs61799739	1	157254172	A	G	-0.218897	0.0116691	0	0.968959	36864	cis
ENSG00000132694	ARHGEF11	rs12402390	1	157063160	A	G	-0.0527757	0.00462151	0	0.264565	43301	cis
ENSG00000132694	ARHGEF11	1:157094915:C:CAAA	1	157094913	CAAA	C	-0.167273	0.00931943	0	1	34889	cis
ENSG00000132694	ARHGEF11	rs16837660	1	156795592	T	A	-0.0772541	0.00687312	0	0.303389	43074	cis
ENSG00000132694	ARHGEF11	rs71650498	1	92540783	T	C	-0.0564361	0.00951454	3.00074e-09	0.96753	36824	trans
ENSG00000132694	ARHGEF11	rs34566875	1	26792320	AT	A	0.0340255	0.0060327	1.69867e-08	0.0469493	42050	trans
ENSG00000132694	ARHGEF11	rs1192522744	1	26109124	GT	G	-0.0234821	0.00422639	2.75943e-08	0.129319	42182	trans
ENSG00000132698	RAB25	rs2275073	1	156061029	A	C	0.113025	0.00827663	0	0.998567	35845	cis
ENSG00000132698	RAB25	rs7541	1	156055305	T	C	0.0821398	0.00949227	0	0.920966	35079	cis
ENSG00000132704	FCRL2	rs12568320	1	157774214	G	A	0.144622	0.00436642	0	0.460221	43169	cis
ENSG00000132704	FCRL2	rs12131778	1	157817463	A	T	0.0471626	0.00342211	0	1	42004	cis
ENSG00000132704	FCRL2	rs72710036	1	157818683	A	G	0.168514	0.0056337	0	0.998309	42004	cis
ENSG00000132704	FCRL2	rs35879867	1	157702508	A	G	-0.102395	0.00409183	0	0.326427	43301	cis
ENSG00000132704	FCRL2	rs7520793	1	157570242	G	A	0.0386542	0.00416732	0	0.153545	42158	cis
ENSG00000132704	FCRL2	rs533921190	1	157827268	A	ATGTG	0.0806724	0.00886652	0	0.998736	40038	cis
ENSG00000132716	DCAF8	rs4634904	1	160315336	G	C	-0.0829121	0.00372866	0	0.885707	36205	cis
ENSG00000132716	DCAF8	rs74125589	1	160328457	T	C	-0.117612	0.0105555	0	0.691661	35668	cis
ENSG00000132718	SYT11	rs7556519	1	155857755	C	T	-0.124447	0.00416946	0	0.353594	42191	cis
ENSG00000132763	MMACHC	rs9729395	1	45509494	G	A	0.12152	0.00651229	0	0.132826	42265	cis
ENSG00000132768	DPH2	rs4221	1	43973289	G	A	0.0783613	0.00547573	0	0.614822	42265	cis
ENSG00000132773	TOE1	rs11586695	1	45354492	A	G	0.0892468	0.0106804	0	0.29822	25802	cis
ENSG00000132780	NASP	rs3014218	1	45560656	C	A	0.0740515	0.0048536	0	0.296843	28883	cis
ENSG00000132781	MUTYH	rs12739418	1	45384647	C	T	0.220036	0.00447345	0	1	42059	cis
ENSG00000132781	MUTYH	rs1450902619	1	45558395	A	AT	-0.0685206	0.00622233	0	0.999888	42191	cis
ENSG00000132781	MUTYH	rs3219487	1	45332883	C	T	0.244186	0.0086102	0	0.961758	36200	cis
ENSG00000132781	MUTYH	rs869298722	1	45515598	C	CA	-0.153934	0.00779032	0	0.603557	40104	cis
ENSG00000132781	MUTYH	rs61791373	1	45424070	A	G	-0.179657	0.0134596	0	0.435185	36345	cis
ENSG00000132781	MUTYH	rs78145836	1	45528699	T	A	-0.135404	0.0107304	0	0.984549	37533	cis
ENSG00000132781	MUTYH	rs1194796877	1	45468175	CA	C	-0.10698	0.0128944	0	0.815648	38816	cis
ENSG00000132781	MUTYH	rs751561434	1	46179964	AGT	A	-0.0770256	0.011278	8.50675e-12	0.959243	35471	cis
ENSG00000132819	RBM38	rs34145178	1	172404351	G	GA	-0.0202811	0.00285037	1.11711e-12	0.402803	42059	trans
ENSG00000132819	RBM38	rs144224664	1	205195126	CA	C	0.0180413	0.00283996	2.11625e-10	0.0402408	42727	trans
ENSG00000132819	RBM38	rs10493008	1	21687278	A	G	0.0199701	0.00285655	2.72982e-12	0.29819	42963	trans
ENSG00000132819	RBM38	rs17534202	1	203312047	C	G	-0.0173169	0.00297033	5.54406e-09	0.925656	43095	trans
ENSG00000132819	RBM38	rs6694077	1	158578272	G	A	-0.018442	0.00314923	4.74067e-09		43095	trans
ENSG00000132846	ZBED3	rs571384891	1	91974832	C	CAT	-0.26033	0.0210329	0	1	33175	trans
ENSG00000132849	PATJ	rs192133670	1	61742713	A	G	0.321082	0.00693415	0	0.999979	42009	cis
ENSG00000132849	PATJ	rs375008288	1	61776728	C	CT	0.0758585	0.00463648	0	0.268642	42265	cis
ENSG00000132849	PATJ	rs41313250	1	62017951	G	A	-0.13876	0.00597682	0	1	40915	cis
ENSG00000132849	PATJ	rs12044746	1	62114529	A	G	0.17191	0.00572074	0	0.537747	42397	cis
ENSG00000132849	PATJ	rs1692132	1	61716461	G	A	0.120557	0.00429103	0	0.133805	42158	cis
ENSG00000132849	PATJ	rs397813169	1	62150816	TA	T	0.0484248	0.00345967	0	1	43301	cis
ENSG00000132849	PATJ	rs72255413	1	61871435	GTA	G	0.0430657	0.00440464	0	0.996621	41696	cis
ENSG00000132849	PATJ	rs74581796	1	62136424	C	A	-0.0576405	0.0117479	9.27315e-07	0.593571	37174	cis
ENSG00000132849	PATJ	rs12121822	1	61886796	A	G	0.040111	0.00816238	8.91792e-07	0.57738	41023	cis
ENSG00000132849	PATJ	rs10789098	1	61803552	T	C	-0.0492813	0.00450951	0	0.155413	43301	cis
ENSG00000132879	FBXO44	rs17875967	1	11751216	G	T	-0.189707	0.00627395	0	0.822039	35598	cis
ENSG00000132879	FBXO44	rs201284736	1	11640009	C	CAAAAAAAAAAAA	-0.0735371	0.00454557	0	1	42059	cis
ENSG00000132879	FBXO44	rs12142522	1	11730527	A	T	-0.116231	0.0048441	0	0.999975	37534	cis
ENSG00000132879	FBXO44	1:11720613:A:AAAG	1	11720613	AAAG	A	0.020233	0.00434837	3.27128e-06	0.897193	37433	cis
ENSG00000132879	FBXO44	rs12117076	1	11719705	T	C	-0.11239	0.00480407	0	1	35847	cis
ENSG00000132879	FBXO44	rs61773881	1	11586533	T	C	0.0409014	0.00504961	4.44089e-16	0.620449	39344	cis
ENSG00000132879	FBXO44	rs1812980	1	11597142	G	A	-0.0557279	0.00471971	0	1	38103	cis
ENSG00000132879	FBXO44	rs12095517	1	11737129	C	T	0.0558567	0.00413595	0	0.998351	35859	cis
ENSG00000132881	CPLANE2	rs717863	1	16237140	G	A	-0.354358	0.00622264	0	0.999998	42601	cis
ENSG00000132881	CPLANE2	rs10796438	1	16195446	A	G	-0.292884	0.00645854	0	0.21346	42469	cis
ENSG00000132881	CPLANE2	rs3738631	1	16233046	G	C	-0.0617087	0.0061039	0	0.372962	42601	cis
ENSG00000132881	CPLANE2	rs796929641	1	16290681	C	CA	-0.184295	0.00578726	0	1	42601	cis
ENSG00000132906	CASP9	rs7546668	1	15528628	C	G	0.283164	0.00431487	0	0.811632	43301	cis
ENSG00000132906	CASP9	rs139137300	1	15556220	G	GTTGTTTTGTT	0.262764	0.00430019	0	0.598731	43301	cis
ENSG00000132906	CASP9	rs72645851	1	15586282	C	G	-0.315974	0.0059372	0	0.953139	43194	cis
ENSG00000132906	CASP9	rs12724615	1	15434857	T	C	-0.0706276	0.00453453	0	0.443999	42265	cis
ENSG00000132906	CASP9	rs12037539	1	15813072	T	C	0.040915	0.00759958	7.29097e-08	0.344942	37526	cis
ENSG00000132963	POMP	rs35560095	1	65052861	CA	C	-0.0292294	0.00350241	0	0.459148	39471	trans
ENSG00000132965	ALOX5AP	rs12045693	1	2274142	A	C	-0.0282895	0.00448768	2.90414e-10		33073	trans
ENSG00000133027	PEMT	rs80105455	1	92196325	T	C	0.0418854	0.00763036	4.03531e-08	0.13162	38507	trans
ENSG00000133048	CHI3L1	rs10399931	1	203186952	C	T	0.72168	0.0051496	0	1	37785	cis
ENSG00000133048	CHI3L1	rs4950928	1	203186754	C	G	0.78939	0.00567634	0	1	37785	cis
ENSG00000133048	CHI3L1	rs946262	1	203189101	C	T	0.777846	0.00578136	0	0.992484	37785	cis
ENSG00000133048	CHI3L1	rs2486062	1	203206750	C	T	0.191588	0.0057107	0	0.402755	37785	cis
ENSG00000133048	CHI3L1	rs34697712	1	203195596	T	C	-0.599299	0.0200677	0	0.606927	33761	cis
ENSG00000133048	CHI3L1	rs78014816	1	203220529	G	A	0.133711	0.0188698	1.3809e-12	0.999776	34056	cis
ENSG00000133048	CHI3L1	rs2808482	1	200344451	A	G	-0.0665119	0.0064176	0	0.0503046	37785	intermediate
ENSG00000133048	CHI3L1	rs3014874	1	153365467	A	G	-0.0670314	0.00682421	0	0.707149	37785	trans
ENSG00000133055	MYBPH	rs10399931	1	203186952	C	T	0.595503	0.00562666	0	1	40533	cis
ENSG00000133055	MYBPH	rs4950928	1	203186754	C	G	0.642722	0.00615812	0	1	40533	cis
ENSG00000133055	MYBPH	rs1538372	1	203185404	G	A	0.418065	0.00550535	0	1	40533	cis
ENSG00000133055	MYBPH	rs10399805	1	203186870	A	G	0.0629706	0.00853521	1.60982e-13	0.999988	40533	cis
ENSG00000133055	MYBPH	rs883125	1	203177038	G	C	0.25695	0.00805628	0	1	40533	cis
ENSG00000133055	MYBPH	rs35534609	1	203192448	A	C	-0.46163	0.0186087	0	0.731796	38522	cis
ENSG00000133055	MYBPH	rs2788527	1	203168259	T	C	-0.0827634	0.0133517	5.69334e-10	0.621411	40764	cis
ENSG00000133055	MYBPH	rs2790122	1	200327211	C	T	-0.0503563	0.00638047	2.88658e-15	0.36628	40533	intermediate
ENSG00000133055	MYBPH	rs41308417	1	203217538	G	C	0.111036	0.0214423	2.23849e-07	0.967764	36347	cis
ENSG00000133056	PIK3C2B	rs34029163	1	204498787	CG	C	-0.105183	0.00387525	0	0.565508	42059	cis
ENSG00000133056	PIK3C2B	rs61762608	1	204454683	A	G	0.228808	0.011435	0	1	38462	cis
ENSG00000133056	PIK3C2B	rs148148011	1	204466484	GGGGGT	G	-0.056684	0.011122	3.45878e-07	1	38891	cis
ENSG00000133056	PIK3C2B	rs1477034015	1	204520372	CT	C	0.0848105	0.0146555	7.16763e-09	0.999988	38859	cis
ENSG00000133056	PIK3C2B	rs141430660	1	204439292	A	G	-0.117586	0.0149987	4.44089e-15	0.846113	35576	cis
ENSG00000133059	DSTYK	rs6593922	1	205102039	T	C	-0.613398	0.00318407	0		42988	cis
ENSG00000133063	CHIT1	rs12141375	1	203212234	A	C	-0.252181	0.00716768	0	0.998351	38255	cis
ENSG00000133063	CHIT1	rs7555556	1	203121848	T	C	0.152451	0.00673267	0	0.652973	38255	cis
ENSG00000133063	CHIT1	rs6658255	1	203235041	G	A	0.141285	0.0142451	0	0.619623	37460	cis
ENSG00000133063	CHIT1	rs397695454	1	203253794	CT	C	0.0508941	0.00859313	3.16787e-09	0.999566	38255	cis
ENSG00000133063	CHIT1	rs2486931	1	203275731	T	A	-0.193485	0.018671	0	1	35935	cis
ENSG00000133063	CHIT1	rs41308417	1	203217538	G	C	-0.143466	0.0239752	2.1782e-09	0.979542	33727	cis
ENSG00000133063	CHIT1	rs3936069	1	203310791	A	C	0.178096	0.0208737	0	0.880551	33601	cis
ENSG00000133063	CHIT1	rs77998212	1	203069831	G	A	-0.141848	0.0259529	4.61305e-08	0.978916	32942	cis
ENSG00000133065	SLC41A1	rs708727	1	205798757	A	G	0.181532	0.00369339	0	0.999989	40481	cis
ENSG00000133065	SLC41A1	rs1341249	1	205790748	C	T	-0.0217362	0.00461292	2.45259e-06	1	42397	cis
ENSG00000133067	LGR6	rs2993428	1	202201551	C	G	-0.277695	0.00502657	0	1	37159	cis
ENSG00000133067	LGR6	rs61469451	1	202182654	GCCTTCTCCAGTTCCCA	G	0.277307	0.00537128	0	0.999938	38309	cis
ENSG00000133067	LGR6	rs3010094	1	202200035	T	C	-0.199118	0.00612725	0	0.999987	36563	cis
ENSG00000133067	LGR6	rs3010096	1	202202211	A	G	-0.0257602	0.0049386	1.8274e-07	1	37159	cis
ENSG00000133067	LGR6	rs576095149	1	202208394	G	GGAGAAGGAGGGGGGAGAGAGAGA	-0.238856	0.00991448	0	0.319384	41379	cis
ENSG00000133067	LGR6	rs149802974	1	202257180	A	T	-0.114634	0.0075319	0	0.51014	42158	cis
ENSG00000133067	LGR6	rs10920374	1	202254636	T	C	-0.0388821	0.0048057	6.66134e-16	0.255377	41696	cis
ENSG00000133069	TMCC2	rs1172131	1	205274814	G	A	-0.112345	0.00355588	0	0.34785	43093	cis
ENSG00000133069	TMCC2	rs1177720	1	205265300	T	C	-0.0599591	0.00364379	0	0.329902	43301	cis
ENSG00000133069	TMCC2	rs17728	1	205272531	C	T	-0.128565	0.0061617	0	0.415312	39737	cis
ENSG00000133069	TMCC2	rs857677	1	158648433	T	C	0.0300186	0.00351426	0	0.559342	43301	trans
ENSG00000133069	TMCC2	rs10915225	1	29090128	T	G	-0.0331857	0.00350106	0	0.194897	43301	trans
ENSG00000133069	TMCC2	rs139987658	1	203306848	T	TCACACACA	0.0288454	0.00376412	1.82077e-14	0.518759	43301	intermediate
ENSG00000133069	TMCC2	rs10923354	1	117609619	C	T	0.0288344	0.00406985	1.39155e-12	0.156583	43301	trans
ENSG00000133069	TMCC2	rs7406	1	225401771	T	C	0.0285644	0.00466733	9.35375e-10	0.203023	43301	trans
ENSG00000133069	TMCC2	rs1341557	1	21683167	A	G	0.020262	0.00366252	3.16154e-08		43301	trans
ENSG00000133101	CCNA1	rs6672987	1	234559442	T	C	-0.0572964	0.00780553	2.12719e-13	0.296865	25710	trans
ENSG00000133193	FAM104A	rs3811444	1	247876149	T	C	-0.0264854	0.00338177	4.88498e-15	0.993364	43016	trans
ENSG00000133216	EPHB2	rs2043970	1	22735465	C	A	-0.611482	0.00813193	0	0.930363	41392	cis
ENSG00000133216	EPHB2	rs10917283	1	22731260	G	A	-0.0762403	0.00525414	0	0.807023	42963	cis
ENSG00000133216	EPHB2	rs113819034	1	22749234	C	T	0.0601896	0.00998868	1.68291e-09	0.713526	41691	cis
ENSG00000133216	EPHB2	rs7521936	1	22848549	A	G	-0.04896	0.00604396	4.44089e-16	0.217319	41490	cis
ENSG00000133226	SRRM1	rs35950846	1	24628278	C	CA	-0.0663796	0.00392363	0	0.226833	28883	cis
ENSG00000133226	SRRM1	rs775891750	1	24613463	TA	T	0.0694368	0.0052241	0	0.883341	27847	cis
ENSG00000133317	LGALS12	rs571384891	1	91974832	C	CAT	0.0956577	0.0172745	3.06805e-08	0.581163	35763	trans
ENSG00000133561	GIMAP6	rs571384891	1	91974832	C	CAT	0.0976312	0.0108936	0	0.999838	33175	trans
ENSG00000133574	GIMAP4	rs34856868	1	92088726	A	G	-0.105251	0.0122531	0	0.999695	34734	trans
ENSG00000133606	MKRN1	rs1172113	1	205257160	C	T	0.0219054	0.00336772	7.79523e-11	0.0955536	28883	trans
ENSG00000133606	MKRN1	rs12406858	1	117598870	C	A	-0.0238529	0.00374816	1.96724e-10	0.153717	28883	trans
ENSG00000133606	MKRN1	rs17423390	1	21687978	T	G	0.0219664	0.00343308	1.56973e-10	0.392241	28883	trans
ENSG00000133703	KRAS	rs200799001	1	212259911	ATT	A	0.042971	0.0041568	0	0.425167	42939	trans
ENSG00000133703	KRAS	rs34371437	1	22017579	G	GA	-0.0304703	0.00369193	2.22045e-16	0.19899	42265	trans
ENSG00000133742	CA1	rs3811444	1	247876149	T	C	0.0337808	0.00394868	0	0.668939	43016	trans
ENSG00000133742	CA1	rs1341557	1	21683167	A	G	0.0300864	0.00380675	2.66454e-15	0.246352	43301	trans
ENSG00000133742	CA1	rs10927063	1	235935148	C	T	-0.035048	0.00630118	2.66494e-08	0.144403	38661	trans
ENSG00000133789	SWAP70	rs77500219	1	37452253	A	G	-0.0274684	0.00476082	7.94248e-09	0.420379	42265	trans
ENSG00000133794	ARNTL	rs371761936	1	199085701	AACAC	A	-0.0356728	0.00490838	3.65485e-13	0.427453	42601	trans
ENSG00000133794	ARNTL	rs10914684	1	33329971	A	G	0.025086	0.00434897	8.00952e-09	0.20432	41565	trans
ENSG00000133800	LYVE1	rs2070864	1	153361324	G	A	0.037593	0.00621495	1.45919e-09	0.3126	41795	trans
ENSG00000133805	AMPD3	rs857870	1	158844029	G	A	-0.0355092	0.00441864	8.88178e-16	0.157228	43169	trans
ENSG00000133816	MICAL2	rs666923	1	234676295	C	A	-0.0279641	0.00462815	1.52047e-09	0.164401	25802	trans
ENSG00000133816	MICAL2	rs10796884	1	36393079	G	A	-0.0229577	0.00393974	5.63597e-09	0.961655	25651	trans
ENSG00000133874	RNF122	rs857870	1	158844029	G	A	-0.0334147	0.00449285	1.02807e-13	0.220568	43169	trans
ENSG00000133943	DGLUCY	rs10908419	1	154595223	A	G	0.023187	0.00378411	8.92871e-10		43169	trans
ENSG00000133961	NUMB	rs6701440	1	156279714	G	A	0.0197921	0.00195149	0	0.17722	42059	trans
ENSG00000133985	TTC9	rs71007884	1	26685499	CA	C	-0.0628479	0.0111981	1.99585e-08	0.0665619	37136	trans
ENSG00000134072	CAMK1	rs571384891	1	91974832	C	CAT	0.155299	0.0143363	0	0.999999	35763	trans
ENSG00000134107	BHLHE40	rs260513	1	2249085	A	G	-0.0268397	0.00469077	1.05386e-08		33073	trans
ENSG00000134152	KATNBL1	rs66471867	1	65059144	G	GA	0.0278864	0.00432539	1.13969e-10	0.445959	42265	trans
ENSG00000134152	KATNBL1	rs1319329697	1	114610699	CA	C	0.0331442	0.00562464	3.79953e-09	0.381883	42283	trans
ENSG00000134153	EMC7	rs724781	1	153363542	G	C	-0.0253293	0.0038882	7.2981e-11	0.300368	42059	trans
ENSG00000134183	GNAT2	rs113809582	1	109555971	C	T	0.122755	0.00846261	0	0.526821	32529	cis
ENSG00000134183	GNAT2	rs58720505	1	109619451	A	G	-0.184645	0.0170726	0	0.860829	33178	cis
ENSG00000134186	PRPF38B	rs35090431	1	108636790	T	TG	-0.108883	0.00533569	0	0.282794	42145	cis
ENSG00000134186	PRPF38B	rs72697104	1	108697441	G	A	0.0423232	0.00596292	1.26832e-12	0.922145	38363	cis
ENSG00000134193	REG4	rs10754423	1	119791544	T	A	0.122682	0.00606883	0	0.0530411	39823	cis
ENSG00000134193	REG4	rs2582781	1	119785876	G	T	0.102713	0.00671795	0	0.356807	39823	cis
ENSG00000134193	REG4	rs11249433	1	121538815	G	A	0.0510229	0.00667484	2.10942e-14	0.982616	35969	intermediate
ENSG00000134193	REG4	rs782001960	1	119963166	AGAAG	A	-0.152863	0.0145002	0	0.938311	39596	cis
ENSG00000134198	TSPAN2	rs7524455	1	114869746	A	T	0.192312	0.00753054	0	0.47413	43194	cis
ENSG00000134198	TSPAN2	rs4240539	1	115061223	G	T	0.222323	0.00846683	0	0.685949	41416	cis
ENSG00000134198	TSPAN2	rs1286363	1	115074579	G	T	0.0420492	0.00503815	0	0.999855	43301	cis
ENSG00000134198	TSPAN2	rs12402995	1	115106477	T	C	-0.0948202	0.00671366	0	0.0823884	43301	cis
ENSG00000134198	TSPAN2	rs1043165	1	156250265	C	T	0.0284825	0.00491069	6.62742e-09	0.17862	41763	trans
ENSG00000134202	GSTM3	rs1332018	1	109740350	T	G	0.994359	0.00332256	0	1	42760	cis
ENSG00000134202	GSTM3	rs11101998	1	109728504	A	T	0.477888	0.00538929	0	1	42760	cis
ENSG00000134202	GSTM3	rs35677255	1	109709469	A	G	0.516707	0.00579302	0	0.998476	41724	cis
ENSG00000134202	GSTM3	rs1055259	1	109734239	C	T	0.492594	0.00835324	0	1	42760	cis
ENSG00000134215	VAV3	rs8458	1	107571234	A	G	-0.599083	0.00306503	0	1	43095	cis
ENSG00000134215	VAV3	rs1854282	1	107564183	C	A	0.177473	0.00375273	0	1	42963	cis
ENSG00000134215	VAV3	rs3838420	1	107571005	CG	C	-0.0579081	0.00537177	0	1	42197	cis
ENSG00000134222	PSRC1	rs7528419	1	109274570	G	A	0.484019	0.00546016	0	1	43301	cis
ENSG00000134222	PSRC1	rs602633	1	109278889	G	T	-0.487747	0.00557144	0	1	42265	cis
ENSG00000134222	PSRC1	rs55882046	1	109277359	T	C	0.361744	0.00947713	0	0.980025	40211	cis
ENSG00000134222	PSRC1	rs35271870	1	109233663	C	T	0.339526	0.00956171	0	1	40220	cis
ENSG00000134222	PSRC1	rs72703203	1	109267578	A	G	0.294323	0.0162443	0	0.511927	37052	cis
ENSG00000134222	PSRC1	rs596773	1	109254135	A	G	0.0403733	0.00672515	1.93319e-09	1	40481	cis
ENSG00000134222	PSRC1	rs1237375545	1	109291539	CT	C	0.32269	0.0104399	0	0.999066	40481	cis
ENSG00000134222	PSRC1	rs72703210	1	109281340	C	T	0.391968	0.0162028	0	1	37658	cis
ENSG00000134222	PSRC1	rs12023150	1	109282969	T	C	-0.117638	0.00585857	0	0.999998	42265	cis
ENSG00000134222	PSRC1	rs3014874	1	153365467	A	G	0.0389758	0.00611599	1.8564e-10	0.854083	42265	trans
ENSG00000134242	PTPN22	rs1217391	1	113891554	T	C	-0.119441	0.00306328	0	0.464667	43169	cis
ENSG00000134242	PTPN22	rs11102702	1	113908342	C	T	0.09793	0.00393217	0	0.774697	43040	cis
ENSG00000134242	PTPN22	rs1217402	1	113897636	G	C	0.0420866	0.00326028	0	0.827239	42265	cis
ENSG00000134242	PTPN22	rs67463253	1	113872144	A	AGAGT	0.0557073	0.00338633	0	0.139914	42004	cis
ENSG00000134242	PTPN22	rs55893498	1	113846971	AG	A	-0.100924	0.00351449	0	0.498382	42265	cis
ENSG00000134243	SORT1	rs657420	1	109283514	T	C	-0.0399993	0.00336596	0	1	42265	cis
ENSG00000134243	SORT1	rs72646553	1	109397881	C	G	-0.0592213	0.00386123	0	0.273562	42283	cis
ENSG00000134243	SORT1	rs10798823	1	31110497	G	A	-0.0408312	0.00496207	2.22045e-16	0.0785366	42164	trans
ENSG00000134243	SORT1	rs857870	1	158844029	G	A	-0.0243917	0.00319549	2.28706e-14	0.12627	43169	trans
ENSG00000134243	SORT1	rs1887546	1	109753021	T	G	0.0188451	0.00356291	1.22821e-07	0.436583	42265	cis
ENSG00000134243	SORT1	rs77579579	1	109275506	T	C	-0.0575278	0.00844486	9.61342e-12	0.159289	41614	cis
ENSG00000134245	WNT2B	rs778117835	1	112399318	CAA	C	0.0917816	0.0117969	7.32747e-15	0.393112	21196	cis
ENSG00000134247	PTGFRN	rs12130298	1	117001709	C	A	-0.513315	0.0118019	0	1	35769	cis
ENSG00000134247	PTGFRN	rs1926843	1	116933844	G	A	-0.202706	0.00642889	0	0.99997	39471	cis
ENSG00000134247	PTGFRN	rs2806880	1	116936623	T	C	0.191902	0.0118382	0	0.320958	39471	cis
ENSG00000134247	PTGFRN	rs12065518	1	116985657	A	G	0.151218	0.00689087	0	0.547995	40507	cis
ENSG00000134247	PTGFRN	rs2254121	1	116915753	A	G	0.100208	0.0133532	6.17284e-14	0.526848	39231	cis
ENSG00000134247	PTGFRN	rs571384891	1	91974832	C	CAT	-0.18243	0.0234647	7.54952e-15	0.997705	33175	trans
ENSG00000134248	LAMTOR5	rs6674032	1	110398074	C	T	-0.148621	0.003181	0	0.494162	43095	cis
ENSG00000134248	LAMTOR5	rs1236585515	1	110444596	C	CA	-0.062978	0.00354183	0	0.999989	43095	cis
ENSG00000134248	LAMTOR5	rs11102102	1	110419023	T	G	-0.193461	0.00649	0	1	42811	cis
ENSG00000134248	LAMTOR5	rs200469040	1	110382458	CA	C	0.243716	0.012157	0	0.923482	34916	cis
ENSG00000134250	NOTCH2	rs373815198	1	120058278	T	C	-0.0280494	0.00511324	4.11982e-08	1	40231	cis
ENSG00000134250	NOTCH2	rs422334	1	120028938	A	G	-0.0659737	0.00503254	0	0.995677	40260	cis
ENSG00000134250	NOTCH2	rs201096181	1	119954059	T	TG	-0.241193	0.0104449	0	0.962341	34711	cis
ENSG00000134250	NOTCH2	rs10802138	1	119892003	A	C	0.0529808	0.00308271	0	0.504236	41041	cis
ENSG00000134250	NOTCH2	rs6697258	1	119942712	A	C	-0.0942285	0.00665984	0	1	35643	cis
ENSG00000134250	NOTCH2	1:119843466:C:CTTTTTTT	1	119843465	CTTTTTTT	C	0.0512979	0.00444078	0	0.999996	42059	cis
ENSG00000134250	NOTCH2	rs34793712	1	200340355	CA	C	0.0192669	0.00321255	2.00529e-09	0.0532557	42059	trans
ENSG00000134255	CEPT1	rs11102218	1	111192559	G	A	0.144666	0.00303085	0	1	42059	cis
ENSG00000134255	CEPT1	rs599134	1	111197723	G	C	-0.154318	0.00452383	0	1	38797	cis
ENSG00000134255	CEPT1	rs77382405	1	111190174	AACAAAACAAAACAAAAC	A	0.122099	0.0051671	0	1	43095	cis
ENSG00000134255	CEPT1	rs1282124	1	111078740	T	C	-0.0843161	0.00319109	0	0.186241	42059	cis
ENSG00000134255	CEPT1	rs7512688	1	111151124	T	G	0.126875	0.00484484	0	0.50491	43095	cis
ENSG00000134255	CEPT1	rs545302159	1	111068797	T	C	-0.0481742	0.00795053	1.36763e-09	0.751999	38791	cis
ENSG00000134255	CEPT1	rs753452746	1	111111271	ATTT	A	0.0565196	0.00759044	9.61453e-14	0.999265	41035	cis
ENSG00000134256	CD101	rs12130298	1	117001709	C	A	-1.1441	0.00972015	0	1	38563	cis
ENSG00000134256	CD101	rs10801921	1	116979787	A	G	-0.194977	0.00565375	0	0.495692	43301	cis
ENSG00000134256	CD101	rs2057592	1	116997764	T	A	-0.267226	0.00570729	0	0.353194	42265	cis
ENSG00000134256	CD101	rs10923189	1	116981975	T	C	-0.0351758	0.00721736	1.09481e-06	0.876141	43194	cis
ENSG00000134256	CD101	rs12735582	1	117019172	T	G	0.425938	0.0142637	0	1	39964	cis
ENSG00000134256	CD101	rs7554376	1	117009938	C	T	-0.381865	0.0108915	0	1	39854	cis
ENSG00000134256	CD101	rs12128777	1	117048964	T	C	-0.148924	0.0142	0	0.455849	41461	cis
ENSG00000134262	AP4B1	rs71578798	1	113897142	CAA	C	0.0743234	0.00486135	0	0.949634	39881	cis
ENSG00000134262	AP4B1	rs1217397	1	113904943	A	G	-0.175234	0.0041589	0	1	38977	cis
ENSG00000134262	AP4B1	rs1217382	1	113881031	T	C	-0.165483	0.00411798	0	0.999927	38977	cis
ENSG00000134262	AP4B1	rs7529353	1	113877840	A	G	-0.0462097	0.00454251	0	0.498594	39881	cis
ENSG00000134262	AP4B1	rs10858024	1	113915147	A	C	-0.0798529	0.00390712	0	0.680194	38977	cis
ENSG00000134287	ARF3	rs11299048	1	200387134	C	CT	-0.0221153	0.00385864	9.96265e-09	0.0308974	39407	trans
ENSG00000134291	TMEM106C	rs74577098	1	38999486	G	T	0.0384443	0.0063416	1.34235e-09	0.0510443	40220	trans
ENSG00000134313	KIDINS220	rs145445141	1	67023486	A	ATT	-0.0162495	0.0028794	1.66745e-08	0.233754	28751	trans
ENSG00000134321	RSAD2	rs17849502	1	183563445	T	G	0.0817915	0.0116099	1.85474e-12	0.530281	35373	trans
ENSG00000134326	CMPK2	rs17849502	1	183563445	T	G	0.0778537	0.0122288	1.93495e-10	0.567059	35373	trans
ENSG00000134369	NAV1	rs11582434	1	201538783	A	C	-0.27812	0.00508832	0	1	41247	cis
ENSG00000134369	NAV1	rs2038972	1	201506599	C	A	-0.184414	0.00651087	0	0.394017	42265	cis
ENSG00000134369	NAV1	rs34882303	1	201548377	C	A	-0.136679	0.00733225	0	0.952597	36526	cis
ENSG00000134369	NAV1	rs61821707	1	201714300	A	G	0.169239	0.00744087	0	0.499762	43169	cis
ENSG00000134369	NAV1	rs4145538	1	201584891	T	C	0.0804996	0.00788308	0	0.368128	41696	cis
ENSG00000134369	NAV1	rs4915235	1	201521798	G	T	0.302013	0.0102721	0	0.10281	42265	cis
ENSG00000134369	NAV1	rs4146694	1	201716054	C	A	0.079281	0.00508146	0	0.998135	43169	cis
ENSG00000134369	NAV1	rs57141674	1	201566799	G	GT	-0.131751	0.0101644	0	0.956853	40086	cis
ENSG00000134369	NAV1	rs34856868	1	92088726	A	G	-0.107853	0.0175005	7.14393e-10	0.941589	34734	trans
ENSG00000134369	NAV1	rs1350376347	1	201882444	A	AAAC	-0.056197	0.0113061	6.67793e-07	0.350112	41748	cis
ENSG00000134371	CDC73	rs7534257	1	193074564	A	G	0.0388283	0.00335444	0	0.297475	42265	cis
ENSG00000134371	CDC73	rs2984920	1	192575665	G	A	-0.0387548	0.00405346	0	0.232203	41008	cis
ENSG00000134371	CDC73	rs6669632	1	192818400	C	T	0.0207548	0.00371141	2.24255e-08	0.0945326	42265	cis
ENSG00000134375	TIMM17A	rs2819375	1	201958455	T	C	0.0815326	0.00387316	0	0.999992	43301	cis
ENSG00000134375	TIMM17A	rs55711441	1	201986539	TC	T	0.0482042	0.00382329	0	0.0451288	43301	cis
ENSG00000134375	TIMM17A	rs750491245	1	201933597	A	ATATATATATAT	-0.0677479	0.0108277	3.92723e-10	0.288976	39784	cis
ENSG00000134444	RELCH	rs3014874	1	153365467	A	G	-0.0180052	0.00308825	5.53582e-09	0.529149	41724	trans
ENSG00000134460	IL2RA	rs2476601	1	113834946	G	A	-0.0863716	0.0092318	0	0.754284	38264	trans
ENSG00000134516	DOCK2	rs2852701	1	158851887	G	A	-0.0150413	0.00259206	6.5196e-09	0.13499	43169	trans
ENSG00000134531	EMP1	rs571384891	1	91974832	C	CAT	-0.277483	0.025221	0	1	33175	trans
ENSG00000134531	EMP1	rs6665912	1	150571617	C	T	0.0638058	0.0081803	6.21725e-15	0.280432	38090	trans
ENSG00000134531	EMP1	rs61577594	1	244324435	A	G	0.0615212	0.00868318	1.38933e-12	0.151173	37219	trans
ENSG00000134531	EMP1	rs1389622	1	244052562	A	G	0.0536079	0.00880313	1.13167e-09	0.868775	39108	trans
ENSG00000134545	KLRC1	rs1242334228	1	29055930	C	CA	0.0346156	0.00621687	2.57672e-08	0.328862	43301	trans
ENSG00000134548	SPX	rs320370	1	117596431	G	C	-0.0838287	0.00608625	0	0.998636	28883	trans
ENSG00000134571	MYBPC3	rs1327934725	1	154626003	C	CA	0.0241223	0.00393024	8.37795e-10	0.124025	43095	trans
ENSG00000134594	RAB33A	rs2755252	1	67038854	C	A	0.0296105	0.00535964	3.30005e-08	0.275837	42265	trans
ENSG00000134597	RBMX2	rs1248207374	1	201798695	C	CTTTT	0.0495251	0.0089382	3.01035e-08	0.870386	39387	trans
ENSG00000134602	STK26	rs9426661	1	21194013	C	T	-0.0156019	0.00276671	1.70903e-08	0.114163	38309	trans
ENSG00000134644	PUM1	rs61002040	1	31130052	T	C	0.12368	0.00461387	0	0.802869	40380	cis
ENSG00000134644	PUM1	rs12076304	1	31073471	C	T	0.0428025	0.00285375	0	0.0648124	42265	cis
ENSG00000134668	SPOCD1	rs6664445	1	31815009	C	T	-0.20955	0.0053778	0	0.549947	42265	cis
ENSG00000134668	SPOCD1	rs4949473	1	31830924	C	T	-0.133494	0.0051319	0	0.999842	43301	cis
ENSG00000134668	SPOCD1	rs12118279	1	211258687	A	G	-0.0500335	0.00511913	0	0.204877	42397	trans
ENSG00000134668	SPOCD1	rs35691769	1	31810354	ATT	A	-0.167359	0.0125728	0	1	38045	cis
ENSG00000134668	SPOCD1	rs10908505	1	156498451	A	T	-0.0406883	0.0055714	2.81331e-13	0.179178	43301	trans
ENSG00000134668	SPOCD1	rs2281306	1	54372875	A	G	-0.0477309	0.00765843	4.59149e-10	0.0786402	43301	trans
ENSG00000134668	SPOCD1	rs34686496	1	31798064	G	A	-0.0401403	0.00764908	1.53988e-07	0.364017	37052	cis
ENSG00000134668	SPOCD1	rs61778561	1	31541014	T	C	-0.0906511	0.0180296	4.95894e-07	0.786975	36527	cis
ENSG00000134684	YARS1	rs1765223	1	32791283	A	C	-0.0599532	0.00364193	0	0.412492	42601	cis
ENSG00000134684	YARS1	rs75499764	1	32813095	A	C	-0.116472	0.012106	0	0.646172	35003	cis
ENSG00000134684	YARS1	rs760775116	1	32638230	CT	C	-0.0500625	0.0076769	6.97509e-11	0.99056	39220	cis
ENSG00000134686	PHC2	1:33324367:G:T	1	33324367	T	G	0.0631883	0.00321499	0	0.99999	42004	cis
ENSG00000134686	PHC2	rs189727255	1	33309749	A	G	0.0139641	0.00279759	5.99172e-07	0.133723	42265	cis
ENSG00000134686	PHC2	rs857869	1	158840522	T	C	-0.0218033	0.00253767	0	0.786169	43169	trans
ENSG00000134690	CDCA8	rs112453482	1	37685382	CT	C	-0.159111	0.00710798	0	0.238903	42265	cis
ENSG00000134690	CDCA8	rs11558851	1	37692586	T	C	0.1035	0.00763807	0	0.414807	41517	cis
ENSG00000134690	CDCA8	rs116357002	1	37704197	C	T	0.12109	0.0162796	1.02141e-13	0.689903	39346	cis
ENSG00000134690	CDCA8	rs568817	1	37692275	T	C	-0.0515971	0.00694583	1.09912e-13	0.650347	42265	cis
ENSG00000134697	GNL2	rs4652958	1	37542169	G	A	0.177922	0.00421146	0	0.751236	27847	cis
ENSG00000134697	GNL2	rs7535432	1	37585984	A	G	-0.0661128	0.00488893	0	0.39511	27847	cis
ENSG00000134697	GNL2	rs1457363898	1	37551074	G	GACAC	-0.0632502	0.00826744	1.9984e-14	0.99522	27847	cis
ENSG00000134698	AGO4	rs114540673	1	35807900	A	G	0.0688793	0.00476135	0	0.224155	40693	cis
ENSG00000134698	AGO4	rs139596838	1	35821997	T	C	-0.0701625	0.00635058	0	0.249048	36741	cis
ENSG00000134709	HOOK1	rs7418651	1	59812944	T	C	-0.473737	0.00870608	0	0.510938	38881	cis
ENSG00000134709	HOOK1	rs7537234	1	59955564	T	A	0.178841	0.00660143	0	0.177992	43301	cis
ENSG00000134709	HOOK1	rs3835663	1	59842173	AT	A	-0.0867827	0.00813926	0	0.454868	40082	cis
ENSG00000134709	HOOK1	rs4384263	1	59807549	T	C	0.0955017	0.00394462	0	0.161966	43301	cis
ENSG00000134709	HOOK1	rs10626387	1	59762638	TTC	T	0.0460483	0.00508158	0	0.999613	37733	cis
ENSG00000134709	HOOK1	rs6661832	1	58489609	C	T	-0.0277975	0.00376296	1.50102e-13	0.106955	43301	intermediate
ENSG00000134709	HOOK1	rs112655916	1	59345717	GA	G	0.0304937	0.00527322	7.34906e-09	0.0805136	42158	cis
ENSG00000134716	CYP2J2	rs2280274	1	59893405	T	A	0.304101	0.0106415	0	0.616508	40208	cis
ENSG00000134716	CYP2J2	rs750437776	1	59952307	CT	C	0.365366	0.0223308	0	0.996585	36157	cis
ENSG00000134717	BTF3L4	rs34073154	1	52072977	C	G	0.141974	0.00987804	0	0.504125	21116	cis
ENSG00000134717	BTF3L4	rs78788484	1	52564356	C	T	-0.059333	0.00763918	7.99361e-15	0.970753	22074	cis
ENSG00000134744	TUT4	rs7512768	1	52465511	C	T	0.253473	0.00560106	0	0.423104	40275	cis
ENSG00000134744	TUT4	rs35432772	1	52200026	GT	G	-0.113869	0.00528196	0	0.9282	34633	cis
ENSG00000134744	TUT4	rs1319960285	1	52614746	CA	C	0.0286441	0.00541094	1.19836e-07	0.999714	39815	cis
ENSG00000134748	PRPF38A	rs6680054	1	52447141	A	T	0.409256	0.00727911	0	0.567402	40481	cis
ENSG00000134748	PRPF38A	rs759753454	1	52263078	CA	C	0.215119	0.00689888	0	1	37210	cis
ENSG00000134748	PRPF38A	rs774649340	1	52445029	GTA	G	0.127312	0.00524244	0	0.999999	41696	cis
ENSG00000134748	PRPF38A	rs56862218	1	51855491	GA	G	0.22762	0.0107495	0	0.337985	39536	cis
ENSG00000134748	PRPF38A	rs533843947	1	52205535	AT	A	0.108281	0.00691005	0	0.999943	41696	cis
ENSG00000134748	PRPF38A	rs3790521	1	52382214	T	C	-0.0478646	0.00527035	0	0.461423	40933	cis
ENSG00000134755	DSC2	rs1192833	1	247293305	A	G	-0.076969	0.00555218	0	0.999999	43095	trans
ENSG00000134755	DSC2	rs13375202	1	17325142	G	A	0.034149	0.00520542	5.37066e-11	0.188504	43095	trans
ENSG00000134755	DSC2	rs3078564	1	66729228	T	TTC	0.0350069	0.00521334	1.88227e-11	0.099726	43095	trans
ENSG00000134755	DSC2	rs857869	1	158840522	T	C	-0.0273196	0.00481927	1.43781e-08	0.510012	42963	trans
ENSG00000134755	DSC2	rs34856868	1	92088726	A	G	0.113255	0.0175459	1.08368e-10	0.957257	34734	trans
ENSG00000134755	DSC2	rs3008894	1	66912056	G	A	-0.0278442	0.00615204	6.01094e-06	0.032301	41288	trans
ENSG00000134755	DSC2	rs11264067	1	37525857	T	C	0.0280038	0.00505189	2.96939e-08		42059	trans
ENSG00000134755	DSC2	rs542938	1	234665433	C	T	0.0441451	0.00661539	2.50472e-11		40275	trans
ENSG00000134769	DTNA	rs571384891	1	91974832	C	CAT	-0.19133	0.0257512	1.0858e-13	0.999864	33175	trans
ENSG00000134779	TPGS2	rs3003333	1	23867524	T	A	0.0358203	0.00395564	0	0.0291429	42082	trans
ENSG00000134779	TPGS2	rs17534048	1	203306279	G	C	0.032869	0.00409939	1.11022e-15	0.573333	43301	trans
ENSG00000134779	TPGS2	rs3811444	1	247876149	T	C	0.0255399	0.00414463	7.17599e-10	0.940902	43016	trans
ENSG00000134779	TPGS2	rs72749982	1	234643320	A	G	0.10421	0.0156458	2.72754e-11		34109	trans
ENSG00000134815	DHX34	rs34073408	1	21094110	A	T	0.0221957	0.00263147	0	0.113807	42265	trans
ENSG00000134815	DHX34	rs3014874	1	153365467	A	G	-0.0199307	0.00302593	4.49862e-11	0.542736	42265	trans
ENSG00000134851	TMEM165	rs857869	1	158840522	T	C	-0.0447154	0.0031245	0	0.976899	43169	trans
ENSG00000134853	PDGFRA	rs71080770	1	156505137	GC	G	0.0428919	0.00696187	7.22971e-10	0.583789	37355	trans
ENSG00000134897	BIVM	rs11590380	1	185431807	C	T	0.0345219	0.00544977	2.38012e-10	0.110738	39471	trans
ENSG00000134905	CARS2	rs3014874	1	153365467	A	G	0.05774	0.00499222	0	0.938734	27847	trans
ENSG00000135049	AGTPBP1	rs12723578	1	209859047	A	G	0.0175126	0.00319132	4.07495e-08		43301	trans
ENSG00000135052	GOLM1	rs1984520	1	24911495	T	C	-0.0365577	0.00600661	1.15592e-09	0.414992	43301	trans
ENSG00000135069	PSAT1	rs483180	1	119724882	G	C	0.0481808	0.00575189	0	0.268466	40713	trans
ENSG00000135069	PSAT1	rs1346882691	1	156232700	CT	C	-0.105803	0.0168265	3.21765e-10	0.997558	34696	trans
ENSG00000135069	PSAT1	rs10923889	1	119706705	A	G	-0.0978487	0.0167829	5.53432e-09	0.428527	37548	trans
ENSG00000135074	ADAM19	rs3014874	1	153365467	A	G	0.0349418	0.00467066	7.37188e-14	0.937953	42265	trans
ENSG00000135074	ADAM19	rs148762199	1	235945804	T	C	0.0364306	0.00610955	2.47812e-09	0.180275	38499	trans
ENSG00000135083	CCNJL	rs3014874	1	153365467	A	G	-0.0361442	0.00418086	0	0.977816	42059	trans
ENSG00000135083	CCNJL	rs2802984	1	234828221	C	T	-0.0591014	0.00676442	0	0.322532	36813	trans
ENSG00000135083	CCNJL	rs480689	1	234631212	C	A	0.0356251	0.00471541	4.19664e-14	0.0616947	39878	trans
ENSG00000135083	CCNJL	rs857869	1	158840522	T	C	-0.0198965	0.00336147	3.23893e-09	0.489662	42963	trans
ENSG00000135083	CCNJL	rs28568988	1	234787699	A	G	-0.0240395	0.00383953	3.82408e-10	0.256932	41507	trans
ENSG00000135144	DTX1	rs35633526	1	121447681	TAC	T	-0.047704	0.00621574	1.66533e-14	0.358509	39863	trans
ENSG00000135144	DTX1	rs4659284	1	120095902	C	T	-0.0741579	0.0085168	0	0.349379	34810	trans
ENSG00000135144	DTX1	rs4261152	1	119862608	G	A	0.0439119	0.00549274	1.33227e-15	0.658477	42265	trans
ENSG00000135148	TRAFD1	rs7522860	1	156305490	A	G	0.0168273	0.00301568	2.40615e-08	0.0948173	42265	trans
ENSG00000135185	TMEM243	rs2261161	1	158849534	C	G	-0.0184313	0.00294546	3.91118e-10	0.174993	43169	trans
ENSG00000135205	CCDC146	rs860781	1	158845044	C	T	0.0300985	0.00536055	1.96765e-08	0.151807	43169	trans
ENSG00000135211	TMEM60	rs3014874	1	153365467	A	G	-0.0292199	0.00447363	6.50762e-11	0.537317	42265	trans
ENSG00000135218	CD36	rs571384891	1	91974832	C	CAT	0.159558	0.015705	0	0.999863	35763	trans
ENSG00000135218	CD36	rs72725900	1	87326998	A	T	0.032072	0.00567984	1.63622e-08	0.257877	42265	trans
ENSG00000135269	TES	rs2820129	1	158857575	A	G	-0.024228	0.00377096	1.31971e-10	0.606022	42963	trans
ENSG00000135334	AKIRIN2	rs860781	1	158845044	C	T	0.019818	0.00301632	5.02194e-11	0.156405	42963	trans
ENSG00000135404	CD63	rs9438860	1	24898466	C	G	-0.0160692	0.00289605	2.87847e-08	0.22488	42265	trans
ENSG00000135439	AGAP2	rs3121071	1	20801927	T	C	0.0328487	0.00351482	0	0.179372	43169	trans
ENSG00000135439	AGAP2	rs11208973	1	66927206	A	G	0.0229938	0.00398998	8.26855e-09	0.0382482	40590	trans
ENSG00000135439	AGAP2	1:26819343:G:GAAAAAAAAA	1	26819339	GAAAAAAAAAAA	G	0.042609	0.00765483	2.60229e-08	0.0323245	40876	trans
ENSG00000135503	ACVR1B	rs3013559	1	221007040	G	T	-0.0251677	0.00405917	5.63858e-10	0.416279	42059	trans
ENSG00000135506	OS9	rs3014874	1	153365467	A	G	-0.0242319	0.00274913	0	0.871327	42059	trans
ENSG00000135519	KCNH3	1:93037068:G:GAA	1	93037067	GAA	G	0.0430239	0.00669868	1.33846e-10	0.212758	42283	trans
ENSG00000135525	MAP7	rs636868	1	234678422	G	A	-0.0472843	0.00746823	2.42951e-10	0.100977	39114	trans
ENSG00000135525	MAP7	rs34883799	1	229490950	TA	T	-0.0415696	0.00714894	6.0709e-09	0.0223935	40536	trans
ENSG00000135525	MAP7	rs1455709345	1	234824423	A	AT	-0.0645858	0.0107878	2.13848e-09	0.305849	39076	trans
ENSG00000135525	MAP7	rs200402038	1	26151252	C	CAAA	-0.0431516	0.00730902	3.55049e-09	0.0255575	42500	trans
ENSG00000135547	HEY2	rs6693836	1	185442174	A	G	-0.0418013	0.00692264	1.55706e-09	0.34625	36592	trans
ENSG00000135596	MICAL1	rs415630	1	119570169	A	G	0.0408505	0.00482868	0	0.576714	41385	trans
ENSG00000135596	MICAL1	rs3862260	1	119618166	A	G	-0.0251865	0.00308823	4.44089e-16	0.36869	43169	trans
ENSG00000135631	RAB11FIP5	rs11166573	1	101268305	A	G	0.0357176	0.00481247	1.15463e-13	0.69256	39677	trans
ENSG00000135636	DYSF	rs547026591	1	234636957	CT	C	0.0279444	0.0032439	0	0.108971	39814	trans
ENSG00000135720	DYNC1LI2	rs10540445	1	200678391	C	CTTT	0.0229537	0.00299364	1.75415e-14	0.0340114	27847	trans
ENSG00000135723	FHOD1	rs6695218	1	20864019	C	A	0.0234136	0.00352369	3.03977e-11	0.113896	43301	trans
ENSG00000135747	ZNF670-ZNF695	rs3806269	1	247078730	T	C	0.118581	0.00813135	0	0.276559	30573	cis
ENSG00000135747	ZNF670-ZNF695	rs562060162	1	247032636	A	G	-0.128307	0.0111777	0	0.0835373	30573	cis
ENSG00000135749	PCNX2	rs611676	1	234315400	G	A	0.0634	0.0040013	0	0.977066	42265	intermediate
ENSG00000135749	PCNX2	rs1294335	1	233307631	T	C	0.0805727	0.00663447	0	1	38194	cis
ENSG00000135749	PCNX2	rs12126501	1	233273070	C	A	0.0774462	0.00582511	0	0.0401886	42129	cis
ENSG00000135749	PCNX2	rs72757900	1	232929349	T	C	0.0800367	0.00501239	0	0.261571	42265	cis
ENSG00000135749	PCNX2	rs35138104	1	233061476	G	A	0.0648007	0.00453763	0	0.219681	42265	cis
ENSG00000135749	PCNX2	rs80060128	1	233105496	G	A	-0.130668	0.0123058	0	0.0705543	39147	cis
ENSG00000135749	PCNX2	rs1294339	1	233303037	T	C	-0.0242456	0.00395775	9.00567e-10	0.17746	42265	cis
ENSG00000135763	URB2	rs10916525	1	229603401	A	G	-0.0655985	0.00426595	0	0.720472	38255	cis
ENSG00000135763	URB2	rs34604621	1	229631303	T	TC	-0.0349579	0.00460429	3.13083e-14	0.827683	33884	cis
ENSG00000135763	URB2	rs4925500	1	229602489	A	G	-0.0691115	0.0054721	0	0.960126	34228	cis
ENSG00000135763	URB2	1:229703820:C:CTTTCTTT	1	229703820	CTTTCTTT	C	-0.0527293	0.00455802	0	0.29813	37105	cis
ENSG00000135766	EGLN1	rs514867	1	231406720	T	G	-0.186652	0.00423882	0	0.169943	43200	cis
ENSG00000135766	EGLN1	rs560634812	1	231373681	C	T	0.0839021	0.00293516	0	0.0365162	42265	cis
ENSG00000135766	EGLN1	rs857869	1	158840522	T	C	-0.0316184	0.00271462	0	0.765223	43169	trans
ENSG00000135766	EGLN1	rs748829200	1	231547841	CT	C	-0.0402251	0.00294523	0	0.149471	43169	cis
ENSG00000135775	COG2	rs3736982	1	230660629	C	A	0.0821088	0.00456425	0	0.975629	43301	cis
ENSG00000135775	COG2	rs56065333	1	230573094	C	G	-0.100925	0.00384081	0	1	43301	cis
ENSG00000135775	COG2	rs66582779	1	230693981	C	CA	-0.16277	0.0068439	0	0.982671	43301	cis
ENSG00000135775	COG2	rs2296798	1	230684884	A	G	0.0392575	0.00410496	0	0.403848	43301	cis
ENSG00000135775	COG2	rs2479130	1	230682665	A	G	0.107678	0.0042615	0	0.337819	43301	cis
ENSG00000135775	COG2	rs2530357	1	230586399	C	A	0.112559	0.00526697	0	0.266493	43301	cis
ENSG00000135775	COG2	rs3789640	1	230649218	A	G	0.0474483	0.00842886	1.80976e-08	0.107904	42879	cis
ENSG00000135775	COG2	rs142403951	1	230607540	A	G	0.0770564	0.00808946	0	0.0691291	40654	cis
ENSG00000135775	COG2	rs16852286	1	230685316	C	T	0.0693915	0.00862334	8.88178e-16	0.766176	39467	cis
ENSG00000135776	ABCB10	rs12734075	1	229557385	C	T	0.0457749	0.00511851	0	0.999992	25132	cis
ENSG00000135778	NTPCR	rs13381	1	232950710	C	T	1.11553	0.00468314	0	1	43169	cis
ENSG00000135778	NTPCR	rs745895868	1	232936325	ATCTC	A	1.1942	0.00537927	0	1	42265	cis
ENSG00000135778	NTPCR	rs12725558	1	232955717	A	T	-0.937765	0.00812388	0	1	41435	cis
ENSG00000135778	NTPCR	rs201192995	1	232963831	G	C	1.12362	0.0103954	0	1	42265	cis
ENSG00000135778	NTPCR	rs72760001	1	233004866	T	G	0.689808	0.00837056	0	0.999852	42700	cis
ENSG00000135778	NTPCR	rs9424511	1	232936828	G	A	0.492766	0.0154878	0	0.657349	40876	cis
ENSG00000135778	NTPCR	rs143620661	1	232963825	T	TTC	0.685921	0.00989123	0	1	42265	cis
ENSG00000135778	NTPCR	rs113070999	1	232984446	A	G	0.964899	0.0160955	0	1	41201	cis
ENSG00000135778	NTPCR	rs72759978	1	232958537	T	A	-0.714484	0.015003	0	1	38499	cis
ENSG00000135778	NTPCR	rs41304133	1	232986138	C	T	-0.20262	0.0222162	0	0.999322	35815	cis
ENSG00000135801	TAF5L	rs6697418	1	229617616	C	T	-0.0469204	0.00429673	0	0.223922	42059	cis
ENSG00000135801	TAF5L	rs348330	1	229537208	A	G	0.0284582	0.00477032	2.43612e-09	0.762964	40909	cis
ENSG00000135801	TAF5L	rs4925502	1	229620984	T	C	-0.0519354	0.0115307	6.66537e-06	0.99412	34764	cis
ENSG00000135821	GLUL	rs33972316	1	182145656	TAC	T	-0.115851	0.00305297	0	0.675142	43301	cis
ENSG00000135821	GLUL	rs11800946	1	182405371	G	A	0.076555	0.00348982	0	0.539102	42535	cis
ENSG00000135821	GLUL	rs1281339	1	182144422	C	T	0.039987	0.00314232	0	0.999999	43301	cis
ENSG00000135821	GLUL	rs76893987	1	182235790	C	A	-0.0960644	0.00507154	0	0.599104	41385	cis
ENSG00000135821	GLUL	rs115525412	1	182405807	A	G	0.150016	0.0114106	0	0.213242	35750	cis
ENSG00000135821	GLUL	rs2477175	1	182346868	A	T	0.107013	0.00444184	0	0.549366	41517	cis
ENSG00000135821	GLUL	rs190768868	1	182144610	C	T	0.148139	0.0103606	0	0.992935	35300	cis
ENSG00000135821	GLUL	rs1560833	1	153362049	A	G	-0.0252069	0.00359893	2.48779e-12	0.239537	42265	trans
ENSG00000135821	GLUL	rs666923	1	234676295	C	A	-0.0247334	0.00422122	4.64781e-09	0.140632	40084	trans
ENSG00000135821	GLUL	rs857869	1	158840522	T	C	-0.0170325	0.0030167	1.64141e-08	0.561058	43169	trans
ENSG00000135823	STX6	rs12092435	1	181012560	C	G	-0.275425	0.00595577	0	1	42059	cis
ENSG00000135823	STX6	rs12565758	1	181022529	G	C	-0.0796599	0.00410267	0	0.997603	42059	cis
ENSG00000135823	STX6	rs79852108	1	180990873	A	G	-0.335721	0.00965173	0	0.99999	39312	cis
ENSG00000135823	STX6	rs61345145	1	181030495	G	GAC	0.0255688	0.00420227	1.16836e-09	0.99972	42059	cis
ENSG00000135823	STX6	rs10753229	1	180951090	T	G	-0.102023	0.00464881	0	1	41490	cis
ENSG00000135823	STX6	rs61809220	1	181047367	A	G	-0.0513685	0.00947706	5.95005e-08	1	37985	cis
ENSG00000135823	STX6	1:180853793:G:GTT	1	180853791	GTT	G	-0.136151	0.0140024	0	1	36490	cis
ENSG00000135823	STX6	rs10914061	1	180668349	C	G	-0.0312717	0.00417554	6.92779e-14	0.516647	41490	cis
ENSG00000135823	STX6	rs2236412	1	181048960	C	T	-0.0528144	0.00893057	3.34124e-09	0.998584	38853	cis
ENSG00000135828	RNASEL	rs12041279	1	182590629	A	G	0.170441	0.00301379	0	0.880339	42059	cis
ENSG00000135828	RNASEL	rs115886573	1	182571896	A	G	0.116841	0.00329944	0	0.499417	42059	cis
ENSG00000135828	RNASEL	rs377742456	1	182587615	CA	C	-0.0788907	0.00380092	0	0.326476	42059	cis
ENSG00000135828	RNASEL	rs56162941	1	182547383	TA	T	0.028192	0.00434406	8.59608e-11	0.569935	42059	cis
ENSG00000135828	RNASEL	rs533259	1	182579884	G	A	0.0511506	0.00640608	1.33227e-15	0.968631	38205	cis
ENSG00000135828	RNASEL	rs140640096	1	182576930	G	A	-0.161998	0.00665223	0	0.941696	38627	cis
ENSG00000135828	RNASEL	rs17541993	1	183289538	C	T	-0.0732059	0.0102012	7.1676e-13	0.773503	39051	cis
ENSG00000135828	RNASEL	rs857869	1	158840522	T	C	0.0160301	0.00292748	4.35698e-08	0.159186	42963	trans
ENSG00000135835	KIAA1614	rs76014269	1	180954459	A	G	0.0832331	0.00889065	0	0.904036	40401	cis
ENSG00000135835	KIAA1614	rs150619047	1	180947459	TGGGGAGA	T	0.0804833	0.0125465	1.41011e-10	0.41844	38827	cis
ENSG00000135835	KIAA1614	rs369016384	1	181019353	GA	G	-0.0696023	0.0092101	4.13003e-14	0.274779	38928	cis
ENSG00000135835	KIAA1614	rs1424663	1	74684697	T	G	0.0419436	0.00759656	3.36319e-08	0.130969	39497	trans
ENSG00000135837	CEP350	rs9701237	1	179967504	T	C	-0.0612775	0.00385874	0	0.766383	41124	cis
ENSG00000135837	CEP350	rs2820129	1	158857575	A	G	-0.0199503	0.00241295	2.22045e-16	0.609976	43169	trans
ENSG00000135838	NPL	rs950870	1	182827620	T	A	-0.153381	0.00641829	0	0.999988	41993	cis
ENSG00000135838	NPL	rs4622031	1	182922784	A	G	-0.153166	0.00686469	0	0.516768	41278	cis
ENSG00000135838	NPL	rs1312264405	1	183049463	GT	G	-0.229278	0.0116817	0	0.999999	35585	cis
ENSG00000135838	NPL	rs71573298	1	183120167	CAAA	C	-0.155616	0.0106112	0	0.997598	36384	cis
ENSG00000135838	NPL	rs10927064	1	235935296	A	G	0.0509854	0.00534239	0	0.311439	38661	trans
ENSG00000135838	NPL	rs764985047	1	161055832	T	TAAAATAAAATA	0.0276418	0.00316393	0	0.14921	42265	trans
ENSG00000135838	NPL	rs56067904	1	227022033	T	A	0.0239346	0.00312505	1.86517e-14	0.0497832	42265	trans
ENSG00000135838	NPL	rs201160762	1	158904029	A	AAAAAGAG	0.0212493	0.0031955	2.93621e-11	0.379931	43169	trans
ENSG00000135838	NPL	rs4970481	1	26741711	T	C	0.0214999	0.00346346	5.37905e-10	0.185531	39651	trans
ENSG00000135838	NPL	rs778773222	1	20956617	CAAA	C	0.0199736	0.00336203	2.83406e-09	0.0553192	42265	trans
ENSG00000135838	NPL	rs35445793	1	200334820	C	CA	-0.0191535	0.00350346	4.57663e-08	0.0286084	42265	trans
ENSG00000135838	NPL	rs114695117	1	64743428	A	C	0.0805512	0.0138327	5.77138e-09		28963	trans
ENSG00000135842	NIBAN1	rs59676732	1	184977100	CT	C	-0.0700066	0.0029414	0	1	37894	cis
ENSG00000135842	NIBAN1	rs4651246	1	184977312	T	C	-0.0480492	0.00330086	0	0.328765	37894	cis
ENSG00000135842	NIBAN1	rs6424970	1	184959204	T	A	-0.0639856	0.00345474	0	0.921925	42265	cis
ENSG00000135842	NIBAN1	rs111273072	1	184895415	A	G	0.0827635	0.00861789	0	0.47548	37790	cis
ENSG00000135842	NIBAN1	rs11360294	1	184907220	C	CA	0.0240687	0.00278313	0	0.147025	42265	cis
ENSG00000135845	PIGC	rs9425618	1	172445707	T	C	-0.271049	0.00692268	0	1	37450	cis
ENSG00000135845	PIGC	rs2285176	1	172452604	A	G	-0.553653	0.00413892	0	1	39471	cis
ENSG00000135845	PIGC	rs3213563	1	172443855	C	T	-0.518309	0.00420159	0	0.999999	39471	cis
ENSG00000135845	PIGC	rs9425606	1	172420058	G	A	0.300125	0.00549664	0	1	40507	cis
ENSG00000135845	PIGC	rs6424923	1	172454157	A	T	0.210891	0.00539211	0	1	40507	cis
ENSG00000135862	LAMC1	rs11588675	1	183018917	T	C	-0.59315	0.00447516	0	1	42265	cis
ENSG00000135870	RC3H1	rs1987872	1	174008853	T	G	-0.0356565	0.00364396	0	1	27979	cis
ENSG00000135870	RC3H1	rs374392523	1	174232760	CA	C	-0.0473687	0.00524026	0	0.999674	27153	cis
ENSG00000135870	RC3H1	rs1560833	1	153362049	A	G	0.0187483	0.00303042	6.14318e-10	0.226991	27847	trans
ENSG00000135898	GPR55	rs6672420	1	24964519	T	A	0.0399187	0.00632055	2.68943e-10	0.285025	42265	trans
ENSG00000135898	GPR55	rs3811444	1	247876149	T	C	0.0390715	0.00654142	2.33028e-09	0.735433	43016	trans
ENSG00000135912	TTLL4	rs34247753	1	11014941	C	CA	0.0360633	0.00611012	3.58649e-09		41247	trans
ENSG00000135924	DNAJB2	rs6692706	1	205189433	T	G	-0.0179375	0.00290461	6.59478e-10	0.0682936	42933	trans
ENSG00000135924	DNAJB2	rs7522860	1	156305490	A	G	0.0166588	0.00288396	7.63288e-09	0.10476	42265	trans
ENSG00000135924	DNAJB2	rs3811444	1	247876149	T	C	-0.0177082	0.00309955	1.10909e-08	0.828547	43016	trans
ENSG00000135926	TMBIM1	rs7522860	1	156305490	A	G	0.0636303	0.00330037	0	0.266582	42265	trans
ENSG00000135926	TMBIM1	1:183556317:T:G	1	183556317	G	T	0.0381789	0.00542212	1.90425e-12	0.10624	39230	trans
ENSG00000136026	CKAP4	rs639367	1	234661735	T	G	0.0465889	0.00513329	0	0.104593	40084	trans
ENSG00000136026	CKAP4	rs1376821973	1	150618339	C	CAAAAA	0.0350027	0.00500259	2.61657e-12	0.444719	40678	trans
ENSG00000136026	CKAP4	rs2786025	1	234841115	T	C	-0.0409456	0.00645234	2.21211e-10	0.144852	38101	trans
ENSG00000136158	SPRY2	rs1984520	1	24911495	T	C	-0.0616954	0.00665715	0	0.540959	40507	trans
ENSG00000136158	SPRY2	rs6693121	1	101279077	A	C	-0.0370534	0.00610674	1.29822e-09	0.538888	39471	trans
ENSG00000136161	RCBTB2	rs857869	1	158840522	T	C	0.03383	0.00339981	0	0.794876	43169	trans
ENSG00000136161	RCBTB2	rs72752271	1	234831841	T	G	-0.046307	0.00671331	5.28178e-12	0.243329	39776	trans
ENSG00000136161	RCBTB2	rs475211	1	234664041	G	A	-0.0290511	0.00475141	9.70392e-10	0.0688031	40084	trans
ENSG00000136161	RCBTB2	rs397712879	1	11017890	CT	C	-0.0267945	0.00486637	3.66961e-08	0.0443664	41247	trans
ENSG00000136193	SCRN1	rs17625587	1	199021365	A	G	-0.0332655	0.00508391	6.01783e-11	0.264432	43301	trans
ENSG00000136205	TNS3	rs4916354	1	173415688	C	T	0.0228106	0.00401672	1.35553e-08	0.296306	42265	trans
ENSG00000136235	GPNMB	rs571384891	1	91974832	C	CAT	-0.201429	0.0266149	3.77476e-14	0.64132	33175	trans
ENSG00000136279	DBNL	rs949464	1	156302480	T	C	0.0209941	0.00314022	2.30076e-11	0.0866111	42059	trans
ENSG00000136280	CCM2	rs2820129	1	158857575	A	G	-0.0359944	0.0032925	0	0.53534	43169	trans
ENSG00000136404	TM6SF1	rs2808517	1	200380638	C	T	-0.0331989	0.00430814	1.28786e-14	0.0286227	27847	trans
ENSG00000136490	LIMD2	rs759329	1	156261145	G	A	0.0182519	0.002678	9.39337e-12	0.0710689	41763	trans
ENSG00000136514	RTP4	rs857869	1	158840522	T	C	-0.0340734	0.00362921	0	0.497933	42963	trans
ENSG00000136536	MARCHF7	rs555411698	1	234930126	T	TAA	0.016736	0.00281832	2.88004e-09	0.527244	41696	trans
ENSG00000136628	EPRS1	rs7535650	1	219974911	C	T	0.126823	0.00249645	0	0.299504	42265	cis
ENSG00000136628	EPRS1	rs10442693	1	220141603	A	G	0.0584551	0.00264082	0	0.975916	41713	cis
ENSG00000136628	EPRS1	rs3767657	1	220024785	T	C	-0.158903	0.00402873	0	1	42004	cis
ENSG00000136628	EPRS1	rs1394383512	1	220323163	C	CT	-0.0546766	0.00388608	0	0.719148	43169	cis
ENSG00000136628	EPRS1	rs72740988	1	219950283	A	G	-0.0180392	0.00334663	7.03583e-08	0.17621	42004	cis
ENSG00000136630	HLX	rs2808212	1	221000791	A	G	-0.0731181	0.00367334	0	0.933397	42059	cis
ENSG00000136630	HLX	rs2738751	1	220878371	G	C	0.0443996	0.0047939	0	0.536614	41311	cis
ENSG00000136630	HLX	rs369108650	1	220995337	G	GT	-0.0356225	0.00668035	9.69053e-08	0.273547	41041	cis
ENSG00000136634	IL10	rs1518111	1	206771300	C	T	0.361412	0.00721365	0	0.999631	39727	cis
ENSG00000136634	IL10	rs3024492	1	206770767	A	T	0.181718	0.00760274	0	0.644139	37807	cis
ENSG00000136634	IL10	rs72755097	1	206750899	C	G	-0.0756788	0.00760749	0	0.497582	39595	cis
ENSG00000136634	IL10	rs79222945	1	206720131	T	C	0.124452	0.0266134	2.92099e-06	0.992356	34208	cis
ENSG00000136636	KCTD3	rs17023299	1	214638605	G	A	-0.0723058	0.00948828	2.53131e-14	0.265223	42059	cis
ENSG00000136636	KCTD3	rs2202677	1	215475624	A	G	-0.0383873	0.0050609	3.33067e-14	0.134064	41798	cis
ENSG00000136636	KCTD3	rs61819573	1	214427984	G	C	-0.0746879	0.0115177	8.89624e-11	0.497884	41192	intermediate
ENSG00000136636	KCTD3	rs762307045	1	66905918	CT	C	-0.0352707	0.00590234	2.2908e-09	0.102515	39234	trans
ENSG00000136643	RPS6KC1	rs6657234	1	213138084	C	T	0.084989	0.00391867	0	0.356504	42963	cis
ENSG00000136643	RPS6KC1	rs61832528	1	213310202	C	G	0.105698	0.00928848	0	0.259397	39733	cis
ENSG00000136689	IL1RN	rs12072638	1	156297689	G	T	0.0748641	0.00322781	0	0.1863	42265	trans
ENSG00000136689	IL1RN	rs10916878	1	20846909	T	C	0.0213005	0.00366526	6.1931e-09	0.04921	42265	trans
ENSG00000136732	GYPC	rs5777318	1	117600333	C	CT	0.0355863	0.00355234	0	0.307544	43301	trans
ENSG00000136732	GYPC	rs5780273	1	205198834	C	CT	-0.0212643	0.00338055	3.17079e-10	0.0468452	43301	trans
ENSG00000136732	GYPC	rs1354679084	1	158620840	G	GA	0.0210167	0.00374304	1.96684e-08		43301	trans
ENSG00000136807	CDK9	rs3014874	1	153365467	A	G	-0.0221112	0.00402197	3.84999e-08	0.481991	42059	trans
ENSG00000136810	TXN	rs1322541072	1	20952154	C	CTT	0.0284629	0.00319959	0	0.0984043	42059	trans
ENSG00000136810	TXN	rs113627607	1	11035528	AATC	A	-0.0240027	0.0042814	2.06733e-08	0.242218	41041	trans
ENSG00000136816	TOR1B	rs10916891	1	20873481	G	T	0.0298309	0.00464854	1.38756e-10	0.0693951	43301	trans
ENSG00000136830	NIBAN2	rs1376821973	1	150618339	C	CAAAAA	0.0318129	0.00435843	2.89546e-13	0.282188	40472	trans
ENSG00000136840	ST6GALNAC4	rs149102833	1	205283428	G	GAAGAAGAAAGA	-0.0346524	0.00343561	0	0.146301	42832	trans
ENSG00000136840	ST6GALNAC4	rs199858224	1	117612530	G	A	0.0303481	0.00371513	2.22045e-16	0.134845	43301	trans
ENSG00000136840	ST6GALNAC4	rs386368438	1	158612557	GAA	G	-0.0247816	0.00363237	8.9504e-12	0.23259	43301	trans
ENSG00000136840	ST6GALNAC4	rs3811444	1	247876149	T	C	-0.0218499	0.00346541	2.87958e-10	0.633545	43016	trans
ENSG00000136842	TMOD1	rs3767812	1	117612998	A	G	-0.0318791	0.00372926	0	0.134156	43301	trans
ENSG00000136842	TMOD1	rs3811444	1	247876149	T	C	-0.0315115	0.0034827	0	0.998866	43016	trans
ENSG00000136842	TMOD1	rs35229050	1	23514123	T	TA	-0.0253983	0.00337117	4.92939e-14	0.531165	43301	trans
ENSG00000136842	TMOD1	rs17423390	1	21687978	T	G	0.0224455	0.00332469	1.46683e-11	0.318615	43301	trans
ENSG00000136842	TMOD1	1:203319774:C:CTGTGTG	1	203319773	CTGTGTG	C	-0.0213061	0.00342702	5.06477e-10	0.500821	43301	trans
ENSG00000136856	SLC2A8	rs11466597	1	91719794	C	T	-0.124271	0.0220578	1.76187e-08		34157	trans
ENSG00000136908	DPM2	rs3811444	1	247876149	T	C	-0.0369962	0.00294619	0	1	43016	trans
ENSG00000136908	DPM2	rs12125200	1	199022914	G	A	0.0175044	0.00304114	8.61936e-09	0.161137	43301	trans
ENSG00000136929	HEMGN	rs3811444	1	247876149	T	C	0.0278862	0.00409618	9.90585e-12	0.792338	42810	trans
ENSG00000136929	HEMGN	rs55671824	1	205280686	A	G	-0.030366	0.00394251	1.33227e-14	0.0306381	42626	trans
ENSG00000136929	HEMGN	rs2066411	1	117624128	G	A	-0.0300027	0.0044213	1.1533e-11	0.109099	43095	trans
ENSG00000136929	HEMGN	rs7515855	1	21682833	T	C	0.022964	0.00393358	5.28517e-09	0.255655	43095	trans
ENSG00000136938	ANP32B	rs35340377	1	247874908	A	G	-0.0211845	0.00384908	3.71698e-08	0.841547	28883	trans
ENSG00000136999	CCN3	rs6429432	1	235943941	C	A	0.0535805	0.00865556	6.00485e-10	0.160956	38400	trans
ENSG00000136999	CCN3	rs58898561	1	20757374	TA	T	-0.0284856	0.00509916	2.31899e-08	0.050058	42265	trans
ENSG00000137076	TLN1	rs933489	1	156265329	C	T	-0.0129113	0.00224998	9.55742e-09	0.171949	41763	trans
ENSG00000137101	CD72	rs2476601	1	113834946	G	A	-0.0418276	0.00754486	2.95884e-08	0.785414	25132	trans
ENSG00000137101	CD72	rs145069179	1	173340323	T	TACAC	-0.0313817	0.00561494	2.2842e-08		24574	trans
ENSG00000137103	TMEM8B	rs571384891	1	91974832	C	CAT	-0.21854	0.0184854	0	0.999939	35063	trans
ENSG00000137161	CNPY3	rs2073657	1	161041001	T	C	0.0133958	0.00238162	1.85884e-08	0.123964	42265	trans
ENSG00000137193	PIM1	rs1172147	1	205256329	A	G	0.03695	0.00373042	0	0.12379	42988	trans
ENSG00000137193	PIM1	rs2022003	1	158617176	T	A	0.0242221	0.00398134	1.17292e-09		43095	trans
ENSG00000137198	GMPR	rs1181006914	1	39568257	G	GAAAA	0.0211018	0.00334605	2.85421e-10		41903	trans
ENSG00000137200	CMTR1	rs1043165	1	156250265	C	T	0.0234637	0.00383366	9.33092e-10	0.106129	36568	trans
ENSG00000137207	YIPF3	rs778773222	1	20956617	CAAA	C	0.0168434	0.00242874	4.06186e-12	0.212633	42265	trans
ENSG00000137216	TMEM63B	rs17534202	1	203312047	C	G	-0.038465	0.00384607	0	0.86719	43301	trans
ENSG00000137225	CAPN11	rs1775815	1	117606208	T	G	0.0605499	0.00676479	0	0.350687	33687	trans
ENSG00000137225	CAPN11	rs7524574	1	117657145	G	A	0.0481587	0.00698663	5.46363e-12	0.0769451	33687	trans
ENSG00000137261	KIAA0319	rs4342857	1	220995674	C	T	-0.0275636	0.00493726	2.36721e-08	0.0972015	42265	trans
ENSG00000137261	KIAA0319	rs143475971	1	20831278	AAT	A	-0.0282028	0.00514746	4.27788e-08	0.0710868	43169	trans
ENSG00000137265	IRF4	rs571384891	1	91974832	C	CAT	-0.103632	0.0164203	2.7682e-10	0.994038	35763	trans
ENSG00000137331	IER3	rs3014874	1	153365467	A	G	0.0432066	0.00734645	4.07065e-09	0.849896	26989	trans
ENSG00000137409	MTCH1	rs2296374	1	156317612	C	T	0.0590117	0.00329714	0	0.181907	42265	trans
ENSG00000137409	MTCH1	rs699243	1	183568799	G	A	0.0329764	0.00538689	9.26351e-10	0.216114	39230	trans
ENSG00000137414	FAM8A1	rs857871	1	158845072	C	T	0.0135126	0.00241443	2.18596e-08	0.112569	42963	trans
ENSG00000137441	FGFBP2	rs10732976	1	185439929	A	G	-0.0433488	0.00375254	0	0.998919	42265	trans
ENSG00000137441	FGFBP2	rs12073693	1	92589495	T	C	0.022716	0.00389489	5.4686e-09	0.0404789	42265	trans
ENSG00000137441	FGFBP2	rs61762079	1	2315074	G	A	0.0380906	0.00471257	6.33092e-16		33642	trans
ENSG00000137441	FGFBP2	rs2476601	1	113834946	G	A	0.0329436	0.00588763	2.20113e-08		38264	trans
ENSG00000137460	FHDC1	rs3014874	1	153365467	A	G	0.0517523	0.00624765	2.22045e-16	0.971789	42265	trans
ENSG00000137460	FHDC1	rs10799306	1	225408462	T	C	-0.0496756	0.00628943	2.88658e-15	0.481396	43301	trans
ENSG00000137460	FHDC1	rs61783664	1	29031347	C	T	0.0575803	0.00967037	2.61189e-09	0.371892	39713	trans
ENSG00000137474	MYO7A	rs571384891	1	91974832	C	CAT	0.218054	0.0201733	0	0.997356	35763	trans
ENSG00000137486	ARRB1	rs3014874	1	153365467	A	G	-0.0404466	0.00408556	0	0.957848	42059	trans
ENSG00000137486	ARRB1	rs2808473	1	200323914	T	C	-0.02591	0.00378291	7.42451e-12	0.0678053	42059	trans
ENSG00000137486	ARRB1	rs2492599	1	23731959	T	C	-0.0218917	0.00351051	4.4874e-10	0.0693625	42059	trans
ENSG00000137501	SYTL2	rs571384891	1	91974832	C	CAT	-0.0833565	0.0151628	3.85364e-08	0.839657	35763	trans
ENSG00000137509	PRCP	rs571384891	1	91974832	C	CAT	-0.155611	0.014003	0	0.999509	35763	trans
ENSG00000137509	PRCP	rs879758185	1	20882205	A	AC	0.0392605	0.0038482	0	0.124674	43169	trans
ENSG00000137509	PRCP	rs660824	1	234656300	G	C	-0.0358566	0.00476257	5.12923e-14	0.112935	39814	trans
ENSG00000137509	PRCP	rs2820129	1	158857575	A	G	0.0205945	0.0034834	3.37605e-09	0.276638	43169	trans
ENSG00000137726	FXYD6	rs571384891	1	91974832	C	CAT	0.145271	0.0185695	5.10703e-15	0.999674	33175	trans
ENSG00000137726	FXYD6	rs562374520	1	17464751	CA	C	0.0270385	0.0048778	2.97049e-08	0.050378	40443	trans
ENSG00000137752	CASP1	rs3014874	1	153365467	A	G	0.0213691	0.00348421	8.61675e-10	0.463461	42059	trans
ENSG00000137757	CASP5	rs654615	1	234694230	A	G	-0.051575	0.00639982	6.66134e-16	0.149388	39814	trans
ENSG00000137757	CASP5	rs34441809	1	156339262	C	CA	-0.0341858	0.00490873	3.30047e-12	0.398478	42265	trans
ENSG00000137757	CASP5	rs2796160	1	234830530	C	A	0.0522293	0.0075792	5.53468e-12	0.0944685	39912	trans
ENSG00000137757	CASP5	rs386369294	1	200393242	ATT	A	0.0306998	0.00519708	3.48153e-09	0.0358587	42265	trans
ENSG00000137757	CASP5	rs1381727051	1	37434105	A	AT	-0.039962	0.00684553	5.2934e-09	0.240897	42164	trans
ENSG00000137801	THBS1	rs6696923	1	117629916	G	A	0.0320213	0.00504318	2.16115e-10	0.447955	43301	trans
ENSG00000137817	PARP6	rs1560832	1	153362908	A	G	-0.0217244	0.00387147	2.00677e-08	0.423545	39471	trans
ENSG00000137824	RMDN3	rs2282718	1	24914565	A	G	-0.0291808	0.00495786	3.9621e-09	0.727176	42469	trans
ENSG00000137831	UACA	rs11211006	1	44472302	T	C	0.0438221	0.00710954	7.09981e-10	0.75377	43169	trans
ENSG00000137831	UACA	rs12085869	1	44441295	A	T	-0.0318764	0.00681941	2.94866e-06	0.122261	42265	trans
ENSG00000137831	UACA	rs35700343	1	220879460	C	CT	0.0432066	0.00757149	1.15337e-08	0.545517	43301	trans
ENSG00000137831	UACA	rs3850852	1	44626083	C	G	-0.0379038	0.00704033	7.29278e-08	0.0480849	39912	trans
ENSG00000137841	PLCB2	rs386369294	1	200393242	ATT	A	-0.0302075	0.00315481	0	0.0735191	42265	trans
ENSG00000137936	BCAR3	rs6661992	1	93772469	T	G	-0.120712	0.00753897	0	0.119716	42265	cis
ENSG00000137936	BCAR3	rs10874793	1	93693139	C	A	0.161992	0.00769755	0	0.702453	40097	cis
ENSG00000137936	BCAR3	rs1011903	1	93678163	T	C	-0.151857	0.00756918	0	0.191319	42265	cis
ENSG00000137936	BCAR3	rs17110248	1	93659728	C	T	-0.323869	0.0204679	0	0.536528	38507	cis
ENSG00000137941	TTLL7	rs663136	1	83971628	C	T	0.0524627	0.00773921	1.21165e-11	0.239514	38924	cis
ENSG00000137941	TTLL7	rs17562128	1	83457367	A	G	0.0979561	0.0180593	5.8232e-08	0.950809	32984	cis
ENSG00000137942	FNBP1L	rs114845539	1	93448824	G	C	0.451251	0.0103444	0	0.831096	41387	cis
ENSG00000137942	FNBP1L	rs140789939	1	93671562	T	C	0.423602	0.0209405	0	0.246135	36177	cis
ENSG00000137944	KYAT3	rs12749373	1	88953892	C	T	-0.388616	0.00406443	0	0.959319	42082	cis
ENSG00000137944	KYAT3	rs200114549	1	88986181	G	GA	-0.311196	0.00554753	0	1	42004	cis
ENSG00000137944	KYAT3	rs746355333	1	88959572	C	CAAA	-0.17017	0.00687553	0	0.999869	42265	cis
ENSG00000137944	KYAT3	rs71666205	1	88774988	T	C	0.206148	0.0109882	0	0.982602	35578	cis
ENSG00000137944	KYAT3	rs4656074	1	89001481	C	T	-0.195713	0.00450876	0	1	41696	cis
ENSG00000137944	KYAT3	rs10493821	1	89009452	T	C	-0.141395	0.00495395	0	0.48899	41696	cis
ENSG00000137944	KYAT3	1:88991987:G:GTTTTT	1	88991983	GTTTTT	G	-0.127819	0.0144754	0	1	35271	cis
ENSG00000137944	KYAT3	rs61798827	1	89276878	G	A	0.0440544	0.00473626	0	0.368335	41696	cis
ENSG00000137944	KYAT3	rs55696855	1	89165551	T	C	0.0608641	0.0102948	3.37766e-09	0.9922	38264	cis
ENSG00000137947	GTF2B	rs7554456	1	88878966	T	C	0.0864247	0.00343784	0	0.956607	42004	cis
ENSG00000137947	GTF2B	rs765090734	1	88797652	A	AG	-0.11173	0.0110363	0	0.99998	36565	cis
ENSG00000137955	RABGGTB	rs1146646	1	75799815	A	G	-0.0762638	0.0033066	0	0.999996	43095	cis
ENSG00000137955	RABGGTB	rs1146591	1	75767484	T	C	-0.140537	0.00734302	0	0.998218	40744	cis
ENSG00000137955	RABGGTB	rs1214434968	1	75726800	C	CT	-0.0889314	0.00901168	0	0.0384621	38613	cis
ENSG00000137955	RABGGTB	rs148978281	1	76000202	A	T	-0.112836	0.0106487	0	0.451996	36669	cis
ENSG00000137959	IFI44L	rs17849502	1	183563445	T	G	0.0941221	0.0125493	6.37268e-14	0.63044	35373	trans
ENSG00000137959	IFI44L	rs975986	1	78669887	G	A	0.0334891	0.00484551	4.79994e-12	0.0492369	42265	cis
ENSG00000137962	ARHGAP29	rs55937938	1	94280462	G	T	-0.0378585	0.00615263	7.59272e-10	0.624454	39988	cis
ENSG00000137962	ARHGAP29	rs1146270	1	94757237	T	A	0.028889	0.00579282	6.1311e-07	0.195694	39988	cis
ENSG00000137965	IFI44	rs74092070	1	78671561	G	T	-0.117203	0.00739371	0	0.0865595	42265	cis
ENSG00000137965	IFI44	rs1057920	1	78646006	A	G	-0.061391	0.00481726	0	1	41115	cis
ENSG00000137965	IFI44	rs975987	1	78669849	A	G	0.0261552	0.00450235	6.27634e-09	0.198318	42265	cis
ENSG00000137965	IFI44	rs695172	1	78646177	G	A	0.0609296	0.00461626	0	1	42265	cis
ENSG00000137965	IFI44	rs17849502	1	183563445	T	G	0.0902736	0.0117349	1.44329e-14	0.589741	35373	trans
ENSG00000137965	IFI44	rs273241	1	78620785	C	A	-0.0704439	0.00986465	9.26148e-13	0.97495	41741	cis
ENSG00000137965	IFI44	rs11162494	1	78473024	T	A	-0.0364958	0.00502192	3.66818e-13	0.531743	43301	cis
ENSG00000137992	DBT	rs183058253	1	100206311	T	A	0.108958	0.00931279	0	0.999986	37035	cis
ENSG00000137992	DBT	rs11372170	1	99950069	CA	C	-0.0347798	0.00337395	0	0.125621	43301	cis
ENSG00000137992	DBT	rs11166440	1	100342807	G	A	0.0298301	0.0033963	0	0.279125	42265	cis
ENSG00000137992	DBT	1:100253065:C:T	1	100253064	T	C	0.0969497	0.0118451	2.22045e-16	0.404153	35203	cis
ENSG00000137996	RTCA	rs10875283	1	100263364	T	C	-0.26459	0.00590143	0	0.909805	42059	cis
ENSG00000137996	RTCA	rs17420146	1	100267045	C	A	0.138872	0.0102811	0	0.421013	40515	cis
ENSG00000137996	RTCA	rs72728119	1	100053276	C	T	0.0737572	0.00946864	6.66134e-15	1	41210	cis
ENSG00000137996	RTCA	rs1476220134	1	100049321	GT	G	0.110808	0.0133837	2.22045e-16	0.999142	39658	cis
ENSG00000137996	RTCA	rs115595737	1	100477866	A	G	-0.180621	0.0132259	0	1	36883	cis
ENSG00000138061	CYP1B1	rs571384891	1	91974832	C	CAT	0.236645	0.0166465	0	0.998891	35763	trans
ENSG00000138061	CYP1B1	rs475211	1	234664041	G	A	0.0390159	0.00558966	2.95164e-12	0.11978	40084	trans
ENSG00000138061	CYP1B1	rs55688443	1	159477373	T	G	-0.0834734	0.0150802	3.10676e-08		37789	trans
ENSG00000138101	DTNB	rs2820129	1	158857575	A	G	-0.0311414	0.0056865	4.34136e-08		28751	trans
ENSG00000138166	DUSP5	rs12408993	1	37477488	G	C	-0.108786	0.00742651	0	0.95383	42265	trans
ENSG00000138166	DUSP5	rs10732976	1	185439929	A	G	0.0310782	0.00488388	1.97299e-10	0.927426	42265	trans
ENSG00000138166	DUSP5	rs67738775	1	161539483	G	GA	-0.0313461	0.00521601	1.85987e-09	0.430109	40086	trans
ENSG00000138166	DUSP5	rs143291878	1	150579787	G	GGCCGGGGCCGGGGCCTGA	-0.0267408	0.0046886	1.1746e-08	0.532226	42265	trans
ENSG00000138175	ARL3	rs3014874	1	153365467	A	G	-0.0356901	0.00612188	5.54499e-09	0.880831	27847	trans
ENSG00000138190	EXOC6	rs3014874	1	153365467	A	G	0.0220681	0.00364419	1.39799e-09	0.462616	42265	trans
ENSG00000138311	ZNF365	rs71514255	1	24929953	A	G	-0.0319766	0.00570019	2.02623e-08	0.195761	40581	trans
ENSG00000138411	HECW2	rs3014874	1	153365467	A	G	0.0644598	0.0051362	0	0.75416	42265	trans
ENSG00000138413	IDH1	rs1376821973	1	150618339	C	CAAAAA	0.0319192	0.00522568	1.00795e-09	0.411938	26260	trans
ENSG00000138413	IDH1	rs4475794	1	17470093	C	T	-0.0238283	0.00426056	2.23482e-08	0.0911358	28883	trans
ENSG00000138434	ITPRID2	rs857869	1	158840522	T	C	-0.0259125	0.002478	0	0.12529	43169	trans
ENSG00000138434	ITPRID2	rs11368580	1	21083487	CT	C	0.0157289	0.002615	1.80009e-09	0.0284697	42265	trans
ENSG00000138434	ITPRID2	rs547026591	1	234636957	CT	C	-0.0221618	0.00358692	6.47156e-10	0.2178	39814	trans
ENSG00000138448	ITGAV	rs857869	1	158840522	T	C	-0.0178095	0.00316546	1.84218e-08	0.293718	43169	trans
ENSG00000138449	SLC40A1	rs1560833	1	153362049	A	G	0.0266549	0.00371999	7.76046e-13	0.307683	42059	trans
ENSG00000138449	SLC40A1	rs11577267	1	21109888	A	G	0.0215019	0.0033899	2.25423e-10	0.0291793	42059	trans
ENSG00000138613	APH1B	rs3014874	1	153365467	A	G	-0.0605854	0.0053111	0	0.852188	42265	trans
ENSG00000138613	APH1B	rs3816455	1	20864937	G	A	-0.0309629	0.004478	4.69691e-12	0.089613	43301	trans
ENSG00000138621	PPCDC	rs3014874	1	153365467	A	G	0.0401457	0.00447968	0	0.779955	42265	trans
ENSG00000138621	PPCDC	rs666923	1	234676295	C	A	-0.0316181	0.00503079	3.28027e-10	0.178909	40084	trans
ENSG00000138621	PPCDC	rs72752279	1	234841483	G	A	-0.0435213	0.00708633	8.17024e-10	0.0674469	39776	trans
ENSG00000138621	PPCDC	rs863933	1	158820963	G	A	0.021101	0.0037856	2.48948e-08	0.135153	43169	trans
ENSG00000138641	HERC3	rs3014874	1	153365467	A	G	-0.021278	0.00354139	1.87392e-09	0.562986	41407	trans
ENSG00000138646	HERC5	rs17849502	1	183563445	T	G	0.0879771	0.0116677	4.68514e-14	0.540647	35373	trans
ENSG00000138722	MMRN1	rs3111258	1	211247591	G	T	-0.0467028	0.00441739	0	0.131011	43301	trans
ENSG00000138722	MMRN1	rs17625587	1	199021365	A	G	0.0313179	0.00498338	3.28983e-10	0.175598	43301	trans
ENSG00000138735	PDE5A	rs10863883	1	211250786	C	T	-0.036584	0.00322297	0	0.141291	42397	trans
ENSG00000138735	PDE5A	rs3811444	1	247876149	T	C	-0.0356117	0.00345699	0	0.999108	43016	trans
ENSG00000138735	PDE5A	rs60165062	1	156485522	C	CTT	-0.0363812	0.00355756	0	0.441489	43301	trans
ENSG00000138735	PDE5A	rs1434282	1	199041592	T	C	-0.0220895	0.0035401	4.38159e-10	0.224439	43301	trans
ENSG00000138738	PRDM5	rs7529925	1	199038079	T	C	0.0426804	0.00571264	7.9492e-14	0.444444	43301	trans
ENSG00000138755	CXCL9	rs2716136	1	59019704	T	C	-0.038678	0.0068228	1.43692e-08	0.0584736	37441	trans
ENSG00000138756	BMP2K	rs3014874	1	153365467	A	G	-0.0438901	0.00413244	0	0.532121	42059	trans
ENSG00000138756	BMP2K	rs199887853	1	205131538	C	T	-0.0209634	0.0037273	1.86283e-08		43095	trans
ENSG00000138764	CCNG2	rs7553682	1	200339253	G	T	0.0189855	0.00301261	2.93781e-10	0.0372359	42059	trans
ENSG00000138767	CNOT6L	rs2070864	1	153361324	G	A	0.0166348	0.00290977	1.08504e-08	0.32465	42059	trans
ENSG00000138798	EGF	rs2297573	1	54384944	G	C	0.0346527	0.00603118	9.15969e-09	0.0429411	43169	trans
ENSG00000138798	EGF	rs1084981	1	211409380	G	C	0.0225797	0.00408805	3.32591e-08	0.0398609	43301	trans
ENSG00000138821	SLC39A8	rs4660602	1	42089493	A	G	0.0217142	0.00363873	2.40878e-09	0.18468	40013	trans
ENSG00000138829	FBN2	rs12026978	1	247295433	G	C	0.0387014	0.00601151	1.21146e-10	0.0619459	40713	trans
ENSG00000138829	FBN2	rs2352804	1	17469293	C	T	0.0342102	0.00556504	7.87921e-10	0.25074	40713	trans
ENSG00000138834	MAPK8IP3	rs10916891	1	20873481	G	T	0.0256082	0.00249522	0	0.174911	43301	trans
ENSG00000138834	MAPK8IP3	rs113432863	1	234663174	A	AC	-0.0202143	0.00343896	4.152e-09	0.35244	40084	trans
ENSG00000138834	MAPK8IP3	rs7529925	1	199038079	T	C	-0.0155545	0.00272859	1.19416e-08	0.38972	43301	trans
ENSG00000139083	ETV6	rs857869	1	158840522	T	C	-0.02787	0.00344887	6.66134e-16	0.623465	28751	trans
ENSG00000139112	GABARAPL1	rs12072638	1	156297689	G	T	0.0649651	0.00324847	0	0.380369	42059	trans
ENSG00000139112	GABARAPL1	rs4388680	1	66915939	C	T	0.0245051	0.00393972	4.97112e-10	0.0401003	41420	trans
ENSG00000139112	GABARAPL1	rs10544173	1	212383862	A	AATC	0.018208	0.00324368	1.98389e-08		43095	trans
ENSG00000139117	CPNE8	rs78539283	1	92159139	C	T	0.0427142	0.00764356	2.29357e-08		38194	trans
ENSG00000139178	C1RL	rs35992388	1	200367069	G	GTGA	-0.0337073	0.00376468	0	0.0261189	41407	trans
ENSG00000139178	C1RL	rs3014874	1	153365467	A	G	-0.0337253	0.00398759	0	0.889255	41407	trans
ENSG00000139178	C1RL	rs601369	1	234653506	A	T	0.030706	0.00463451	3.46065e-11	0.17712	39226	trans
ENSG00000139187	KLRG1	rs1984520	1	24911495	T	C	0.03471	0.00456108	2.73115e-14	0.71404	42601	trans
ENSG00000139370	SLC15A4	rs386369294	1	200393242	ATT	A	0.0253088	0.00428219	3.41621e-09	0.0648513	41565	trans
ENSG00000139496	NUP58	rs857869	1	158840522	T	C	0.0177147	0.0026358	1.80718e-11	0.242261	43169	trans
ENSG00000139567	ACVRL1	rs571384891	1	91974832	C	CAT	-0.167216	0.0244307	7.67408e-12	0.992989	31800	trans
ENSG00000139636	LMBR1L	rs12124538	1	220313454	A	C	-0.0199833	0.00359554	2.73222e-08		43095	trans
ENSG00000139679	LPAR6	rs571384891	1	91974832	C	CAT	-0.133973	0.0131357	0	0.998516	35763	trans
ENSG00000139718	SETD1B	rs1560832	1	153362908	A	G	0.0228105	0.00304043	6.26166e-14	0.476751	42059	trans
ENSG00000139890	REM2	rs3014874	1	153365467	A	G	0.0493943	0.00400387	0	0.994572	42265	trans
ENSG00000139890	REM2	rs397732005	1	26110376	GT	G	0.02709	0.00441052	8.14241e-10	0.181432	43200	trans
ENSG00000139890	REM2	rs60752752	1	153367306	G	A	-0.0279434	0.00576532	1.25467e-06	0.0271646	42265	trans
ENSG00000139946	PELI2	rs2820129	1	158857575	A	G	-0.0175616	0.0025261	3.60023e-12	0.571581	43169	trans
ENSG00000139970	RTN1	rs571384891	1	91974832	C	CAT	0.307529	0.018285	0	0.996628	35763	trans
ENSG00000139970	RTN1	1:92539560:A:ACC	1	92539560	ACC	A	-0.0665827	0.00593816	0	0.0552731	39068	trans
ENSG00000139970	RTN1	rs10864368	1	8858254	C	T	0.0302418	0.00456691	3.54508e-11	0.171169	43301	trans
ENSG00000139990	DCAF5	rs3014874	1	153365467	A	G	-0.0241255	0.00428439	1.79143e-08	0.542865	42265	trans
ENSG00000140009	ESR2	rs12124509	1	161897699	A	G	-0.038915	0.00650684	2.22273e-09	0.0892591	39947	trans
ENSG00000140044	JDP2	rs660824	1	234656300	G	C	-0.0301067	0.00460723	6.37499e-11	0.117329	39814	trans
ENSG00000140090	SLC24A4	rs34856868	1	92088726	A	G	0.127784	0.0154229	2.22045e-16	0.950339	34734	trans
ENSG00000140090	SLC24A4	rs687418	1	234665663	T	C	0.0294939	0.00534295	3.38725e-08	0.187803	42265	trans
ENSG00000140264	SERF2	rs3811444	1	247876149	T	C	-0.0260962	0.00289099	0	0.99998	43016	trans
ENSG00000140264	SERF2	rs373447232	1	117612347	CT	C	0.0209937	0.00274938	2.24265e-14	0.557055	43301	trans
ENSG00000140264	SERF2	rs34297015	1	117614511	A	T	-0.0176021	0.00349712	4.82037e-07	0.105843	43301	trans
ENSG00000140280	LYSMD2	rs3014874	1	153365467	A	G	0.0273377	0.00454895	1.8589e-09	0.985858	42265	trans
ENSG00000140287	HDC	rs497738	1	166750001	C	T	0.0323606	0.0058751	3.62739e-08	0.36035	41517	trans
ENSG00000140332	TLE3	rs857869	1	158840522	T	C	-0.0312183	0.00296933	0	0.87291	28751	trans
ENSG00000140332	TLE3	rs3014874	1	153365467	A	G	-0.032967	0.0036823	0	0.968413	27847	trans
ENSG00000140350	ANP32A	rs7554030	1	200348559	A	G	-0.0497022	0.003677	0	0.0458738	25259	trans
ENSG00000140350	ANP32A	rs3014874	1	153365467	A	G	-0.0214952	0.00389004	3.28179e-08	0.442032	25259	trans
ENSG00000140365	COMMD4	rs34611572	1	161043620	C	CTTT	0.0235221	0.00397794	3.35663e-09	0.382095	42191	trans
ENSG00000140396	NCOA2	rs1560832	1	153362908	A	G	0.012438	0.00222081	2.13546e-08	0.335549	42265	trans
ENSG00000140416	TPM1	rs750439	1	156460957	T	C	-0.0330666	0.00551292	1.99742e-09	0.190566	28883	trans
ENSG00000140443	IGF1R	rs857869	1	158840522	T	C	-0.0442336	0.00323122	0	0.994636	42963	trans
ENSG00000140443	IGF1R	rs12058495	1	200346590	C	T	0.0216592	0.00378105	1.01402e-08	0.0217055	42059	trans
ENSG00000140443	IGF1R	rs4844395	1	207864622	A	G	0.0227612	0.00410713	2.99244e-08	0.153004	41050	trans
ENSG00000140450	ARRDC4	rs7522674	1	42951110	T	C	-0.104287	0.00705845	0	0.0802484	42265	trans
ENSG00000140511	HAPLN3	rs766291402	1	200668307	C	CA	-0.0266214	0.00360505	1.52989e-13	0.151678	42265	trans
ENSG00000140548	ZNF710	rs2820129	1	158857575	A	G	0.021916	0.00362772	1.52922e-09		43169	trans
ENSG00000140563	MCTP2	rs59757204	1	221007938	C	CT	0.0181057	0.00331208	4.58834e-08	0.466034	41304	trans
ENSG00000140678	ITGAX	rs2075165	1	156246108	A	G	-0.0271116	0.00330324	2.22045e-16	0.0868394	41557	trans
ENSG00000140682	TGFB1I1	rs373447232	1	117612347	CT	C	0.129448	0.00429363	0	0.985623	43095	trans
ENSG00000140682	TGFB1I1	rs826414	1	117612337	A	G	0.115866	0.00456201	0	0.527844	42059	trans
ENSG00000140931	CMTM3	rs7512751	1	156264648	G	T	0.0366309	0.00385133	0	0.140843	41763	trans
ENSG00000140932	CMTM2	rs2274226	1	156344836	G	A	-0.0318208	0.00293772	0	0.228022	42265	trans
ENSG00000140932	CMTM2	rs1560833	1	153362049	A	G	0.0236096	0.00323281	2.81108e-13	0.435506	42265	trans
ENSG00000140932	CMTM2	rs760317751	1	20882207	A	ACACACAC	-0.017554	0.0031041	1.55747e-08	0.0610061	43169	trans
ENSG00000140939	NOL3	rs12077703	1	17465445	T	A	0.0415132	0.00570912	3.55715e-13	0.201715	42554	trans
ENSG00000140939	NOL3	rs879758185	1	20882205	A	AC	0.0386151	0.00596083	9.28573e-11	0.0613742	42422	trans
ENSG00000140941	MAP1LC3B	rs3762281	1	156334991	G	A	0.0253938	0.0039558	1.36825e-10	0.0782164	27847	trans
ENSG00000140948	ZCCHC14	rs397954729	1	8416586	CA	C	-0.030758	0.00431804	1.05493e-12	0.34684	39677	trans
ENSG00000140995	DEF8	rs2790123	1	200319621	A	G	-0.0195859	0.00262398	8.39329e-14	0.064297	42265	trans
ENSG00000140995	DEF8	rs2025577	1	156344313	C	T	0.018641	0.00257494	4.50751e-13	0.0989526	42265	trans
ENSG00000141034	GID4	rs3811444	1	247876149	T	C	-0.02679	0.0043436	6.92906e-10	0.987779	43016	trans
ENSG00000141034	GID4	rs2075997	1	23523796	G	A	-0.0254999	0.00443147	8.70153e-09	0.120943	42265	trans
ENSG00000141084	RANBP10	rs142791224	1	211290972	GT	G	-0.0289077	0.00438195	4.19582e-11	0.0876	42601	trans
ENSG00000141096	DPEP3	rs17015169	1	209763569	T	C	-0.0276418	0.00451247	9.03223e-10	0.209744	43169	trans
ENSG00000141096	DPEP3	rs3768421	1	226989492	A	G	-0.024222	0.00390357	5.46685e-10	0.0939641	42265	trans
ENSG00000141096	DPEP3	rs749158570	1	155538641	CT	C	0.0276263	0.00461276	2.10993e-09	0.0666253	41236	trans
ENSG00000141096	DPEP3	rs747816308	1	28281450	TA	T	0.0282933	0.00517488	4.56602e-08	0.118103	41115	trans
ENSG00000141096	DPEP3	rs6656068	1	65053053	G	A	-0.0252137	0.00457781	3.63346e-08	0.214614	42265	trans
ENSG00000141179	PCTP	rs12042978	1	20844318	C	T	0.029802	0.00428118	3.37486e-12	0.0689364	43301	trans
ENSG00000141232	TOB1	rs783622	1	41901317	G	A	0.0235572	0.00395035	2.47147e-09	0.139691	43301	trans
ENSG00000141367	CLTC	rs1560832	1	153362908	A	G	-0.0178234	0.00252903	1.82121e-12	0.435455	42265	trans
ENSG00000141425	RPRD1A	rs34856868	1	92088726	A	G	0.0733169	0.0126904	7.58855e-09	0.697745	34734	trans
ENSG00000141425	RPRD1A	rs603134	1	234645970	A	G	0.027204	0.00467292	5.82771e-09	0.455064	40481	trans
ENSG00000141429	GALNT1	rs860781	1	158845044	C	T	-0.016181	0.00273425	3.26135e-09	0.209327	43169	trans
ENSG00000141447	OSBPL1A	rs857869	1	158840522	T	C	-0.0409074	0.00481572	0	0.660228	42963	trans
ENSG00000141447	OSBPL1A	rs3014874	1	153365467	A	G	0.0380451	0.00604189	3.03676e-10	0.876296	42059	trans
ENSG00000141447	OSBPL1A	rs9430172	1	11010862	G	T	-0.0401198	0.00694269	7.52724e-09	0.0914294	41041	trans
ENSG00000141447	OSBPL1A	1:92527429:A:AAG	1	92527429	AAG	A	0.0389997	0.00644448	1.43377e-09		38761	trans
ENSG00000141469	SLC14A1	rs3811444	1	247876149	T	C	-0.0251013	0.00428441	4.66359e-09	0.96865	43016	trans
ENSG00000141469	SLC14A1	rs10493008	1	21687278	A	G	0.0229247	0.00406372	1.68768e-08	0.233144	43169	trans
ENSG00000141497	ZMYND15	rs2916193	1	153359373	A	G	0.0359234	0.00591159	1.2262e-09	0.31108	42265	trans
ENSG00000141540	TTYH2	rs1376821973	1	150618339	C	CAAAAA	-0.0349295	0.00535693	7.01095e-11	0.48372	39978	trans
ENSG00000141570	CBX8	rs10916891	1	20873481	G	T	0.0557773	0.0061159	0	0.0650013	28883	trans
ENSG00000141574	SECTM1	rs10908492	1	156255004	T	C	0.0212369	0.00317245	2.16895e-11	0.111464	41063	trans
ENSG00000141574	SECTM1	rs12031023	1	20822346	G	A	-0.0180575	0.00319895	1.65335e-08	0.0484569	41293	trans
ENSG00000141580	WDR45B	rs7542045	1	156276682	C	G	0.0331099	0.00523173	2.47293e-10	0.070884	27847	trans
ENSG00000141622	RNF165	rs7364556	1	185432097	C	T	-0.0461222	0.00543637	0	0.199333	42059	trans
ENSG00000141622	RNF165	rs2236850	1	24913850	C	T	-0.0579797	0.00538918	0	0.389003	42963	trans
ENSG00000141622	RNF165	rs742232	1	24925215	C	T	0.0578146	0.00537843	0	0.141748	43095	trans
ENSG00000141622	RNF165	rs202061872	1	21200186	A	AAAAG	-0.0337115	0.0055136	9.70088e-10	0.145727	38103	trans
ENSG00000141622	RNF165	rs959528	1	2314848	C	G	-0.0449783	0.00704855	1.7569e-10		33436	trans
ENSG00000141664	ZCCHC2	rs139004761	1	209707926	G	GA	0.0281768	0.00512711	3.89281e-08		28883	trans
ENSG00000141682	PMAIP1	rs2140558	1	200292360	T	A	0.0254421	0.00448918	1.44962e-08		42059	trans
ENSG00000141736	ERBB2	rs7364556	1	185432097	C	T	-0.0545206	0.00467587	0	0.21263	42059	trans
ENSG00000141736	ERBB2	rs72874394	1	24908024	A	G	-0.0434488	0.00484843	0	0.627073	42963	trans
ENSG00000141753	IGFBP4	rs11166573	1	101268305	A	G	-0.0399167	0.00545785	2.60014e-13	0.338306	42265	trans
ENSG00000141753	IGFBP4	rs11370771	1	92560873	CT	C	-0.0354843	0.00610283	6.08509e-09	0.0293121	41001	trans
ENSG00000141854	MISP3	rs61851769	1	211630419	T	C	0.054859	0.0062574	0	1	37701	trans
ENSG00000141858	SAMD1	rs1267006	1	22502930	A	T	-0.0281422	0.00419998	2.07621e-11	0.110921	42311	trans
ENSG00000141905	NFIC	rs35445793	1	200334820	C	CA	-0.0342861	0.00374319	0	0.135848	42265	trans
ENSG00000141905	NFIC	rs10908491	1	156238439	G	A	-0.0192817	0.00354269	5.24846e-08	0.0906414	41211	trans
ENSG00000142039	CCDC97	rs1560833	1	153362049	A	G	-0.0233541	0.00383795	1.16454e-09	0.379321	42265	trans
ENSG00000142192	APP	rs826403	1	117624577	G	A	0.0194622	0.00344769	1.65185e-08	0.582757	43095	trans
ENSG00000142208	AKT1	rs4060971	1	21180437	T	C	-0.0206934	0.00359955	8.98283e-09	0.137804	37403	trans
ENSG00000142227	EMP3	rs9660008	1	200335667	G	A	0.0167071	0.00282335	3.26929e-09	0.0728597	42265	trans
ENSG00000142230	SAE1	rs143156668	1	183464080	C	CT	-0.0377896	0.00489153	1.11022e-14	0.14117	40119	trans
ENSG00000142230	SAE1	rs9943105	1	156275454	C	T	0.0239967	0.00313303	1.86517e-14	0.0996677	42265	trans
ENSG00000142303	ADAMTS10	rs9438875	1	24905071	T	G	-0.0338901	0.00503353	1.66349e-11	0.327118	43301	trans
ENSG00000142327	RNPEPL1	rs61779075	1	21090534	C	T	-0.0161408	0.00280744	8.96193e-09	0.0171138	42265	trans
ENSG00000142453	CARM1	rs3811444	1	247876149	T	C	-0.0235794	0.00345703	9.05964e-12	0.988023	42810	trans
ENSG00000142453	CARM1	rs35993651	1	23854123	G	C	0.019627	0.00328497	2.30422e-09	0.0398653	41876	trans
ENSG00000142546	NOSIP	rs1210854	1	23388290	C	T	0.0232895	0.00426829	4.85847e-08	0.211116	41696	trans
ENSG00000142552	RCN3	rs7540023	1	20983599	C	T	0.0313696	0.0031615	0	0.0652672	42265	trans
ENSG00000142583	SLC2A5	rs1612895	1	9062498	G	A	-0.175164	0.00560454	0	0.999608	43301	cis
ENSG00000142583	SLC2A5	rs12739327	1	9085747	A	G	-0.259995	0.00880611	0	0.248603	43062	cis
ENSG00000142583	SLC2A5	rs769903	1	9020740	C	T	-0.102691	0.00710906	0	0.552071	41589	cis
ENSG00000142583	SLC2A5	rs112205261	1	9076080	T	C	0.0682779	0.0103023	3.41582e-11	0.781191	43165	cis
ENSG00000142583	SLC2A5	rs145703541	1	9093471	T	TC	0.298953	0.0219909	0	0.993062	35201	cis
ENSG00000142599	RERE	rs301807	1	8424763	G	A	0.25637	0.00255116	0	0.596355	42963	cis
ENSG00000142599	RERE	rs1255232600	1	8426449	C	CA	0.237906	0.00269018	0	0.999949	42059	cis
ENSG00000142599	RERE	rs1889853	1	8355230	A	C	-0.160396	0.00343173	0	0.5589	42963	cis
ENSG00000142599	RERE	rs79203748	1	8587422	G	A	-0.126017	0.00822981	0	0.962916	34972	cis
ENSG00000142599	RERE	rs67228878	1	8222173	A	AT	0.037622	0.00392829	0	0.539518	37688	cis
ENSG00000142606	MMEL1	rs2260976	1	2596239	G	A	0.500403	0.0070911	0	0.61753	26955	cis
ENSG00000142606	MMEL1	rs4648356	1	2792599	A	C	-0.514554	0.00806201	0	0.995412	24259	cis
ENSG00000142606	MMEL1	rs12756665	1	2635982	T	C	0.390246	0.00739985	0	0.995101	26823	cis
ENSG00000142606	MMEL1	rs4648390	1	2783827	T	C	-0.372224	0.010951	0	0.699886	21744	cis
ENSG00000142606	MMEL1	rs6675676	1	2576904	C	G	0.421163	0.0080241	0	0.989754	24232	cis
ENSG00000142606	MMEL1	rs2477703	1	2494553	T	C	0.199253	0.00923427	0	0.870231	24232	cis
ENSG00000142621	FHAD1	rs763821	1	15341780	A	G	0.382557	0.00630037	0	1	38255	cis
ENSG00000142621	FHAD1	rs7549599	1	15336110	T	C	0.301627	0.00690797	0	0.981266	38255	cis
ENSG00000142621	FHAD1	rs4661329	1	15259097	T	G	0.145532	0.00654417	0	0.676722	38255	cis
ENSG00000142621	FHAD1	rs7518620	1	15262494	T	C	0.0716314	0.00862889	0	0.305871	38148	cis
ENSG00000142621	FHAD1	rs1005734	1	24935531	A	C	-0.040293	0.00719266	2.11942e-08	0.175655	34299	trans
ENSG00000142632	ARHGEF19	rs221052	1	16206527	T	C	-0.68144	0.00470836	0	1	43169	cis
ENSG00000142632	ARHGEF19	rs6676143	1	16201723	T	G	-0.277647	0.00486301	0	0.975503	43301	cis
ENSG00000142632	ARHGEF19	rs34168769	1	16187322	T	TA	0.431789	0.0103733	0	1	37218	cis
ENSG00000142632	ARHGEF19	rs56659512	1	16297706	CA	C	0.447881	0.0160677	0	1	37424	cis
ENSG00000142634	EFHD2	rs2496321	1	15417388	C	A	0.0846871	0.00298843	0	1	43169	cis
ENSG00000142634	EFHD2	rs2473333	1	15381488	A	G	0.0301934	0.00299767	0	0.967387	42265	cis
ENSG00000142634	EFHD2	rs12565080	1	15407856	T	C	0.144791	0.00543824	0	1	41534	cis
ENSG00000142634	EFHD2	1:15418597:A:T	1	15418597	T	A	-0.0126547	0.00278518	5.53099e-06	0.766867	43169	cis
ENSG00000142634	EFHD2	rs552238207	1	15398276	C	CA	-0.239215	0.00862165	0	1	37578	cis
ENSG00000142634	EFHD2	rs112303425	1	15318697	A	G	-0.257464	0.00901062	0	1	36974	cis
ENSG00000142634	EFHD2	rs76031087	1	15418507	A	G	-0.120881	0.00697459	0	1	37102	cis
ENSG00000142634	EFHD2	rs746288317	1	15490275	C	CAT	-0.105122	0.00545569	0	0.986117	42296	cis
ENSG00000142634	EFHD2	rs6701440	1	156279714	G	A	0.0251517	0.00251253	0	0.183534	42265	trans
ENSG00000142634	EFHD2	rs514941	1	15441527	G	A	0.0501209	0.002958	0	0.999971	41696	cis
ENSG00000142655	PEX14	rs11580264	1	10545739	A	C	0.157926	0.00390777	0	0.962927	43301	cis
ENSG00000142657	PGD	rs35811280	1	10384144	G	A	0.038254	0.00284516	0	0.29869	28751	cis
ENSG00000142657	PGD	rs112793972	1	10224951	C	T	0.0703456	0.00658557	0	0.315094	27474	cis
ENSG00000142657	PGD	rs201060538	1	10480859	A	C	0.0878852	0.0122369	6.87228e-13	0.999826	23150	cis
ENSG00000142657	PGD	rs56174820	1	150642490	A	G	-0.0262664	0.00439081	2.20261e-09		25892	trans
ENSG00000142669	SH3BGRL3	rs6695643	1	26294507	G	A	-0.0838555	0.00421172	0	0.293755	42397	cis
ENSG00000142669	SH3BGRL3	rs10902743	1	26357813	A	G	-0.0417676	0.00238545	0	0.588606	43194	cis
ENSG00000142669	SH3BGRL3	rs7551751	1	26199364	A	G	-0.0622681	0.00226509	0	0.999997	43301	cis
ENSG00000142669	SH3BGRL3	rs17163829	1	26288608	G	A	0.0555958	0.00623462	0	0.630917	40936	cis
ENSG00000142669	SH3BGRL3	rs1775815	1	117606208	T	G	0.0160114	0.00229387	2.95031e-12	0.494524	43301	trans
ENSG00000142669	SH3BGRL3	rs10493028	1	26226430	C	T	-0.0500095	0.00383142	0	0.114175	42151	cis
ENSG00000142669	SH3BGRL3	rs17430996	1	17958751	C	T	-0.0523363	0.00927729	1.68743e-08	0.53889	35592	trans
ENSG00000142675	CNKSR1	rs2232648	1	26169964	T	C	0.198344	0.00577197	0	0.999998	42300	cis
ENSG00000142675	CNKSR1	rs1045105	1	26189465	A	C	0.0478267	0.00795492	1.83011e-09	0.903862	42300	cis
ENSG00000142675	CNKSR1	rs41310785	1	26201393	A	G	0.0972758	0.00996429	0	0.998455	39616	cis
ENSG00000142675	CNKSR1	rs11247918	1	26330500	A	G	-0.133638	0.00528794	0	0.417365	42300	cis
ENSG00000142675	CNKSR1	rs78113009	1	26172545	G	T	-0.300991	0.0133306	0	0.848338	36972	cis
ENSG00000142676	RPL11	rs3753270	1	23691734	T	C	-0.0844244	0.00291579	0	0.995786	41359	cis
ENSG00000142684	ZNF593	rs8768	1	26170849	C	A	-0.473204	0.00520722	0	1	23639	cis
ENSG00000142684	ZNF593	rs7555877	1	26171145	A	G	-0.0568422	0.0062731	0	0.999967	24657	cis
ENSG00000142684	ZNF593	rs11247864	1	26191176	C	T	-0.123413	0.00558124	0	0.999994	24657	cis
ENSG00000142684	ZNF593	rs2232647	1	26169892	T	G	-0.164367	0.0115964	0	1	22855	cis
ENSG00000142686	C1orf216	rs6661867	1	35730208	A	C	-0.194733	0.0072894	0	0.282334	42265	cis
ENSG00000142686	C1orf216	rs1989394	1	35800695	T	C	-0.23114	0.0113801	0	0.409434	37678	cis
ENSG00000142686	C1orf216	rs57363060	1	35848865	G	A	-0.15798	0.0137502	0	0.946791	36050	cis
ENSG00000142686	C1orf216	rs3813609	1	161049250	C	G	0.0253942	0.00443652	1.04102e-08	0.0999525	42265	trans
ENSG00000142687	KIAA0319L	rs12043750	1	35349522	T	C	-0.102229	0.00862901	0	0.933632	40470	cis
ENSG00000142687	KIAA0319L	rs6696836	1	35556137	C	T	-0.0813851	0.00771833	0	0.551538	40225	cis
ENSG00000142694	EVA1B	rs10796877	1	36186009	A	G	0.103924	0.00465747	0	1	37656	cis
ENSG00000142694	EVA1B	rs11263862	1	36166450	T	C	-0.0431829	0.00496907	0	1	37656	cis
ENSG00000142694	EVA1B	rs72384228	1	36360509	C	CATTTT	-0.174182	0.00576792	0	0.989933	36955	cis
ENSG00000142733	MAP3K6	rs4970519	1	27333009	G	A	0.142653	0.00552587	0	0.999626	42265	cis
ENSG00000142733	MAP3K6	rs576747012	1	27313083	C	CT	-0.0898661	0.00649377	0	1	42265	cis
ENSG00000142733	MAP3K6	rs397956421	1	27284766	TA	T	0.0343521	0.00698644	8.78951e-07	1	42265	cis
ENSG00000142733	MAP3K6	rs1384321444	1	27163164	C	CT	-0.0545099	0.00563534	0	1	42265	cis
ENSG00000142733	MAP3K6	rs71010350	1	27309168	AT	A	0.0898771	0.00556102	0	1	42265	cis
ENSG00000142733	MAP3K6	rs139338517	1	27024126	G	C	-0.117507	0.0119649	0	0.999732	36163	cis
ENSG00000142733	MAP3K6	rs113802958	1	26837261	A	T	0.0930522	0.006684	0	1	40417	cis
ENSG00000142733	MAP3K6	1:28767710:G:T	1	28767710	T	G	0.319196	0.0221723	0	1	35384	intermediate
ENSG00000142733	MAP3K6	rs77997265	1	27440303	T	C	-0.158473	0.0104824	0	0.148151	36424	cis
ENSG00000142751	GPN2	rs7527776	1	26837844	C	T	-0.0445969	0.00477563	0	0.537088	39445	cis
ENSG00000142765	SYTL1	rs576747012	1	27313083	C	CT	-0.0516846	0.00405812	0	1	27847	cis
ENSG00000142765	SYTL1	rs529218413	1	27207870	CT	C	0.0330661	0.00492127	1.82967e-11	1	27847	cis
ENSG00000142765	SYTL1	rs17262181	1	27259697	A	G	-0.217064	0.0073757	0	1	24392	cis
ENSG00000142765	SYTL1	rs4970518	1	27320591	C	T	-0.0633084	0.00363517	0	0.999936	27847	cis
ENSG00000142765	SYTL1	rs10683474	1	27240972	CA	C	0.0838556	0.00841459	0	0.322735	26030	cis
ENSG00000142765	SYTL1	rs12742921	1	27355635	C	T	0.0238839	0.00480841	6.79612e-07	1	25899	cis
ENSG00000142784	WDTC1	rs754032512	1	27273206	CTT	C	-0.208189	0.00852123	0	1	36369	cis
ENSG00000142784	WDTC1	rs59138456	1	27213807	G	C	-0.245511	0.0111671	0	0.947411	34989	cis
ENSG00000142784	WDTC1	rs11247639	1	27353201	G	A	-0.053458	0.00303256	0	0.900927	42265	cis
ENSG00000142784	WDTC1	rs28362807	1	27371297	ATATTTGGCC	A	-0.0429884	0.00331632	0	0.377227	37598	cis
ENSG00000142784	WDTC1	rs34462061	1	27232642	CTT	C	-0.0443719	0.00387135	0	0.444465	36461	cis
ENSG00000142794	NBPF3	rs66732917	1	21440112	T	TGCAGGC	-0.815586	0.00390561	0	1	40013	cis
ENSG00000142794	NBPF3	rs7547671	1	21472521	T	C	0.203704	0.00668577	0	1	40013	cis
ENSG00000142794	NBPF3	rs142702003	1	21430336	CCACTTGTG	C	-0.33583	0.00635052	0	1	38977	cis
ENSG00000142794	NBPF3	rs140609058	1	21424832	C	G	0.440792	0.0100619	0	1	37996	cis
ENSG00000142798	HSPG2	1:21930232:G:C	1	21930232	C	G	0.30168	0.00664188	0	0.903284	28152	cis
ENSG00000142798	HSPG2	rs3117048	1	22018600	G	A	-0.117205	0.00597673	0	0.996341	27377	cis
ENSG00000142798	HSPG2	rs1237483021	1	21954829	CT	C	-0.355907	0.00849154	0	1	27377	cis
ENSG00000142798	HSPG2	rs2270701	1	21831627	T	G	-0.122946	0.00759979	0	0.472448	27377	cis
ENSG00000142798	HSPG2	rs56046273	1	22013002	C	G	0.233397	0.0199928	0	0.535388	25474	cis
ENSG00000142798	HSPG2	rs35087204	1	21860498	AT	A	-0.117736	0.0139802	0	0.292597	25332	cis
ENSG00000142856	ITGB3BP	rs3009576	1	63443064	T	C	-0.594874	0.00584254	0	1	27278	cis
ENSG00000142856	ITGB3BP	rs10749739	1	63379547	T	C	-0.406146	0.00624176	0	1	27278	cis
ENSG00000142856	ITGB3BP	rs9659335	1	63469332	A	T	0.206767	0.00633677	0	1	27847	cis
ENSG00000142856	ITGB3BP	rs1399518192	1	63559301	C	CA	-0.440998	0.00795715	0	0.99109	27278	cis
ENSG00000142864	SERBP1	rs4655698	1	67332644	G	T	-0.0276181	0.00304349	0	0.307341	41565	cis
ENSG00000142864	SERBP1	rs34521970	1	67378129	A	AAAC	-0.0216658	0.00260068	0	0.203354	41565	cis
ENSG00000142867	BCL10	rs71650007	1	85266876	C	CA	0.115557	0.00334836	0	1	43095	cis
ENSG00000142867	BCL10	rs75345056	1	85279109	C	CATG	0.162218	0.00645705	0	1	42566	cis
ENSG00000142867	BCL10	rs18582	1	85329136	G	A	-0.0849317	0.00339563	0	0.0615632	43095	cis
ENSG00000142867	BCL10	rs60209379	1	85292181	A	ACT	0.117997	0.0100783	0	0.377193	39205	cis
ENSG00000142867	BCL10	rs1802445	1	85266450	A	G	-0.112254	0.0109798	0	0.390275	39525	cis
ENSG00000142867	BCL10	rs79891549	1	85127850	C	T	0.0585649	0.00646374	0	0.0587053	42862	cis
ENSG00000142875	PRKACB	rs12092954	1	84506406	G	C	0.0646655	0.00649579	0	0.151863	38751	cis
ENSG00000142875	PRKACB	HGSV_7605	1	84246322	<DEL>	T	-0.0346823	0.00484002	7.73603e-13	0.875437	40583	cis
ENSG00000142875	PRKACB	rs558267	1	84404302	C	T	0.0162984	0.00272483	2.21205e-09	0.0889271	41518	cis
ENSG00000142875	PRKACB	rs57294381	1	84273809	T	TG	0.0209188	0.00355765	4.10351e-09	0.445891	36049	cis
ENSG00000142875	PRKACB	rs12724598	1	84119440	G	C	-0.0127045	0.00261128	1.14325e-06	0.20662	41518	cis
ENSG00000142892	PIGK	rs1253217	1	77183730	C	T	-0.10856	0.00323182	0	0.903075	42397	cis
ENSG00000142892	PIGK	rs839824	1	77160155	C	T	0.128791	0.00432548	0	0.269832	43301	cis
ENSG00000142892	PIGK	rs4949655	1	77432003	C	T	0.0722586	0.00395996	0	0.756532	43301	cis
ENSG00000142892	PIGK	rs3898442	1	77237466	A	C	0.0610301	0.00341627	0	0.149526	43301	cis
ENSG00000142892	PIGK	rs1468469466	1	77116562	C	CTGTGTG	-0.0237405	0.0032508	2.81553e-13	0.0754426	40481	cis
ENSG00000142892	PIGK	rs114835401	1	77500881	G	T	-0.0350271	0.0029491	0	0.16959	43301	cis
ENSG00000142892	PIGK	rs141123607	1	77485875	A	G	-0.0923303	0.0101315	0	0.394067	36271	cis
ENSG00000142920	AZIN2	rs10429858	1	33078956	C	A	0.107907	0.00552772	0	0.664678	43169	cis
ENSG00000142920	AZIN2	rs12047012	1	33101171	C	T	0.0729823	0.00585203	0	0.835068	42265	cis
ENSG00000142920	AZIN2	rs115646939	1	33246522	T	G	0.150125	0.0158111	0	1	38672	cis
ENSG00000142920	AZIN2	rs113169709	1	32876829	T	C	0.0745893	0.00884917	0	0.548613	40483	cis
ENSG00000142937	RPS8	rs12120833	1	44775613	G	C	-0.28055	0.0038216	0	0.9988	33622	cis
ENSG00000142937	RPS8	rs36017471	1	45174570	TA	T	-0.0956646	0.00333509	0	0.998795	35098	cis
ENSG00000142937	RPS8	1:44798007:C:T	1	44798007	T	C	0.0300613	0.00534252	1.83576e-08	0.982356	34770	cis
ENSG00000142945	KIF2C	rs766720104	1	44710608	C	CAA	-0.0767638	0.00613919	0	0.999998	41724	cis
ENSG00000142945	KIF2C	rs530805403	1	44769694	C	CAA	-0.0814116	0.00724938	0	0.0801128	42628	cis
ENSG00000142949	PTPRF	rs146498105	1	43563177	C	CAAA	0.100942	0.00555834	0	0.999815	42191	cis
ENSG00000142949	PTPRF	rs11210864	1	43526161	A	G	0.0778687	0.00501618	0	0.697098	43095	cis
ENSG00000142949	PTPRF	rs10789434	1	43510950	C	G	0.0652553	0.00514372	0	0.517958	43095	cis
ENSG00000142949	PTPRF	rs12079126	1	43610697	T	C	0.0604668	0.00505377	0	0.0746034	42963	cis
ENSG00000142959	BEST4	rs66802601	1	44782235	G	GA	0.0996789	0.00799622	0	0.0881049	42168	cis
ENSG00000142959	BEST4	rs12404244	1	44810948	G	A	-0.0812418	0.00800293	0	0.185701	40695	cis
ENSG00000142961	MOB3C	rs3766236	1	46581769	G	A	0.325285	0.0045635	0	0.998984	40311	cis
ENSG00000142961	MOB3C	rs12022855	1	46602912	T	C	0.224522	0.0042255	0	0.808518	40443	cis
ENSG00000142961	MOB3C	rs1150068	1	46653246	G	A	0.111167	0.00486976	0	0.0512339	40311	cis
ENSG00000142961	MOB3C	rs200063963	1	46580803	T	TCAA	0.0591977	0.0131248	6.47109e-06	0.999973	34950	cis
ENSG00000143013	LMO4	rs6691205	1	87298519	G	A	0.10935	0.00527329	0	0.406412	42265	cis
ENSG00000143013	LMO4	rs78356998	1	87511965	G	A	0.135742	0.00684973	0	1	41897	cis
ENSG00000143013	LMO4	rs61771719	1	87465478	A	G	-0.102527	0.00830105	0	0.0836702	40380	cis
ENSG00000143013	LMO4	rs857869	1	158840522	T	C	-0.0396641	0.00413609	0	0.773878	43169	trans
ENSG00000143013	LMO4	rs111925465	1	87424090	A	G	0.0675953	0.0130657	2.29753e-07	0.999147	37565	cis
ENSG00000143013	LMO4	rs2152735	1	87427449	A	G	-0.0385499	0.00466644	2.22045e-16	0.308903	43301	cis
ENSG00000143013	LMO4	rs199510425	1	87229649	C	CTT	0.0990742	0.00838258	0	0.973968	41696	cis
ENSG00000143033	MTF2	rs2785610	1	93042625	A	G	0.116807	0.00352823	0	0.999982	42283	cis
ENSG00000143033	MTF2	rs2783490	1	93161972	T	C	0.0351254	0.00497657	1.68732e-12	0.104805	42265	cis
ENSG00000143036	SLC44A3	rs6686047	1	94808408	T	C	-0.224877	0.0073986	0	0.436521	31446	cis
ENSG00000143036	SLC44A3	rs12568479	1	94827912	T	A	-0.0734544	0.0080603	0	0.510298	31446	cis
ENSG00000143036	SLC44A3	rs6685184	1	94783466	G	C	0.102973	0.0134262	1.73195e-14	0.565689	31446	cis
ENSG00000143036	SLC44A3	rs75983292	1	94895951	G	A	0.0696439	0.0134724	2.3487e-07	0.18316	31209	cis
ENSG00000143061	IGSF3	rs571384891	1	91974832	C	CAT	-0.247622	0.0282845	0	0.857814	29148	trans
ENSG00000143067	ZNF697	rs12129705	1	119648421	T	A	-0.375313	0.0080936	0	1	37013	cis
ENSG00000143067	ZNF697	rs415630	1	119570169	A	G	-0.29541	0.00809512	0	1	37375	cis
ENSG00000143067	ZNF697	rs12565943	1	119625264	G	C	0.119965	0.00637352	0	0.953117	38898	cis
ENSG00000143067	ZNF697	rs34291690	1	119556514	A	G	-0.0607857	0.00768297	2.44249e-15	0.962739	37994	cis
ENSG00000143079	CTTNBP2NL	rs3795821	1	112457943	G	A	0.0330653	0.00641169	2.50887e-07	0.228998	42265	cis
ENSG00000143079	CTTNBP2NL	rs571384891	1	91974832	C	CAT	-0.170089	0.0204203	0	0.990542	35763	trans
ENSG00000143093	STRIP1	rs34762282	1	110034040	A	G	-0.129697	0.00472667	0	0.978201	25259	cis
ENSG00000143093	STRIP1	rs720917	1	110000402	C	T	0.118941	0.00571769	0	0.925734	26295	cis
ENSG00000143093	STRIP1	rs149426003	1	110013582	T	C	0.0589514	0.0121997	1.35022e-06	0.966583	22392	cis
ENSG00000143110	C1orf162	rs1054680	1	111478407	G	A	-0.0764757	0.00351342	0	0.999992	42397	cis
ENSG00000143110	C1orf162	rs74109580	1	111477166	G	A	0.206906	0.0128214	0	0.999999	35292	cis
ENSG00000143110	C1orf162	rs74112306	1	111507267	A	T	0.060034	0.00606254	0	0.998649	42926	cis
ENSG00000143110	C1orf162	rs3393	1	111499527	T	C	0.0256954	0.00327545	4.44089e-15	0.387605	43301	cis
ENSG00000143110	C1orf162	rs113172457	1	111620153	T	C	0.0534655	0.00438638	0	0.0761202	43169	cis
ENSG00000143110	C1orf162	rs398103176	1	111218425	CT	C	0.055618	0.00560944	0	0.482664	39651	cis
ENSG00000143110	C1orf162	rs191803	1	111757498	C	G	0.0418457	0.00516525	4.44089e-16	0.0588218	40613	cis
ENSG00000143110	C1orf162	rs2364683	1	111481148	G	A	-0.0288774	0.00647089	8.09465e-06	0.355963	41868	cis
ENSG00000143110	C1orf162	rs114425738	1	91706116	C	G	0.0888116	0.0148432	2.18634e-09		34157	trans
ENSG00000143119	CD53	rs1803259	1	110899207	T	C	-0.15061	0.00310204	0	0.999974	43301	cis
ENSG00000143119	CD53	rs367075	1	110795712	C	T	-0.0950938	0.00304917	0	0.75352	43301	cis
ENSG00000143119	CD53	rs530504	1	110798688	A	G	-0.0480874	0.00381207	0	0.192795	42535	cis
ENSG00000143119	CD53	rs1282789	1	111066334	G	A	-0.0568278	0.0029212	0	0.0951648	43301	cis
ENSG00000143119	CD53	HGSV_9753	1	110834216	<DEL>	T	0.045388	0.00563261	6.66134e-16	0.195218	41385	cis
ENSG00000143126	CELSR2	rs579947	1	109241026	C	T	-0.307205	0.0046443	0	0.931795	42265	cis
ENSG00000143126	CELSR2	rs661464	1	109243189	T	C	-0.120741	0.00736729	0	0.999763	40380	cis
ENSG00000143126	CELSR2	rs649539	1	109163771	G	A	0.144996	0.00528271	0	0.267854	42265	cis
ENSG00000143126	CELSR2	rs141844707	1	109288371	T	C	-0.139353	0.00927718	0	0.749513	41921	cis
ENSG00000143126	CELSR2	rs17643426	1	109212096	G	T	-0.100866	0.0147758	8.70437e-12	0.999958	39817	cis
ENSG00000143126	CELSR2	rs12032564	1	248873966	C	G	0.0444981	0.00683534	7.51501e-11	0.249184	42265	trans
ENSG00000143147	GPR161	rs12760223	1	168163660	T	C	-0.270826	0.00805907	0	0.998751	32335	cis
ENSG00000143147	GPR161	rs2143415	1	168142257	T	A	-0.238551	0.00747768	0	0.766478	31185	cis
ENSG00000143147	GPR161	rs111379399	1	168136861	G	A	-0.199028	0.00988847	0	0.997421	32335	cis
ENSG00000143149	ALDH9A1	rs12728137	1	165693766	A	G	-0.254213	0.00419422	0	0.981654	42601	cis
ENSG00000143149	ALDH9A1	rs10753689	1	165697262	T	C	0.0506182	0.00430074	0	1	42601	cis
ENSG00000143149	ALDH9A1	rs12408101	1	165698544	G	T	-0.254429	0.00477564	0	1	40817	cis
ENSG00000143149	ALDH9A1	rs4274037	1	165690624	T	C	-0.0805677	0.00593488	0	1	40323	cis
ENSG00000143149	ALDH9A1	rs72698044	1	165658303	G	A	0.304903	0.00840665	0	0.477489	41697	cis
ENSG00000143149	ALDH9A1	rs4147592	1	165630909	A	G	-0.133546	0.0041745	0	0.301744	41697	cis
ENSG00000143149	ALDH9A1	rs1547725	1	165701721	C	T	0.220131	0.0068475	0	0.989965	37501	cis
ENSG00000143149	ALDH9A1	rs75365195	1	165598294	T	C	0.318817	0.00949475	0	0.636192	42500	cis
ENSG00000143149	ALDH9A1	rs2766085	1	165502233	G	A	-0.110208	0.00804767	0	0.866891	39013	cis
ENSG00000143149	ALDH9A1	rs72698091	1	165705597	T	G	0.166416	0.0147035	0	0.999994	38294	cis
ENSG00000143153	ATP1B1	rs10919074	1	169134716	C	G	0.485368	0.00893054	0	0.999865	41691	cis
ENSG00000143153	ATP1B1	rs1358714	1	169110181	A	G	-0.414774	0.00596159	0	1	40938	cis
ENSG00000143153	ATP1B1	rs1200135	1	169110030	G	A	-0.434576	0.00643506	0	1	41490	cis
ENSG00000143153	ATP1B1	rs10919059	1	169104003	T	C	0.0549629	0.00603943	0	0.526783	42059	cis
ENSG00000143153	ATP1B1	rs72707937	1	168630508	T	C	0.525804	0.0253873	0	1	35136	cis
ENSG00000143153	ATP1B1	rs1242440165	1	169081136	CT	C	0.0307908	0.00673522	4.83987e-06	0.987247	42059	cis
ENSG00000143153	ATP1B1	rs147474835	1	169494058	T	G	0.242138	0.013635	0	1	40607	cis
ENSG00000143153	ATP1B1	rs7555108	1	168356454	G	A	0.0911437	0.0078374	0	0.122126	42059	cis
ENSG00000143153	ATP1B1	rs34856868	1	92088726	A	G	-0.144198	0.021393	1.57916e-11	0.567071	34734	trans
ENSG00000143155	TIPRL	rs10800341	1	168207337	T	C	0.100459	0.00397494	0	0.985802	27847	cis
ENSG00000143155	TIPRL	rs202069116	1	168168635	A	AT	-0.299035	0.0102122	0	0.274668	24324	cis
ENSG00000143156	NME7	rs2152979	1	169296892	G	A	0.264896	0.00492047	0	0.302677	42265	cis
ENSG00000143156	NME7	rs10629320	1	169314074	TGAAA	T	0.239241	0.00479538	0	0.954795	43301	cis
ENSG00000143156	NME7	rs6673326	1	169451735	A	G	0.126893	0.00510684	0	1	42265	cis
ENSG00000143156	NME7	rs150691009	1	169218312	AC	A	-0.543988	0.0161994	0	0.530641	39374	cis
ENSG00000143157	POGK	rs12117020	1	166855343	C	T	-0.0995139	0.00345158	0	0.960064	42601	cis
ENSG00000143157	POGK	rs12048648	1	166705747	A	G	0.0624993	0.00737012	0	0.148355	41394	cis
ENSG00000143158	MPC2	rs1050037	1	167918178	T	C	-0.160215	0.00601744	0	0.957239	42265	cis
ENSG00000143158	MPC2	rs203806	1	167864784	T	C	-0.0859073	0.00474719	0	1	43301	cis
ENSG00000143158	MPC2	rs202268	1	167958101	C	T	-0.104694	0.00384801	0	0.198201	43169	cis
ENSG00000143158	MPC2	1:168103441:A:AG	1	168103441	AG	A	-0.0882391	0.00397334	0	0.32783	41530	cis
ENSG00000143162	CREG1	rs78452229	1	167548592	C	T	-0.397436	0.00881629	0	1	37524	cis
ENSG00000143162	CREG1	rs11446137	1	167548480	TA	T	-0.196141	0.0040091	0	1	40546	cis
ENSG00000143162	CREG1	rs909935	1	167563777	T	C	-0.155023	0.00398449	0	1	40546	cis
ENSG00000143162	CREG1	rs11809621	1	167616647	T	G	0.0835179	0.00455882	0	0.673907	43169	cis
ENSG00000143164	DCAF6	rs58989856	1	167952511	C	T	0.122563	0.00605115	0	0.0868481	40481	cis
ENSG00000143164	DCAF6	rs203806	1	167864784	T	C	-0.0910912	0.00447122	0	1	43301	cis
ENSG00000143167	GPA33	rs2281960	1	167090596	G	A	-0.146495	0.00426204	0	0.539166	43301	cis
ENSG00000143167	GPA33	rs144959447	1	167064311	A	AAAAG	0.0704817	0.00458731	0	0.997364	38930	cis
ENSG00000143167	GPA33	rs12037793	1	167088364	G	A	-0.0543354	0.00517448	0	1	43301	cis
ENSG00000143167	GPA33	rs7520099	1	167007646	G	A	0.0635618	0.00609198	0	0.880172	41890	cis
ENSG00000143167	GPA33	rs55734327	1	167087393	A	G	-0.269271	0.00921289	0	0.833373	40134	cis
ENSG00000143167	GPA33	rs72689399	1	167068884	T	C	-0.227719	0.0180084	0	0.435956	35787	cis
ENSG00000143167	GPA33	rs2646863	1	167124863	A	G	-0.141603	0.0059907	0	0.935442	43169	cis
ENSG00000143167	GPA33	rs10918616	1	167076096	G	A	-0.0868459	0.00484013	0	0.482155	41517	cis
ENSG00000143167	GPA33	rs61774728	1	24932376	C	G	-0.0327531	0.00474155	4.92628e-12	0.110106	39345	trans
ENSG00000143178	TBX19	rs4656573	1	168253385	C	T	-0.251409	0.00518813	0	0.894115	42059	cis
ENSG00000143178	TBX19	rs35265960	1	168271319	AT	A	-0.14721	0.00547202	0	0.602486	42059	cis
ENSG00000143178	TBX19	rs16860204	1	168229127	T	A	-0.129402	0.0113461	0	0.999219	35162	cis
ENSG00000143178	TBX19	rs74436931	1	168286170	G	A	0.470287	0.0149426	0	0.512541	41022	cis
ENSG00000143179	UCK2	rs4147593	1	165631030	A	T	-0.0903048	0.00463667	0	0.236012	42397	cis
ENSG00000143179	UCK2	rs61802906	1	165830482	T	G	-0.0490482	0.0051637	0	0.602375	42265	cis
ENSG00000143179	UCK2	rs10737519	1	165852091	A	G	-0.0593927	0.00473397	0	0.457671	42265	cis
ENSG00000143179	UCK2	rs2790052	1	165769226	C	G	0.0604578	0.00739344	2.22045e-16	0.172786	37940	cis
ENSG00000143179	UCK2	rs72696027	1	165598383	A	C	0.100309	0.00893784	0	0.108258	43301	cis
ENSG00000143179	UCK2	rs58377169	1	165869690	T	TG	-0.0293524	0.00575119	3.33068e-07	0.473709	43169	cis
ENSG00000143179	UCK2	rs72698091	1	165705597	T	G	-0.109678	0.0163431	1.93352e-11	0.999073	38994	cis
ENSG00000143179	UCK2	rs7549509	1	165708934	C	T	-0.0344818	0.00660388	1.77533e-07	0.0908758	42397	cis
ENSG00000143183	TMCO1	rs72699931	1	165754489	C	T	-0.043885	0.00483734	0	0.330182	41313	cis
ENSG00000143183	TMCO1	rs10737515	1	165630223	A	G	-0.0272102	0.00268132	0	0.184595	42397	cis
ENSG00000143183	TMCO1	rs11806754	1	165599827	T	C	0.0356326	0.00517717	5.8753e-12	0.11264	43301	cis
ENSG00000143184	XCL1	rs10918925	1	168556009	G	A	0.559961	0.00538283	0	0.994396	42963	cis
ENSG00000143184	XCL1	rs61801331	1	168544200	A	G	0.741233	0.00753851	0	1	41179	cis
ENSG00000143184	XCL1	rs17513631	1	168577367	A	T	0.0325529	0.00633817	2.80631e-07	0.994957	42963	cis
ENSG00000143185	XCL2	rs61801331	1	168544200	A	G	-0.969318	0.00745218	0	1	24511	cis
ENSG00000143185	XCL2	rs7521708	1	168553875	A	G	-0.835952	0.00716875	0	0.787394	26295	cis
ENSG00000143185	XCL2	rs11799626	1	168546442	T	C	-0.424538	0.00729246	0	1	26295	cis
ENSG00000143185	XCL2	rs111307211	1	168541561	G	A	-0.874993	0.0168702	0	1	23427	cis
ENSG00000143185	XCL2	rs2223584	1	168563650	G	C	-0.225699	0.00682253	0	1	26295	cis
ENSG00000143185	XCL2	rs12137435	1	168523519	T	C	0.192631	0.00675507	0	0.981605	26295	cis
ENSG00000143185	XCL2	rs16860907	1	168566114	A	C	0.134536	0.00744549	0	0.528257	26295	cis
ENSG00000143185	XCL2	rs201311439	1	168353182	T	G	0.0481864	0.00777309	5.67761e-10	0.422417	25259	cis
ENSG00000143190	POU2F1	rs2146727	1	167312910	A	G	0.0582695	0.00431939	0	0.748795	39471	cis
ENSG00000143195	ILDR2	rs4657614	1	166930024	G	A	0.301653	0.0070878	0	1	23444	cis
ENSG00000143195	ILDR2	1:166965739:A:ATT	1	166965739	ATT	A	0.286495	0.00721408	0	0.854799	23444	cis
ENSG00000143195	ILDR2	rs144959447	1	167064311	A	AAAAG	-0.0931174	0.00805386	0	0.999839	19073	cis
ENSG00000143195	ILDR2	rs7412754	1	166965582	T	G	-0.154467	0.00750387	0	0.497885	23444	cis
ENSG00000143195	ILDR2	rs4657625	1	167057595	T	C	-0.126137	0.00744266	0	0.485223	23444	cis
ENSG00000143195	ILDR2	rs11102337	1	108747589	C	G	0.0721236	0.00802081	0	0.0691419	22408	trans
ENSG00000143195	ILDR2	rs12564877	1	166999748	C	G	-0.113326	0.0106595	0	0.19702	23444	cis
ENSG00000143195	ILDR2	rs72689326	1	166994441	T	C	0.232012	0.0302803	1.82077e-14	0.0550686	19788	cis
ENSG00000143198	MGST3	rs4147593	1	165631030	A	T	-0.661824	0.00319893	0	0.999977	42397	cis
ENSG00000143198	MGST3	rs10753684	1	165602144	A	G	-0.472778	0.00402651	0	0.997926	42397	cis
ENSG00000143198	MGST3	rs6666914	1	165591181	T	C	0.515825	0.00852283	0	0.403716	43301	cis
ENSG00000143198	MGST3	rs375498318	1	165619889	T	TTTCC	-0.448672	0.0157758	0	1	35130	cis
ENSG00000143199	ADCY10	rs73024140	1	167951952	T	G	0.0952857	0.0136731	3.19611e-12	0.0304337	28359	cis
ENSG00000143199	ADCY10	rs61614577	1	167767819	G	T	0.103915	0.0198642	1.68364e-07	0.955428	29478	cis
ENSG00000143207	COP1	rs4129061	1	176045523	C	T	-0.104285	0.00393002	0	0.565469	37856	cis
ENSG00000143207	COP1	rs35523263	1	175942958	TA	T	0.0925824	0.00441343	0	0.992062	38896	cis
ENSG00000143207	COP1	rs10913158	1	176342461	A	G	0.0836183	0.00314879	0	0.694274	43301	cis
ENSG00000143207	COP1	rs3014874	1	153365467	A	G	0.024695	0.0031083	1.9984e-15	0.456189	42265	trans
ENSG00000143222	UFC1	rs748579649	1	160918229	GT	G	0.139475	0.0101742	0	1	32533	cis
ENSG00000143222	UFC1	rs11289346	1	161245510	C	CT	-0.0287066	0.00306952	0	0.572436	40507	cis
ENSG00000143222	UFC1	rs1460291663	1	160976767	T	TATATATACAC	0.0571892	0.00640778	0	0.999527	33998	cis
ENSG00000143224	PPOX	rs36066670	1	161141620	C	CA	-0.13584	0.00362907	0	1	42265	cis
ENSG00000143224	PPOX	rs34197267	1	161122024	TA	T	-0.119899	0.00371804	0	1	42265	cis
ENSG00000143224	PPOX	rs76617482	1	161156915	G	A	-0.254457	0.0074186	0	0.657872	41398	cis
ENSG00000143224	PPOX	rs71639048	1	161180790	A	G	-0.18416	0.0139473	0	0.585488	35606	cis
ENSG00000143226	FCGR2A	rs7512140	1	161493811	A	G	0.0311495	0.00274931	0	1	40713	cis
ENSG00000143226	FCGR2A	rs1771573	1	161648997	C	G	0.0377935	0.00347014	0	0.455191	39677	cis
ENSG00000143226	FCGR2A	rs387693	1	161520680	G	C	-0.0503963	0.00300493	0	0.549754	38648	cis
ENSG00000143226	FCGR2A	rs10800309	1	161502368	G	A	-0.0189643	0.00279946	1.25016e-11	0.836912	40713	cis
ENSG00000143226	FCGR2A	rs66976896	1	161529926	TA	T	0.0220836	0.00311028	1.24567e-12	0.999963	37498	cis
ENSG00000143226	FCGR2A	rs34441809	1	156339262	C	CA	-0.0159119	0.00287474	3.11078e-08	0.0807902	39677	trans
ENSG00000143228	NUF2	rs200295919	1	163327119	A	C	-0.112037	0.00587086	0	0.61209	41643	cis
ENSG00000143248	RGS5	rs10494390	1	163251007	C	T	-0.470091	0.00805041	0		38156	cis
ENSG00000143252	SDHC	rs16832902	1	161376568	A	G	-0.762913	0.00842769	0	0.878278	26295	cis
ENSG00000143252	SDHC	rs202068553	1	161376474	A	AAAAAAAAAAGAAAAAG	-0.614161	0.011944	0	1	25829	cis
ENSG00000143252	SDHC	rs1156473670	1	161415199	AT	A	-0.135432	0.00784351	0	0.999509	26295	cis
ENSG00000143252	SDHC	rs561049548	1	161423696	T	C	-0.0619583	0.0071432	0	0.870168	25152	cis
ENSG00000143257	NR1I3	rs4656994	1	161210087	A	G	-0.10312	0.00809049	0	1	32686	cis
ENSG00000143257	NR1I3	rs2070901	1	161215268	T	G	0.0780873	0.00761607	0	0.999841	32686	cis
ENSG00000143257	NR1I3	rs11265567	1	161231560	T	G	-0.0682269	0.00709695	0	0.250518	33722	cis
ENSG00000143257	NR1I3	rs3557	1	161219103	G	T	0.0742093	0.0137408	6.64013e-08	0.999937	30766	cis
ENSG00000143294	PRCC	rs144129979	1	156785009	CATAT	C	0.0954082	0.00878347	0	0.236352	38958	cis
ENSG00000143294	PRCC	1:156758592:C:CAAAA	1	156758592	CAAAA	C	-0.0372929	0.00358241	0	0.696064	42265	cis
ENSG00000143297	FCRL5	rs1581997	1	157566234	T	C	0.87287	0.00442873	0	0.900862	42059	cis
ENSG00000143297	FCRL5	rs849831	1	157563882	G	C	0.367086	0.00491508	0	0.775896	42059	cis
ENSG00000143297	FCRL5	1:157691001:C:CTATGTATGT	1	157690999	CTATGTATGTATG	C	0.280571	0.0113151	0	0.999987	42059	cis
ENSG00000143303	METTL25B	rs12023776	1	156725745	A	G	0.163129	0.00564839	0	0.999999	42963	cis
ENSG00000143303	METTL25B	rs3806415	1	156728473	T	C	0.0804813	0.00487289	0	1	42059	cis
ENSG00000143303	METTL25B	rs1469926058	1	156788659	C	CT	-0.106793	0.00498902	0	0.241328	42059	cis
ENSG00000143314	MRPL24	rs113724141	1	156787855	A	G	-0.134989	0.00413067	0	0.645067	42963	cis
ENSG00000143314	MRPL24	rs78365002	1	156746897	A	G	-0.041334	0.00676582	1.00109e-09	0.83894	41939	cis
ENSG00000143314	MRPL24	rs3806418	1	156741833	G	C	0.0670406	0.00343318	0	0.71526	38103	cis
ENSG00000143315	PIGM	rs12037945	1	160013446	G	A	0.838286	0.00869798	0	0.999999	40709	cis
ENSG00000143315	PIGM	rs138152666	1	160016666	AT	A	0.533315	0.00752715	0	0.99847	41435	cis
ENSG00000143315	PIGM	rs1999969	1	160024381	G	A	0.0349393	0.00527602	3.53673e-11	0.53525	41696	cis
ENSG00000143315	PIGM	rs1186683	1	160061259	C	A	-0.0465433	0.00482131	0	1	42265	cis
ENSG00000143315	PIGM	rs398049626	1	160016249	CTG	C	-0.0642144	0.00541069	0	0.629581	41696	cis
ENSG00000143315	PIGM	rs11809878	1	160004950	A	C	-0.122671	0.00497366	0	0.604444	41696	cis
ENSG00000143315	PIGM	rs12118395	1	160017036	T	C	-0.163147	0.00617782	0	0.202876	41897	cis
ENSG00000143319	ISG20L2	rs10908517	1	156728554	A	C	-0.155954	0.00524047	0	0.999987	38103	cis
ENSG00000143319	ISG20L2	rs12566986	1	156758525	A	G	0.091073	0.00411589	0	0.650226	42059	cis
ENSG00000143319	ISG20L2	rs748906291	1	156765405	T	TTTTCTTTC	-0.0792571	0.0149845	1.22809e-07	0.996982	34546	cis
ENSG00000143319	ISG20L2	rs1215010884	1	156765472	C	CT	0.0412019	0.00851922	1.32245e-06	0.200338	42084	cis
ENSG00000143320	CRABP2	rs12137568	1	156782578	C	T	-0.18463	0.00941504	0	1	39531	cis
ENSG00000143321	HDGF	rs78079642	1	156780008	T	A	-0.13734	0.00553728	0	0.702219	43074	cis
ENSG00000143321	HDGF	rs12161427	1	156736030	T	C	-0.0201042	0.00293124	6.95421e-12	0.280047	42265	cis
ENSG00000143321	HDGF	rs3811444	1	247876149	T	C	-0.0180507	0.0028333	1.87908e-10	0.997055	43016	trans
ENSG00000143321	HDGF	rs1151786	1	205258632	C	G	-0.0157903	0.00271081	5.71415e-09	0.0633813	42832	trans
ENSG00000143322	ABL2	rs72709483	1	179202038	G	C	0.357807	0.00771392	0	1	42834	cis
ENSG00000143322	ABL2	rs3122377	1	179229741	G	C	0.0280899	0.00508293	3.27019e-08	1	43095	cis
ENSG00000143322	ABL2	rs545222875	1	179356854	GT	G	0.0806605	0.00473452	0	0.701277	43095	cis
ENSG00000143322	ABL2	rs112463594	1	179435249	T	C	0.0736472	0.0093761	3.9968e-15	0.975748	40411	cis
ENSG00000143322	ABL2	rs371752	1	179271071	T	A	0.0582091	0.00487485	0	0.735938	43095	cis
ENSG00000143322	ABL2	rs115526564	1	179272342	T	A	-0.0935398	0.0130105	6.49925e-13	0.999961	38867	cis
ENSG00000143322	ABL2	rs34535070	1	179189646	G	A	-0.206639	0.00913802	0	0.999998	40123	cis
ENSG00000143324	XPR1	1:180632054:G:T	1	180632054	T	G	-0.205644	0.0152684	0	0.999999	36458	cis
ENSG00000143333	RGS16	rs584158	1	182633925	A	T	0.163286	0.00819581	0	0.996125	42059	cis
ENSG00000143333	RGS16	rs501236	1	182614491	C	G	0.157644	0.0116936	0	0.21171	41851	cis
ENSG00000143337	TOR1AIP1	rs139644855	1	179893265	C	CA	-0.0911239	0.00506616	0	0.212888	27099	cis
ENSG00000143337	TOR1AIP1	rs12144991	1	179902090	G	A	-0.0302303	0.00357014	0	0.0822248	27099	cis
ENSG00000143344	RGL1	1:183656114:C:CTTTTTTT	1	183656113	CTTTTTTT	C	0.284224	0.00577571	0	0.999366	38527	cis
ENSG00000143344	RGL1	rs12021632	1	183902195	T	C	-0.13782	0.006748	0	0.906532	40713	cis
ENSG00000143344	RGL1	rs41263652	1	183880605	C	G	-0.105082	0.00967152	0	0.57115	40713	cis
ENSG00000143344	RGL1	rs1174673	1	183668940	T	C	0.118511	0.0100726	0	0.437263	36215	cis
ENSG00000143344	RGL1	rs1256193092	1	183587595	C	CAAAAAAAAAAA	-0.187271	0.0110723	0	0.99908	40606	cis
ENSG00000143344	RGL1	rs78271231	1	183794825	A	G	0.162559	0.0152524	0	1	38871	cis
ENSG00000143344	RGL1	rs571384891	1	91974832	C	CAT	-0.227953	0.0221505	0	1	33175	trans
ENSG00000143344	RGL1	rs71632195	1	183790069	A	C	0.174615	0.017012	0	1	36559	cis
ENSG00000143344	RGL1	rs2491433	1	183843371	G	A	-0.0410934	0.00708681	6.68823e-09	0.09176	40713	cis
ENSG00000143353	LYPLAL1	rs7417068	1	219249847	C	T	-0.210631	0.00441257	0	0.444502	28883	cis
ENSG00000143353	LYPLAL1	rs6656247	1	219229352	A	G	0.0592229	0.00667813	0	0.18557	28883	cis
ENSG00000143353	LYPLAL1	rs35552008	1	219451201	T	C	-0.0475882	0.00464766	0	0.0409379	28883	cis
ENSG00000143363	PRUNE1	rs3738476	1	151034063	A	C	-0.202876	0.0056615	0	0.709555	38659	cis
ENSG00000143363	PRUNE1	rs113343239	1	151502461	C	T	0.256578	0.0140956	0	1	34611	cis
ENSG00000143363	PRUNE1	rs144389163	1	151053301	G	A	0.283157	0.0133793	0	0.566949	35842	cis
ENSG00000143363	PRUNE1	rs4970934	1	151022760	A	G	-0.0702804	0.00463032	0	0.494394	38791	cis
ENSG00000143363	PRUNE1	rs369368960	1	150720065	CACCACAGCCAGCATATAT	C	0.112791	0.00986829	0	1	33985	cis
ENSG00000143363	PRUNE1	rs72692851	1	150025630	G	C	0.0876132	0.00773603	0	0.101131	35676	cis
ENSG00000143363	PRUNE1	rs11580608	1	117625612	T	C	-0.034986	0.00423789	2.22045e-16	0.267986	40713	trans
ENSG00000143363	PRUNE1	rs71090163	1	151416251	GA	G	0.103972	0.00617633	0	0.24227	39570	cis
ENSG00000143365	RORC	rs10888436	1	151812518	T	C	-0.0849126	0.00620404	0	0.906054	42265	cis
ENSG00000143365	RORC	rs61815119	1	151821624	G	A	0.0435948	0.00628409	3.99569e-12	0.999998	43169	cis
ENSG00000143365	RORC	rs55734382	1	201049931	T	C	-0.0499649	0.00659579	3.57492e-14	0.100029	42274	trans
ENSG00000143365	RORC	rs34457813	1	151925977	A	AT	0.0569008	0.0106773	9.86913e-08	0.0506687	41696	cis
ENSG00000143367	TUFT1	rs9651181	1	151541037	A	C	-0.0889571	0.00581484	0	0.935511	42265	cis
ENSG00000143367	TUFT1	rs11204844	1	151542982	G	C	0.109488	0.00570275	0	0.482943	42265	cis
ENSG00000143367	TUFT1	rs11204896	1	151824266	G	C	-0.0867877	0.00929982	0	0.587829	40380	cis
ENSG00000143367	TUFT1	rs10888430	1	151752883	G	A	-0.0553329	0.00510304	0	0.643894	43301	cis
ENSG00000143367	TUFT1	rs2211435	1	151499495	A	C	0.0364035	0.00689004	1.26744e-07	0.164592	42265	cis
ENSG00000143367	TUFT1	rs1196359	1	151609395	T	C	0.0596773	0.00906327	4.56328e-11	0.613576	41937	cis
ENSG00000143367	TUFT1	1:156265036:T:TACACAC	1	156265036	TACACAC	T	0.0386943	0.00671759	8.40421e-09	0.0481295	41763	intermediate
ENSG00000143367	TUFT1	rs74490690	1	151734126	A	G	0.0517511	0.00871033	2.8269e-09	0.771341	42158	cis
ENSG00000143368	SF3B4	rs11205037	1	149844469	G	T	-0.0398688	0.00590268	1.43467e-11	0.975394	24761	cis
ENSG00000143368	SF3B4	rs55802315	1	150166511	T	C	-0.0284942	0.0050032	1.23226e-08	0.0322919	25132	cis
ENSG00000143369	ECM1	rs141248191	1	150507997	A	G	0.91605	0.0166968	0	0.99734	35392	cis
ENSG00000143369	ECM1	rs34001546	1	150487239	C	T	0.4551	0.01	0	0.159975	38713	cis
ENSG00000143369	ECM1	rs868011434	1	150864777	A	T	0.572232	0.0186307	0	0.999986	34673	cis
ENSG00000143369	ECM1	rs375041511	1	150486900	G	GC	-0.142867	0.00637579	0	0.24671	40484	cis
ENSG00000143373	ZNF687	rs199684499	1	151256357	A	T	0.0348389	0.00554257	3.26413e-10	0.210625	43301	cis
ENSG00000143373	ZNF687	rs72320343	1	156326673	G	GA	-0.0203464	0.00355416	1.03633e-08	0.0928029	42265	trans
ENSG00000143374	TARS2	rs112585717	1	150431669	C	CAG	-0.132453	0.00436358	0	0.98489	42151	cis
ENSG00000143374	TARS2	rs77444832	1	150416469	T	A	-0.193621	0.0129597	0	0.645867	36798	cis
ENSG00000143374	TARS2	rs201983168	1	150342505	T	TAC	-0.0732828	0.00762282	0	0.909541	40470	cis
ENSG00000143375	CGN	rs61261719	1	151501328	G	A	-0.0593346	0.0090408	5.27416e-11	0.133545	40476	cis
ENSG00000143376	SNX27	rs6702842	1	151635620	G	A	0.134452	0.00275908	0	0.955762	42265	cis
ENSG00000143379	SETDB1	rs71580345	1	150953526	CA	C	-0.0882692	0.00378786	0	0.61436	42059	cis
ENSG00000143379	SETDB1	1:150395366:T:TTGTGTGTGT	1	150395365	TTGTGTGTGTGTGTG	T	0.0915504	0.0108243	0	0.152259	36641	cis
ENSG00000143382	ADAMTSL4	rs72700822	1	150552402	A	G	-0.980403	0.0101969	0	1	37402	cis
ENSG00000143382	ADAMTSL4	1:150553930:C:T	1	150553930	T	C	-0.0683899	0.00480492	0	1	40678	cis
ENSG00000143382	ADAMTSL4	rs79343884	1	150414663	TA	T	0.0237716	0.00408647	5.98565e-09	0.999907	41247	cis
ENSG00000143382	ADAMTSL4	rs2902812	1	150985182	G	T	-0.0348458	0.00427185	4.44089e-16	0.999997	42265	cis
ENSG00000143384	MCL1	rs4970966	1	150611627	T	G	-0.130318	0.00306338	0	1	40472	cis
ENSG00000143384	MCL1	rs200075496	1	150579793	G	GGCCGGGGCCTGA	0.0698832	0.00404844	0	0.321081	40673	cis
ENSG00000143387	CTSK	rs3894771	1	150817485	T	A	0.593568	0.00423228	0	1	42265	cis
ENSG00000143387	CTSK	rs1414478128	1	150772783	A	AT	0.384671	0.00545304	0	1	42265	cis
ENSG00000143387	CTSK	rs199852678	1	150787158	A	AAAC	0.0774777	0.0101697	2.57572e-14	0.999996	36695	cis
ENSG00000143387	CTSK	rs1306187831	1	151015633	C	CA	-0.024389	0.00535063	5.16049e-06	0.999995	41247	cis
ENSG00000143387	CTSK	rs1263259225	1	150865982	GT	G	0.106002	0.0168522	3.17214e-10	1	35996	cis
ENSG00000143390	RFX5	rs2233854	1	151342811	C	G	-0.157324	0.00585786	0	1	37976	cis
ENSG00000143390	RFX5	rs66700623	1	150990364	GAA	G	-0.0912841	0.00515525	0	0.382339	42265	cis
ENSG00000143390	RFX5	rs538292199	1	151371967	GGGCATTCTGCCAGCTC	G	-0.0211741	0.00411817	2.7237e-07	0.720752	39912	cis
ENSG00000143393	PI4KB	rs112721833	1	151275681	A	C	0.068052	0.0053961	0	0.557418	43301	cis
ENSG00000143393	PI4KB	rs3811405	1	151254895	G	A	0.0487044	0.00451086	0	0.763923	42265	cis
ENSG00000143398	PIP5K1A	rs4971023	1	151246418	C	G	-0.148519	0.00547661	0	0.229601	25259	cis
ENSG00000143398	PIP5K1A	rs182830202	1	151198877	T	C	0.429476	0.0165786	0	1	21145	cis
ENSG00000143398	PIP5K1A	rs140309773	1	151258970	G	T	0.0575322	0.0081927	2.18114e-12	0.340577	24998	cis
ENSG00000143401	ANP32E	rs4926408	1	150134065	T	G	0.205506	0.00399633	0	0.548857	39811	cis
ENSG00000143401	ANP32E	rs12057558	1	150242171	A	G	0.0654994	0.00321081	0	0.320623	40986	cis
ENSG00000143409	MINDY1	rs11587718	1	150990802	T	C	-0.0501492	0.0027296	0	0.643998	42265	cis
ENSG00000143409	MINDY1	rs59942146	1	151001835	A	G	-0.0659749	0.00611652	0	1	35805	cis
ENSG00000143409	MINDY1	rs185349426	1	151491344	T	C	-0.106028	0.0111133	0	0.999273	36455	cis
ENSG00000143412	ANXA9	rs11587718	1	150990802	T	C	0.102534	0.00478205	0	0.83897	40794	cis
ENSG00000143412	ANXA9	rs7535032	1	150975269	T	G	0.0858967	0.00814234	0	0.961803	40794	cis
ENSG00000143412	ANXA9	rs369424609	1	150905062	C	CCA	-0.0580422	0.00639791	0	1	38057	cis
ENSG00000143412	ANXA9	rs374122454	1	150958254	CT	C	-0.0589735	0.0049427	0	0.628217	40794	cis
ENSG00000143412	ANXA9	rs71580353	1	151005454	CA	C	0.204914	0.0150379	0	1	34935	cis
ENSG00000143416	SELENBP1	rs2769265	1	151371674	A	C	0.0725562	0.00354157	0	0.547058	42831	cis
ENSG00000143416	SELENBP1	rs17423390	1	21687978	T	G	0.0306515	0.00290889	0	0.431275	42831	trans
ENSG00000143416	SELENBP1	rs56057831	1	150700500	T	A	-0.064697	0.005994	0	0.334055	37660	cis
ENSG00000143416	SELENBP1	rs3811444	1	247876149	T	C	-0.0206424	0.00302742	9.20064e-12	0.998927	42546	trans
ENSG00000143416	SELENBP1	rs1339847	1	247875992	A	G	-0.0229908	0.00451384	3.51718e-07	0.546272	42410	trans
ENSG00000143416	SELENBP1	rs4971035	1	151351582	T	G	0.0173013	0.00315497	4.16233e-08	0.160412	41795	cis
ENSG00000143416	SELENBP1	rs6669245	1	180627865	A	G	0.028877	0.00472084	9.54035e-10	0.234169	41226	trans
ENSG00000143416	SELENBP1	rs4649123	1	23871206	G	A	0.0182296	0.00294568	6.07058e-10	0.0194987	41795	trans
ENSG00000143418	CERS2	rs71580345	1	150953526	CA	C	0.16311	0.0036314	0	0.999992	42265	cis
ENSG00000143418	CERS2	rs142445432	1	150820658	A	AAAAACAAAAC	0.133916	0.00543377	0	0.893622	39475	cis
ENSG00000143418	CERS2	rs199531175	1	150813634	GT	G	-0.147446	0.0061055	0	0.162295	41868	cis
ENSG00000143420	ENSA	rs6692277	1	150766081	A	T	-0.127067	0.00657477	0	0.149425	24528	cis
ENSG00000143420	ENSA	rs765325707	1	150602753	TTG	T	0.0926026	0.00419425	0	1	24241	cis
ENSG00000143420	ENSA	rs11585169	1	150599561	A	T	0.0632343	0.00391419	0	1	24241	cis
ENSG00000143420	ENSA	rs143291878	1	150579787	G	GGCCGGGGCCGGGGCCTGA	0.0322668	0.00397065	4.44089e-16	0.999784	25259	cis
ENSG00000143420	ENSA	rs587599690	1	150864883	C	CA	-0.106375	0.00806223	0	0.941035	22653	cis
ENSG00000143420	ENSA	rs11264472	1	156322575	G	A	0.0384496	0.00386253	0	0.1535	25259	trans
ENSG00000143434	SEMA6C	rs11807847	1	151149569	G	A	0.203511	0.00629122	0	0.407383	42265	cis
ENSG00000143434	SEMA6C	rs7554936	1	151150013	T	C	-0.126485	0.00570313	0	0.99992	42265	cis
ENSG00000143434	SEMA6C	rs12135409	1	151036435	T	C	-0.151981	0.00733517	0	1	38237	cis
ENSG00000143436	MRPL9	rs71642307	1	151752138	CAA	C	0.0530243	0.0032311	0	1	43095	cis
ENSG00000143436	MRPL9	rs1781409	1	151724399	A	G	-0.107872	0.0084141	0	0.872906	39398	cis
ENSG00000143437	ARNT	1:150872904:G:C	1	150872904	C	G	0.363825	0.00611175	0	0.994173	41192	cis
ENSG00000143437	ARNT	rs1932864	1	150699786	C	T	-0.305751	0.00591912	0	0.971309	40472	cis
ENSG00000143437	ARNT	rs1811698	1	150800137	C	T	-0.331414	0.00546848	0	1	41490	cis
ENSG00000143437	ARNT	rs59805030	1	150759038	T	A	0.300557	0.00679202	0	0.94996	39024	cis
ENSG00000143437	ARNT	rs66776757	1	150876595	A	ACC	-0.165692	0.00430383	0	0.730365	42059	cis
ENSG00000143442	POGZ	rs6587572	1	151413989	C	A	-0.303421	0.00388992	0	0.999516	42265	cis
ENSG00000143443	C1orf56	rs2864700	1	151056453	T	C	-0.0723603	0.00552062	0	0.658855	24241	cis
ENSG00000143450	OAZ3	rs1781409	1	151724399	A	G	0.140027	0.0220626	2.19855e-10	0.739183	22051	cis
ENSG00000143450	OAZ3	rs1491067737	1	151760576	C	CAA	-0.0796745	0.013238	1.75919e-09	0.543059	24333	cis
ENSG00000143450	OAZ3	rs3923394	1	151775949	A	C	-0.0377976	0.00801378	2.39847e-06	0.276263	25344	cis
ENSG00000143452	HORMAD1	rs112294024	1	150673880	A	G	0.354015	0.00500458	0	0.999977	41540	cis
ENSG00000143452	HORMAD1	rs4970968	1	150639884	T	G	-0.287298	0.00528945	0	0.50018	41540	cis
ENSG00000143452	HORMAD1	rs190018150	1	150635311	A	G	0.215943	0.0154945	0	1	35124	cis
ENSG00000143457	GOLPH3L	rs2275235	1	150757803	G	A	0.120109	0.00522857	0	0.339405	42059	cis
ENSG00000143457	GOLPH3L	rs1263259225	1	150865982	GT	G	-0.1995	0.0167599	0	0.998311	35790	cis
ENSG00000143458	GABPB2	rs34061869	1	151071113	A	G	0.468357	0.00958796	0	1	36924	cis
ENSG00000143458	GABPB2	rs56090305	1	151143276	T	C	0.0970826	0.00591489	0	0.986672	42265	cis
ENSG00000143458	GABPB2	rs7554936	1	151150013	T	C	-0.132577	0.00441086	0	1	42265	cis
ENSG00000143476	DTL	rs143658375	1	211983055	A	AT	-0.0800148	0.014564	3.92916e-08	0.0312908	38671	cis
ENSG00000143476	DTL	rs112849822	1	212136739	T	C	0.0930644	0.0186204	5.79303e-07	0.0347949	37084	cis
ENSG00000143479	DYRK3	rs6143589	1	206645407	G	GTATCCTAGACTTCCTTTTATT	-0.038788	0.0057647	1.71378e-11	0.663328	28883	cis
ENSG00000143479	DYRK3	rs17013797	1	206655640	T	C	0.0776084	0.0159052	1.0639e-06	0.565531	25641	cis
ENSG00000143479	DYRK3	rs3851296	1	205284711	C	A	0.0344438	0.00566244	1.18058e-09	0.276088	28883	intermediate
ENSG00000143479	DYRK3	rs11551874	1	225403048	C	G	0.0510273	0.00892725	1.09124e-08	0.553869	28751	trans
ENSG00000143486	EIF2D	rs6692859	1	206604463	G	A	0.166337	0.00382303	0	0.922926	28751	cis
ENSG00000143486	EIF2D	rs76223078	1	206596535	G	A	-0.132458	0.00567196	0	0.175197	26605	cis
ENSG00000143493	INTS7	rs796611287	1	211965185	T	TA	0.109541	0.00822142	0	1	42158	cis
ENSG00000143493	INTS7	rs34202107	1	212030293	GT	G	-0.0609509	0.00855739	1.05915e-12	0.102424	42265	cis
ENSG00000143493	INTS7	rs149754045	1	212071590	AT	A	-0.0801807	0.0124003	1.00605e-10	0.0560895	38714	cis
ENSG00000143494	VASH2	rs67377747	1	212976568	TAA	T	-0.0560195	0.00696681	8.88178e-16	0.222215	39632	cis
ENSG00000143498	TAF1A	rs4846766	1	222569334	C	T	0.267488	0.00463279	0	1	37547	cis
ENSG00000143498	TAF1A	rs386369736	1	222553501	CTT	C	0.121527	0.00560024	0	1	37547	cis
ENSG00000143498	TAF1A	rs17464857	1	222589367	G	T	-0.315395	0.00638464	0	0.965574	40275	cis
ENSG00000143498	TAF1A	1:222698450:A:ATT	1	222698448	ATT	A	-0.114501	0.00837865	0	0.997053	35530	cis
ENSG00000143499	SMYD2	rs10699247	1	214310503	ATT	A	0.175305	0.00838472	0	1	28883	cis
ENSG00000143499	SMYD2	rs771264246	1	214325773	CT	C	0.0251006	0.00540836	3.46599e-06	1	28883	cis
ENSG00000143499	SMYD2	rs1134647	1	214318943	A	G	-0.0662756	0.00748598	0	0.489789	27116	cis
ENSG00000143499	SMYD2	rs12031337	1	214273138	A	G	-0.083569	0.0106223	3.55271e-15	0.531907	28479	cis
ENSG00000143499	SMYD2	rs67190151	1	214268313	T	G	-0.0820602	0.00799037	0	0.999998	28751	cis
ENSG00000143499	SMYD2	rs12405995	1	214610771	A	G	-0.0708359	0.00978914	4.61631e-13	0.0906994	27847	cis
ENSG00000143499	SMYD2	rs6668907	1	214244360	C	A	-0.028963	0.00474737	1.05507e-09	0.516732	28883	cis
ENSG00000143499	SMYD2	rs61819573	1	214427984	G	C	-0.0813739	0.0114183	1.02851e-12	0.282947	27116	cis
ENSG00000143499	SMYD2	rs747394487	1	214272751	AGTGT	A	0.0597056	0.00681172	0	0.992151	27847	cis
ENSG00000143502	SUSD4	rs4606305	1	223515057	C	G	-0.729231	0.0123708	0	0.999963	27639	cis
ENSG00000143502	SUSD4	rs61838237	1	223338502	T	C	-0.24281	0.00738097	0	0.335482	27847	cis
ENSG00000143502	SUSD4	rs35611661	1	223613726	T	C	0.133217	0.00750088	0	0.883832	27847	cis
ENSG00000143502	SUSD4	1:223184187:C:CAA	1	223184186	CAA	C	-0.293787	0.0254215	0	1	25145	cis
ENSG00000143502	SUSD4	rs78911732	1	223195329	A	G	-0.227972	0.0200042	0	0.992318	24475	cis
ENSG00000143502	SUSD4	rs760805	1	24925432	T	A	0.0651928	0.00722526	0	0.390496	27847	trans
ENSG00000143502	SUSD4	rs559380133	1	223401064	C	G	-0.145017	0.0243922	2.76105e-09	0.472246	23597	cis
ENSG00000143502	SUSD4	rs61823518	1	223514894	A	C	0.0696252	0.0128483	5.99216e-08	0.997216	27586	cis
ENSG00000143507	DUSP10	rs4291507	1	221973901	A	G	-0.0953389	0.00494795	0	0.184771	43095	cis
ENSG00000143507	DUSP10	rs59510883	1	221747235	C	T	-0.102892	0.00537132	0	0.670771	43095	cis
ENSG00000143507	DUSP10	rs11349273	1	221802913	G	GT	-0.10333	0.00488392	0	0.986674	43095	cis
ENSG00000143507	DUSP10	rs4846351	1	221744036	A	T	-0.0705229	0.00478206	0	0.742203	43095	cis
ENSG00000143507	DUSP10	rs66666316	1	222018592	G	C	0.0618303	0.00618643	0	0.118304	41311	cis
ENSG00000143507	DUSP10	rs11590494	1	221681476	C	A	-0.036196	0.00791512	4.8075e-06	0.0921577	41425	cis
ENSG00000143514	TP53BP2	rs34683843	1	223803417	T	G	-0.244016	0.00592266	0	1	41212	cis
ENSG00000143514	TP53BP2	rs857869	1	158840522	T	C	-0.0385186	0.00326373	0	0.804001	43169	trans
ENSG00000143514	TP53BP2	1:223841913:C:CTT	1	223841912	CTT	C	0.0929804	0.00642616	0	0.436489	42265	cis
ENSG00000143514	TP53BP2	rs3835625	1	223776041	CCATAA	C	0.0439594	0.00484228	0	0.452781	38731	cis
ENSG00000143515	ATP8B2	rs1194586	1	154344942	C	T	-0.132749	0.00255634	0	0.21362	43301	cis
ENSG00000143515	ATP8B2	rs397702073	1	154337747	GA	G	0.148019	0.0028229	0	0.404613	43301	cis
ENSG00000143515	ATP8B2	rs34722852	1	154437880	A	AT	-0.0130879	0.00280603	3.09824e-06	0.157243	43169	cis
ENSG00000143537	ADAM15	rs45444697	1	155062156	G	C	-0.642796	0.00424244	0	1	40481	cis
ENSG00000143537	ADAM15	rs3806256	1	155063135	T	C	0.11462	0.00410323	0	1	42265	cis
ENSG00000143537	ADAM15	rs6660884	1	155053638	T	C	-0.104296	0.00447707	0	1	41247	cis
ENSG00000143537	ADAM15	rs12077703	1	17465445	T	A	0.0248486	0.00412778	1.74575e-09	0.114825	43301	trans
ENSG00000143545	RAB13	rs11808153	1	154265587	T	C	0.14384	0.00974787	0	0.690804	24017	cis
ENSG00000143546	S100A8	rs11578443	1	153395977	T	C	0.169812	0.0041217	0	0.78217	42265	cis
ENSG00000143546	S100A8	rs3014874	1	153365467	A	G	-0.0939446	0.00300538	0	1	42265	cis
ENSG00000143546	S100A8	rs2026563	1	153486132	C	T	0.0216934	0.00376609	8.40158e-09	0.172651	42059	cis
ENSG00000143546	S100A8	rs635534	1	234642066	A	G	0.0193014	0.0034844	3.03563e-08	0.0728603	40075	trans
ENSG00000143549	TPM3	rs72696227	1	154146761	G	A	0.198055	0.00286807	0	0.999857	42601	cis
ENSG00000143549	TPM3	rs34360728	1	154175330	CA	C	0.144849	0.00344474	0	1	38098	cis
ENSG00000143549	TPM3	rs572328269	1	154204091	CAATAAATA	C	0.158643	0.00620493	0	0.638541	37564	cis
ENSG00000143549	TPM3	rs3841064	1	153947382	AC	A	0.109749	0.00303696	0	0.274031	41565	cis
ENSG00000143549	TPM3	rs28696219	1	154082608	A	T	0.153719	0.00760766	0	0.997216	35472	cis
ENSG00000143549	TPM3	rs2500223	1	154139691	C	A	0.052239	0.00415938	0	1	40996	cis
ENSG00000143549	TPM3	rs11326284	1	154025355	C	CT	-0.0466479	0.00384288	0	0.99976	41565	cis
ENSG00000143549	TPM3	rs756987160	1	154624013	CA	C	0.144473	0.00818495	0	0.993622	38730	cis
ENSG00000143553	SNAPIN	rs12742546	1	153660652	G	A	0.163872	0.00396362	0	0.999992	42265	cis
ENSG00000143553	SNAPIN	rs3806234	1	153658595	A	G	0.161912	0.00394511	0	1	42265	cis
ENSG00000143554	SLC27A3	rs61803565	1	153726725	A	G	0.376177	0.00699816	0	0.963397	39383	cis
ENSG00000143554	SLC27A3	rs36064263	1	153775743	T	C	0.370395	0.00675752	0	0.999995	39383	cis
ENSG00000143554	SLC27A3	rs543874076	1	153726876	TA	T	0.26407	0.0103316	0	1	37895	cis
ENSG00000143554	SLC27A3	rs1339909713	1	153766115	CT	C	0.120958	0.0084101	0	0.970941	34752	cis
ENSG00000143554	SLC27A3	rs6674398	1	153782975	A	C	0.0248718	0.00394726	2.95681e-10	0.999909	42336	cis
ENSG00000143554	SLC27A3	rs757720712	1	153782970	CA	C	0.0508616	0.00364147	0	1	40838	cis
ENSG00000143554	SLC27A3	rs3841381	1	153777738	T	TC	0.0567012	0.00485061	0	1	35405	cis
ENSG00000143554	SLC27A3	rs1259119884	1	154127553	C	CT	0.0365203	0.00366107	0	0.587769	42311	cis
ENSG00000143569	UBAP2L	rs1194596	1	154265907	G	A	-0.0693007	0.00288283	0	0.731792	43301	cis
ENSG00000143569	UBAP2L	rs71584192	1	154296856	CA	C	-0.0365544	0.00361854	0	0.999719	42158	cis
ENSG00000143569	UBAP2L	rs71584179	1	154150681	T	TCG	-0.0619642	0.00340223	0	0.47666	37894	cis
ENSG00000143569	UBAP2L	rs6702999	1	154301669	A	T	-0.0176876	0.00369916	1.73978e-06	0.296224	43169	cis
ENSG00000143570	SLC39A1	rs11264734	1	153965270	C	T	0.195327	0.00390557	0	0.565339	43095	cis
ENSG00000143570	SLC39A1	rs71899872	1	153878162	C	CT	0.171198	0.00378358	0	1	42059	cis
ENSG00000143570	SLC39A1	rs35403538	1	153789333	A	AT	-0.128385	0.00370399	0	0.427115	43095	cis
ENSG00000143570	SLC39A1	rs139355782	1	153908780	T	TG	0.0412102	0.00508589	4.44089e-16	1	42059	cis
ENSG00000143570	SLC39A1	rs112559935	1	154363699	T	G	0.062532	0.0107442	5.88247e-09	0.676481	35240	cis
ENSG00000143570	SLC39A1	rs6427533	1	154276359	G	A	-0.0794313	0.00492389	0	0.984409	43095	cis
ENSG00000143575	HAX1	rs2282227	1	154270621	A	G	0.190135	0.00308368	0	0.967478	39416	cis
ENSG00000143575	HAX1	rs6667222	1	154281185	C	A	-0.0172053	0.00336541	3.18107e-07	0.997276	40713	cis
ENSG00000143575	HAX1	rs35860233	1	153845392	G	GA	-0.0297582	0.00424349	2.33813e-12	0.412254	37433	cis
ENSG00000143578	CREB3L4	rs11264736	1	153966654	T	C	0.217553	0.00550025	0	0.981634	42265	cis
ENSG00000143578	CREB3L4	rs58886241	1	153808799	TA	T	0.0597637	0.00720335	0	0.312172	42265	cis
ENSG00000143590	EFNA3	rs1201970434	1	155259046	CT	C	-0.130853	0.0165213	2.44249e-15	1	36278	cis
ENSG00000143590	EFNA3	rs11264318	1	155111241	T	A	-0.07454	0.00635268	0	0.756949	39580	cis
ENSG00000143595	AQP10	rs114603881	1	154321447	G	T	0.730239	0.0140606	0	1	38457	cis
ENSG00000143595	AQP10	rs12043131	1	154291320	A	G	0.331923	0.00777578	0	0.999997	41229	cis
ENSG00000143595	AQP10	rs6668968	1	154321199	A	G	0.201776	0.00500157	0	0.860323	43095	cis
ENSG00000143595	AQP10	rs1685628	1	154294701	G	A	0.0720947	0.00513153	0	0.659429	42059	cis
ENSG00000143595	AQP10	rs512825	1	244006892	G	A	0.0412685	0.00475705	0	0.363173	42059	trans
ENSG00000143595	AQP10	rs570467998	1	244048944	A	G	-0.0955506	0.0131929	4.40314e-13	1	34966	trans
ENSG00000143595	AQP10	rs61535010	1	244013281	A	AATTT	-0.0277718	0.00495303	2.0581e-08	0.99467	42059	trans
ENSG00000143595	AQP10	rs1258973194	1	166728739	CATATAT	C	0.0615881	0.0112874	4.85947e-08	0.0384951	41025	trans
ENSG00000143595	AQP10	rs12411271	1	244134966	C	A	-0.0504746	0.00996457	4.07524e-07	0.0692854	41370	trans
ENSG00000143603	KCNN3	rs57846577	1	154868939	T	TCTCTCTCTCTCACA	0.102621	0.00657322	0	0.39997	41161	cis
ENSG00000143603	KCNN3	rs11264250	1	154721037	G	A	0.0735165	0.00756576	0	0.999999	37767	cis
ENSG00000143603	KCNN3	rs113090054	1	154876341	A	G	-0.195957	0.0207553	0	0.180694	37988	cis
ENSG00000143612	C1orf43	rs9804045	1	154219215	G	A	0.099811	0.0031061	0	0.694247	42151	cis
ENSG00000143612	C1orf43	rs11265310	1	154224650	C	T	0.148474	0.00685192	0	0.728219	41544	cis
ENSG00000143612	C1orf43	rs4446955	1	154162969	C	T	0.0190992	0.00412436	3.64192e-06	0.999118	41696	cis
ENSG00000143612	C1orf43	rs200568349	1	153816059	A	AACAC	-0.028075	0.00498062	1.7318e-08	0.973642	40021	cis
ENSG00000143614	GATAD2B	rs1110165	1	153941223	G	T	0.0515557	0.00366038	0	0.0776312	28025	cis
ENSG00000143614	GATAD2B	rs9427231	1	153815966	C	T	0.0574077	0.00431359	0	0.270536	27121	cis
ENSG00000143621	ILF2	rs55772653	1	153666834	C	T	0.0615105	0.00253317	0	0.28444	42265	cis
ENSG00000143622	RIT1	rs867550	1	155910600	C	T	-0.155051	0.00325476	0	0.953198	28751	cis
ENSG00000143624	INTS3	rs137958065	1	153736508	A	G	-0.103821	0.00763061	0	0.660582	37386	cis
ENSG00000143624	INTS3	rs6675978	1	153770758	C	T	0.0411887	0.00325158	0	0.999882	41743	cis
ENSG00000143624	INTS3	rs77607020	1	154721871	A	G	0.0784794	0.0124536	2.94332e-10	0.992605	33729	cis
ENSG00000143624	INTS3	rs35195593	1	153371241	G	GC	-0.0301891	0.00528188	1.09319e-08	0.0453162	40707	cis
ENSG00000143624	INTS3	rs56321955	1	154134164	A	T	0.0428218	0.00511043	0	0.989222	34831	cis
ENSG00000143630	HCN3	rs11264352	1	155286046	C	T	-0.11368	0.00707579	0	0.545868	28025	cis
ENSG00000143633	C1orf131	rs2274067	1	231241060	C	G	-0.156785	0.00737156	0	1	42004	cis
ENSG00000143633	C1orf131	rs4658911	1	231291474	T	C	-0.124951	0.00601107	0	0.99986	42265	cis
ENSG00000143633	C1orf131	rs515826	1	231225216	C	T	0.0401113	0.00424808	0	0.517025	43301	cis
ENSG00000143633	C1orf131	rs12729006	1	231222555	A	G	0.0445138	0.00410307	0	0.837821	43301	cis
ENSG00000143641	GALNT2	rs1872857	1	230253032	A	G	0.0830269	0.00431995	0	0.921338	42265	cis
ENSG00000143641	GALNT2	rs9432148	1	230277567	C	T	0.0280104	0.00429487	6.94513e-11	0.787859	43301	cis
ENSG00000143641	GALNT2	rs7022	1	230281918	G	C	-0.0650066	0.00409099	0	1	42265	cis
ENSG00000143641	GALNT2	rs2281721	1	230161390	T	C	0.0418299	0.00379737	0	0.316981	43301	cis
ENSG00000143641	GALNT2	rs35113366	1	230165983	A	G	-0.0599842	0.0109063	3.7991e-08	1	37676	cis
ENSG00000143641	GALNT2	rs12045104	1	230074211	G	C	0.0773336	0.00731034	0	0.657245	42129	cis
ENSG00000143641	GALNT2	rs6690154	1	230301186	C	T	0.056268	0.00474297	0	1	42265	cis
ENSG00000143641	GALNT2	rs6659923	1	230111817	G	A	-0.0332762	0.00465881	9.1549e-13	0.342912	43301	cis
ENSG00000143641	GALNT2	rs12739356	1	230013008	G	C	-0.062294	0.0057919	0	0.16942	41115	cis
ENSG00000143641	GALNT2	rs2820129	1	158857575	A	G	-0.0236576	0.00373482	2.3836e-10	0.409428	43169	trans
ENSG00000143643	TTC13	rs4328083	1	230932451	T	C	0.125376	0.00318021	0	0.165611	43095	cis
ENSG00000143643	TTC13	rs10779804	1	230988309	C	T	-0.120931	0.00316459	0	0.0552345	43095	cis
ENSG00000143643	TTC13	rs12757827	1	230978150	A	G	0.0896452	0.00353551	0	0.452473	41577	cis
ENSG00000143643	TTC13	rs58776412	1	230994540	A	AT	-0.075186	0.0039587	0	0.835343	43095	cis
ENSG00000143653	SCCPDH	rs7367128	1	246717887	C	T	-0.355523	0.00523725	0	0.553935	43169	cis
ENSG00000143653	SCCPDH	rs10924809	1	246699286	T	C	-0.320028	0.0058104	0	1	42265	cis
ENSG00000143653	SCCPDH	rs9426216	1	246717084	G	C	0.197675	0.00542881	0	0.671675	43301	cis
ENSG00000143653	SCCPDH	rs10924831	1	246791011	G	A	-0.112837	0.00570906	0	0.986241	42265	cis
ENSG00000143653	SCCPDH	rs74163480	1	246697376	CT	C	0.239187	0.00569155	0	0.618154	42265	cis
ENSG00000143653	SCCPDH	rs72764674	1	246817596	G	A	0.0975725	0.00584434	0	0.464408	42265	cis
ENSG00000143653	SCCPDH	rs74655436	1	246766505	AC	A	-0.579106	0.0142135	0	0.57039	39851	cis
ENSG00000143653	SCCPDH	rs59756870	1	246694111	C	CAT	-0.0446996	0.00589317	3.33067e-14	0.999864	42265	cis
ENSG00000143653	SCCPDH	rs149650242	1	246848390	AT	A	-0.107764	0.00926331	0	0.621405	41247	cis
ENSG00000143653	SCCPDH	rs61852578	1	246955377	A	G	0.106855	0.00890091	0	0.394766	40481	cis
ENSG00000143669	LYST	rs17714636	1	235893248	G	A	0.0697593	0.00361709	0	0.999959	38357	cis
ENSG00000143669	LYST	rs10927069	1	235938340	T	C	0.054979	0.00293376	0	0.981447	42526	cis
ENSG00000143669	LYST	rs9782955	1	235876577	C	T	-0.0220159	0.00283297	7.77156e-15	0.260894	42059	cis
ENSG00000143669	LYST	rs4660131	1	235942008	T	C	-0.0114001	0.00250348	5.27103e-06	0.997662	42526	cis
ENSG00000143669	LYST	rs6429432	1	235943941	C	A	0.0642275	0.0040622	0	0.40654	38194	cis
ENSG00000143669	LYST	rs12404348	1	235901939	C	A	-0.017358	0.00258942	2.03595e-11	0.261149	42059	cis
ENSG00000143669	LYST	rs3014874	1	153365467	A	G	0.0227679	0.00285766	1.55431e-15	0.819845	42059	trans
ENSG00000143669	LYST	rs59757204	1	221007938	C	CT	0.0145672	0.00262424	2.83998e-08	0.375766	41798	trans
ENSG00000143674	MAP3K21	rs72751993	1	233332642	C	T	0.814791	0.0139137	0	0.813038	38588	cis
ENSG00000143674	MAP3K21	rs1294263	1	233347571	T	C	-0.161029	0.00840123	0	1	36768	cis
ENSG00000143674	MAP3K21	rs66484913	1	233386041	A	AC	0.161642	0.00836654	0	0.999998	40372	cis
ENSG00000143674	MAP3K21	rs1294254	1	233366723	T	C	-0.188881	0.00717806	0	0.652093	38588	cis
ENSG00000143674	MAP3K21	rs112864117	1	233408999	G	A	0.18853	0.00732916	0	0.275051	41408	cis
ENSG00000143674	MAP3K21	rs508186	1	234315413	T	A	0.0458496	0.00624571	2.12053e-13	0.323621	40372	cis
ENSG00000143674	MAP3K21	rs10797530	1	234138846	T	C	-0.0488231	0.00770871	2.39669e-10	0.179706	41408	cis
ENSG00000143702	CEP170	rs12741781	1	243264850	G	T	0.205911	0.00378044	0	1	24401	cis
ENSG00000143702	CEP170	rs35214822	1	243203628	T	C	0.1533	0.00431516	0	0.644784	22157	cis
ENSG00000143702	CEP170	rs35984809	1	243119260	TC	T	0.168777	0.00466393	0	0.999991	21896	cis
ENSG00000143702	CEP170	rs12095227	1	243060919	T	A	0.0503965	0.00461448	0	0.964208	20726	cis
ENSG00000143702	CEP170	rs10927196	1	244325767	C	T	-0.0395646	0.00530408	8.70415e-14	0.557968	24401	intermediate
ENSG00000143740	SNAP47	rs146115878	1	227719272	T	TAGGAACCAGACCTGAAACCA	-0.149112	0.00516554	0	0.365004	43301	cis
ENSG00000143740	SNAP47	rs60156730	1	227783226	A	G	0.120934	0.00656835	0	0.493653	42625	cis
ENSG00000143740	SNAP47	rs4653524	1	227872255	T	C	-0.0687378	0.00445196	0	0.187973	41696	cis
ENSG00000143740	SNAP47	rs6672422	1	228029660	C	T	-0.084272	0.00653368	0	0.103399	43301	cis
ENSG00000143740	SNAP47	rs1929862	1	227012017	A	G	0.0589185	0.00408266	0	0.0458165	42265	cis
ENSG00000143740	SNAP47	rs58224776	1	227794381	C	G	-0.0689885	0.00888373	8.21565e-15	0.11706	42905	cis
ENSG00000143742	SRP9	rs12031296	1	225787569	G	A	-0.0637737	0.00293988	0	0.793348	26295	cis
ENSG00000143742	SRP9	rs3738037	1	225778101	A	C	0.0478542	0.00425413	0	0.999749	25391	cis
ENSG00000143742	SRP9	rs141698843	1	225777805	T	G	0.0915451	0.00933933	0	0.999977	21269	cis
ENSG00000143742	SRP9	rs12034342	1	225769504	T	C	0.0744539	0.00410022	0	0.327527	25902	cis
ENSG00000143748	NVL	rs150728015	1	224310125	T	TCGGTGATCACAC	-0.541131	0.00898123	0	0.538153	42913	cis
ENSG00000143748	NVL	rs6676094	1	224350629	A	G	0.150137	0.00452739	0	1	42265	cis
ENSG00000143748	NVL	rs77386096	1	224227585	A	G	0.21149	0.0180337	0	1	34845	cis
ENSG00000143748	NVL	rs55650875	1	224673807	A	ATT	-0.0311	0.00508801	9.81344e-10	0.0711489	43301	cis
ENSG00000143748	NVL	rs138322930	1	224280530	C	CT	0.0465003	0.0103409	6.90064e-06	0.992708	40281	cis
ENSG00000143748	NVL	rs10916488	1	224214822	T	C	-0.0222273	0.00451087	8.32876e-07	0.397537	43301	cis
ENSG00000143748	NVL	rs796799884	1	224443707	T	A	0.0707393	0.0149218	2.13032e-06	0.292676	38737	cis
ENSG00000143751	SDE2	rs1409437412	1	226016382	CTTTT	C	-0.106657	0.00539023	0	0.698336	42265	cis
ENSG00000143753	DEGS1	rs3767732	1	224227807	G	A	0.765352	0.00678413	0	1	39588	cis
ENSG00000143753	DEGS1	rs1487309790	1	224210598	C	CT	0.82433	0.0100317	0	1	37179	cis
ENSG00000143753	DEGS1	rs4654009	1	224240559	T	C	-0.35785	0.00621266	0	0.946484	40086	cis
ENSG00000143753	DEGS1	rs138434048	1	224168158	AAATT	A	0.172921	0.00456825	0	0.24868	43301	cis
ENSG00000143753	DEGS1	rs111611390	1	224186568	T	C	0.132964	0.00787153	0	1	40086	cis
ENSG00000143753	DEGS1	rs71644778	1	224183111	T	C	-0.169188	0.00921848	0	0.920028	35661	cis
ENSG00000143753	DEGS1	rs147537721	1	224568287	T	TCAAACAAACAAG	-0.0614427	0.00464772	0	0.506883	43301	cis
ENSG00000143756	FBXO28	rs7531891	1	224148254	A	G	0.241527	0.00285492	0		43095	cis
ENSG00000143761	ARF1	rs1188975	1	228089989	T	C	0.0582064	0.00381352	0	0.525497	42554	cis
ENSG00000143761	ARF1	rs964941	1	228006156	A	G	-0.030073	0.00231452	0	0.136198	42554	cis
ENSG00000143771	CNIH4	rs11579952	1	224359490	A	G	-0.383719	0.00424797	0	0.451764	39940	cis
ENSG00000143771	CNIH4	rs36025913	1	224425245	A	AT	-0.328263	0.00697302	0	0.561726	39679	cis
ENSG00000143771	CNIH4	rs1499295	1	224558091	G	A	0.231169	0.00605251	0	0.870974	40793	cis
ENSG00000143771	CNIH4	rs56357462	1	224443711	T	A	-0.379644	0.0110004	0	0.997196	38792	cis
ENSG00000143771	CNIH4	rs56105022	1	224357044	A	G	-0.115285	0.0110677	0	0.999996	36539	cis
ENSG00000143771	CNIH4	rs34906880	1	224408416	C	T	0.100923	0.00471896	0	0.849869	39744	cis
ENSG00000143771	CNIH4	rs542218468	1	224452564	G	A	-0.342627	0.0145515	0	0.998539	35249	cis
ENSG00000143771	CNIH4	rs5781371	1	224496477	CATCA	C	-0.0898376	0.00465154	0	0.786685	42760	cis
ENSG00000143772	ITPKB	rs6694031	1	226739756	A	G	-0.0741282	0.00310541	0	0.997291	43118	cis
ENSG00000143772	ITPKB	rs12404031	1	226692380	A	G	-0.0697768	0.00388321	0	0.388255	43301	cis
ENSG00000143772	ITPKB	rs10916034	1	226764614	C	T	0.0524349	0.00329377	0	1	43301	cis
ENSG00000143772	ITPKB	rs16846346	1	226650807	T	G	-0.031422	0.00452982	4.0139e-12	0.450176	42265	cis
ENSG00000143772	ITPKB	rs61835652	1	226789924	T	A	-0.036078	0.00376483	0	0.704585	43301	cis
ENSG00000143774	GUK1	rs75842360	1	228163399	A	G	-0.131657	0.00721859	0	0.284749	28600	cis
ENSG00000143774	GUK1	rs3767809	1	117612209	C	T	0.0306877	0.00359197	0	0.121718	28883	trans
ENSG00000143774	GUK1	rs78529941	1	228363787	A	G	0.0379688	0.00322772	0	0.338784	28883	cis
ENSG00000143774	GUK1	rs115984883	1	228448653	T	C	0.0564565	0.00655184	0	0.364343	24963	cis
ENSG00000143774	GUK1	rs6674712	1	158621576	C	T	0.0183899	0.00326696	1.81209e-08	0.0356764	28883	trans
ENSG00000143776	CDC42BPA	rs141716869	1	227313841	AG	A	0.267947	0.0100675	0	0.0990623	38290	cis
ENSG00000143776	CDC42BPA	rs112920956	1	227256940	C	T	-0.223539	0.00780593	0	0.132598	37678	cis
ENSG00000143776	CDC42BPA	rs11806180	1	227315768	C	A	-0.0444995	0.00575812	1.08802e-14	0.0445474	39405	cis
ENSG00000143776	CDC42BPA	rs3000775	1	227407906	T	C	-0.0766135	0.00694473	0	0.0525838	40713	cis
ENSG00000143776	CDC42BPA	rs3014269	1	227351504	A	G	0.090866	0.0092258	0	0.972287	40037	cis
ENSG00000143776	CDC42BPA	rs3000799	1	227414922	T	C	-0.145914	0.011549	0	0.993828	39845	cis
ENSG00000143786	CNIH3	rs2786557	1	224519904	G	A	0.0740274	0.00632435	0	0.984103	40756	cis
ENSG00000143786	CNIH3	rs1454328130	1	224513363	AG	A	0.0558947	0.00665632	0	1	39852	cis
ENSG00000143793	C1orf35	rs75779757	1	228163869	T	TCCA	-0.108808	0.0137607	2.66454e-15	0.597762	35217	cis
ENSG00000143793	C1orf35	rs3795809	1	228337307	A	G	0.0397115	0.00558488	1.15596e-12	0.221646	42908	cis
ENSG00000143797	MBOAT2	rs857869	1	158840522	T	C	-0.0238203	0.00309479	1.39888e-14	0.767482	42963	trans
ENSG00000143799	PARP1	rs6701634	1	226400340	C	T	0.280842	0.00310027	0	0.714657	43301	cis
ENSG00000143799	PARP1	rs202061328	1	226351080	A	ATTT	0.296491	0.00524404	0	1	43301	cis
ENSG00000143799	PARP1	rs932002	1	226389605	T	C	-0.208028	0.00334181	0	0.999088	43169	cis
ENSG00000143799	PARP1	rs1317646	1	226434077	T	C	0.0703438	0.0028901	0	0.999649	43301	cis
ENSG00000143799	PARP1	rs55832336	1	226339827	G	T	-0.0764981	0.00330722	0	0.469968	40481	cis
ENSG00000143799	PARP1	rs148390033	1	226408138	T	C	-0.0994294	0.00791803	0	0.524718	37810	cis
ENSG00000143801	PSEN2	rs3215920	1	226987544	CT	C	0.142833	0.00524552	0	0.999383	42265	cis
ENSG00000143801	PSEN2	rs1289395	1	226854761	C	T	0.126869	0.00510381	0	0.567273	43301	cis
ENSG00000143801	PSEN2	rs2236912	1	226886040	T	A	0.151498	0.0059618	0	0.241446	42265	cis
ENSG00000143801	PSEN2	rs12130261	1	226836344	A	C	0.133524	0.00577322	0	0.376402	43301	cis
ENSG00000143811	PYCR2	rs77157663	1	225924245	C	T	0.644396	0.00978447	0	1	35286	cis
ENSG00000143811	PYCR2	rs14868	1	225920087	C	T	0.192327	0.00627064	0	1	39407	cis
ENSG00000143811	PYCR2	rs112594492	1	225913277	G	T	-0.261903	0.00712145	0	0.3998	39407	cis
ENSG00000143811	PYCR2	rs76698712	1	225938695	A	T	0.0586639	0.0106216	3.33128e-08	1	38696	cis
ENSG00000143811	PYCR2	rs35569958	1	225936189	CA	C	-0.117474	0.00682394	0	0.999923	37788	cis
ENSG00000143811	PYCR2	rs360065	1	225917365	T	C	-0.163788	0.0110069	0	0.958012	33787	cis
ENSG00000143811	PYCR2	rs360069	1	225907905	T	A	-0.0882129	0.00490183	0	0.996194	39407	cis
ENSG00000143811	PYCR2	rs116782346	1	226147850	A	G	-0.120396	0.0152006	2.44249e-15	0.502771	34596	cis
ENSG00000143815	LBR	rs1538930	1	225410607	C	A	0.0592699	0.00262041	0	0.348539	43301	cis
ENSG00000143815	LBR	rs200017167	1	225455558	CA	C	-0.0494124	0.00417549	0	0.155467	42265	cis
ENSG00000143816	WNT9A	rs4233230	1	227887946	T	G	-0.0837512	0.00951273	0	0.183836	19583	cis
ENSG00000143816	WNT9A	rs7551397	1	113938927	T	A	-0.143659	0.0262889	4.6394e-08	0.918959	18993	trans
ENSG00000143819	EPHX1	rs572422162	1	225894114	G	GTTTT	-0.0819623	0.00488987	0	0.784647	41264	cis
ENSG00000143819	EPHX1	rs4653695	1	225845382	C	A	-0.119781	0.00798015	0	0.573607	39645	cis
ENSG00000143819	EPHX1	rs138107103	1	225795584	CT	C	0.065763	0.00544109	0	0.457197	42300	cis
ENSG00000143819	EPHX1	rs112857181	1	225810765	G	T	-0.112566	0.00703106	0	0.261104	41003	cis
ENSG00000143819	EPHX1	rs77157663	1	225924245	C	T	0.0944089	0.0117899	1.11022e-15	1	37143	cis
ENSG00000143819	EPHX1	rs200329551	1	225909551	C	CAAACA	-0.0844938	0.00971138	0	0.950669	41264	cis
ENSG00000143819	EPHX1	rs571384891	1	91974832	C	CAT	-0.106345	0.0193839	4.10561e-08	0.931173	34914	trans
ENSG00000143842	SOX13	rs60859709	1	204074288	T	C	-0.0540726	0.00532754	0	0.392562	41565	cis
ENSG00000143842	SOX13	1:204101506:T:TAAAAAA	1	204101504	TAAAAAA	T	0.0446628	0.00400493	0	0.986477	42601	cis
ENSG00000143842	SOX13	rs34618698	1	204087820	A	G	-0.059924	0.00769956	7.10543e-15	0.999989	38244	cis
ENSG00000143842	SOX13	rs71566143	1	203961614	AAAACAAAC	A	-0.0391681	0.00482427	4.44089e-16	0.753347	41565	cis
ENSG00000143842	SOX13	rs879470584	1	204060457	C	CCTATAGGGCCAAACCAGCAAGCAAATATCCCTCTGCTTAGGTTT	-0.0474865	0.00946955	5.31303e-07	0.53874	37665	cis
ENSG00000143842	SOX13	rs11166573	1	101268305	A	G	0.0221924	0.00391921	1.49206e-08	0.354945	41565	trans
ENSG00000143845	ETNK2	rs148589104	1	204161932	T	TGA	-0.119619	0.0123869	0	0.568066	39983	cis
ENSG00000143847	PPFIA4	rs4590732	1	203059583	G	C	0.702793	0.00437992	0	1	42059	cis
ENSG00000143847	PPFIA4	rs2228079	1	203129147	G	T	0.257877	0.00604901	0	0.517235	42059	cis
ENSG00000143847	PPFIA4	rs12092391	1	203082762	G	C	0.151759	0.00832241	0	1	40275	cis
ENSG00000143850	PLEKHA6	rs147343308	1	204311652	AAC	A	0.280609	0.00825988	0	0.581428	28731	cis
ENSG00000143850	PLEKHA6	rs10900580	1	204337334	T	C	-0.253577	0.00772811	0	0.656445	27695	cis
ENSG00000143850	PLEKHA6	rs397966683	1	204400486	CT	C	-0.102932	0.00857398	0	0.787942	27695	cis
ENSG00000143850	PLEKHA6	rs11240714	1	204279083	G	C	0.116846	0.00944244	0	0.669474	28731	cis
ENSG00000143851	PTPN7	rs7550551	1	202171272	G	A	0.0287015	0.00510817	1.92359e-08	0.8568	38309	cis
ENSG00000143851	PTPN7	rs12410520	1	202174346	C	T	0.251146	0.00423767	0	1	36622	cis
ENSG00000143851	PTPN7	rs2361422	1	202189542	T	G	-0.239829	0.004301	0	0.757141	38309	cis
ENSG00000143851	PTPN7	rs74446027	1	202202795	T	C	-0.418962	0.00641554	0	1	38101	cis
ENSG00000143851	PTPN7	rs398103599	1	202151525	AT	A	0.118227	0.00476191	0	0.505487	39213	cis
ENSG00000143851	PTPN7	rs35555386	1	202223100	G	GA	-0.142345	0.00534108	0	0.990449	42158	cis
ENSG00000143851	PTPN7	rs148694103	1	202342554	C	CTTTT	-0.0980219	0.004738	0	0.854797	41115	cis
ENSG00000143851	PTPN7	rs77490065	1	202005238	A	G	-0.0898476	0.00922773	0	0.99998	40887	cis
ENSG00000143851	PTPN7	rs17490864	1	202333104	G	A	-0.0756491	0.0070252	0	0.999485	36965	cis
ENSG00000143858	SYT2	rs1815648	1	202644731	C	G	-0.0501192	0.00749734	2.31035e-11	0.35211	31088	cis
ENSG00000143858	SYT2	rs144457440	1	202597137	CT	C	0.0675583	0.0118003	1.03348e-08	0.175002	31981	cis
ENSG00000143862	ARL8A	rs4989100	1	202144707	G	T	-0.0498622	0.00386862	0	0.999865	25591	cis
ENSG00000143862	ARL8A	rs6672866	1	202115972	A	G	-0.0567411	0.0055996	0	0.920189	27251	cis
ENSG00000143862	ARL8A	rs74446027	1	202202795	T	C	-0.0353285	0.0056288	3.46546e-10	0.615094	27639	cis
ENSG00000143878	RHOB	rs12562618	1	212277057	G	A	0.0417937	0.00517575	6.66134e-16	0.0686264	42939	trans
ENSG00000143878	RHOB	rs58182526	1	209707163	G	GA	-0.0382873	0.00510863	6.63913e-14	0.318306	43169	trans
ENSG00000143878	RHOB	rs2790107	1	200392142	T	A	0.0320708	0.00475801	1.57969e-11	0.0401181	42265	trans
ENSG00000143878	RHOB	rs10799727	1	21995848	A	C	-0.0274284	0.00455977	1.79553e-09	0.097663	42265	trans
ENSG00000143889	HNRNPLL	rs746486624	1	247192830	A	AT	0.198999	0.0121746	0	0.557593	36649	trans
ENSG00000143889	HNRNPLL	rs12732373	1	247198575	T	G	0.0831754	0.00617472	0	0.263151	40710	trans
ENSG00000143889	HNRNPLL	rs78624222	1	247225848	T	C	0.0790834	0.0147834	8.8215e-08	0.330976	35660	trans
ENSG00000143933	CALM2	rs1260493604	1	31120118	C	CACACACAG	-0.0290245	0.0052863	4.00779e-08	0.0462735	37920	trans
ENSG00000143995	MEIS1	rs12118279	1	211258687	A	G	-0.0460293	0.00518843	0	0.140301	42397	trans
ENSG00000143995	MEIS1	rs3820482	1	224123524	A	T	-0.036302	0.00523217	3.9706e-12	0.0425408	43301	trans
ENSG00000143995	MEIS1	rs72373794	1	247878164	AAAAT	A	0.0342768	0.0061647	2.69519e-08	0.74128	39797	trans
ENSG00000143995	MEIS1	rs751612678	1	39043093	CA	C	0.0475621	0.00829636	9.8732e-09	0.0740904	41247	trans
ENSG00000143995	MEIS1	rs79322592	1	247865478	C	A	0.0307241	0.00610695	4.87894e-07	0.915744	42880	trans
ENSG00000144043	TEX261	rs12128955	1	156274030	T	C	0.039675	0.00436096	0	0.189658	39201	trans
ENSG00000144130	NT5DC4	rs3014874	1	153365467	A	G	0.0698251	0.00652439	0	0.971444	34339	trans
ENSG00000144136	SLC20A1	rs34585496	1	26699449	G	C	0.053983	0.00777136	3.747e-12	0.0289622	40876	trans
ENSG00000144136	SLC20A1	rs6693836	1	185442174	A	G	-0.0228494	0.00415049	3.68688e-08		42265	trans
ENSG00000144228	SPOPL	rs3014874	1	153365467	A	G	0.016046	0.00235292	9.12959e-12	0.953277	42265	trans
ENSG00000144369	FAM171B	rs78663796	1	247197236	G	A	0.417554	0.0235796	0	0.989303	19726	trans
ENSG00000144407	PTH2R	rs72184741	1	40773164	CTT	C	0.0614164	0.00892988	6.08558e-12	0.0960569	38217	trans
ENSG00000144407	PTH2R	rs148868307	1	154973425	T	C	0.143865	0.0250012	8.70025e-09	0.982167	30761	trans
ENSG00000144407	PTH2R	rs71628667	1	155468231	T	A	-0.0358607	0.00801753	7.72077e-06	0.0615235	37188	trans
ENSG00000144407	PTH2R	rs113408476	1	35402832	ACTTTTTC	A	0.0626356	0.0110022	1.24822e-08		37648	trans
ENSG00000144407	PTH2R	rs10888415	1	151473276	T	C	-0.0507497	0.00878038	7.47484e-09		38217	trans
ENSG00000144485	HES6	rs9438860	1	24898466	C	G	-0.0335585	0.00602107	2.49643e-08		42265	trans
ENSG00000144485	HES6	rs4920197	1	234902333	G	A	0.116613	0.0211949	3.75603e-08		32823	trans
ENSG00000144567	RETREG2	rs35986908	1	117608079	TA	T	0.0274833	0.00377363	3.26406e-13	0.440888	43301	trans
ENSG00000144579	CTDSP1	rs12128955	1	156274030	T	C	0.0248023	0.00245045	0	0.125918	42265	trans
ENSG00000144579	CTDSP1	rs3014874	1	153365467	A	G	-0.0226158	0.00296058	2.19824e-14	0.567089	42265	trans
ENSG00000144579	CTDSP1	rs857869	1	158840522	T	C	-0.0149135	0.00237597	3.45543e-10	0.138362	43169	trans
ENSG00000144589	STK11IP	rs59712933	1	17503509	CT	C	0.021432	0.00362285	3.30272e-09		42265	trans
ENSG00000144645	OSBPL10	rs57433659	1	173416635	TA	T	0.0382465	0.00464518	2.22045e-16	0.393036	41115	trans
ENSG00000144645	OSBPL10	rs11324225	1	173382906	A	AC	0.0261799	0.00385469	1.10829e-11	0.177186	43301	trans
ENSG00000144647	POMGNT2	rs6658514	1	203824524	A	C	0.038712	0.00569726	1.08429e-11	0.306503	40578	trans
ENSG00000144659	SLC25A38	rs61823972	1	205232197	C	A	0.0242641	0.00403347	1.79113e-09		26295	trans
ENSG00000144711	IQSEC1	rs3014874	1	153365467	A	G	0.0214027	0.00302144	1.40465e-12	0.454909	42265	trans
ENSG00000144711	IQSEC1	rs61260530	1	212258610	T	C	0.0199643	0.00306384	7.21578e-11	0.0805389	42939	trans
ENSG00000144711	IQSEC1	rs2820129	1	158857575	A	G	0.0155336	0.00249657	4.9098e-10	0.329445	43169	trans
ENSG00000144744	UBA3	rs3014874	1	153365467	A	G	0.0234703	0.00329135	9.97202e-13	0.489753	27847	trans
ENSG00000144749	LRIG1	rs2476601	1	113834946	G	A	-0.0483683	0.00607341	1.77636e-15	0.831903	38058	trans
ENSG00000144802	NFKBIZ	rs6704011	1	37451868	C	G	-0.070018	0.00481416	0	0.754429	42265	trans
ENSG00000144802	NFKBIZ	rs1560833	1	153362049	A	G	0.032859	0.00371372	0	0.519533	42265	trans
ENSG00000144802	NFKBIZ	rs2282353	1	36421562	G	A	0.0196802	0.00323481	1.17303e-09	0.307781	43301	trans
ENSG00000144802	NFKBIZ	rs2066123	1	200313577	G	C	0.0190375	0.00346976	4.09526e-08	0.269004	42265	trans
ENSG00000144824	PHLDB2	rs1984520	1	24911495	T	C	-0.0256501	0.00457538	2.06912e-08	0.295644	43301	trans
ENSG00000145050	MANF	rs2341479	1	161915562	A	C	0.0331739	0.00541201	8.8048e-10	0.122979	42059	trans
ENSG00000145335	SNCA	rs3811444	1	247876149	T	C	0.02488	0.00331666	6.30607e-14	0.999555	42316	trans
ENSG00000145335	SNCA	rs17423390	1	21687978	T	G	0.0276637	0.00316847	0	0.331027	42601	trans
ENSG00000145335	SNCA	rs1657817	1	117617032	T	C	-0.0382758	0.00626326	9.89096e-10	0.0575162	42601	trans
ENSG00000145335	SNCA	rs829402	1	21673636	C	G	0.0280837	0.00375979	8.06022e-14	0.129664	42601	trans
ENSG00000145423	SFRP2	rs10923354	1	117609619	C	T	-0.0432519	0.00567386	2.4869e-14	0.123	42262	trans
ENSG00000145423	SFRP2	1:33356269:A:ATG	1	33356269	ATG	A	-0.038817	0.00639381	1.27097e-09	0.0553539	40965	trans
ENSG00000145423	SFRP2	rs630104	1	234622011	C	T	0.0308633	0.00543099	1.32499e-08	0.172345	41226	trans
ENSG00000145423	SFRP2	rs2802329	1	26139698	C	T	0.0353073	0.00643833	4.15996e-08	0.0659796	42161	trans
ENSG00000145491	ROPN1L	rs3013559	1	221007040	G	T	0.0273649	0.00360984	3.44169e-14	0.496329	41795	trans
ENSG00000145491	ROPN1L	rs660824	1	234656300	G	C	0.0261409	0.00452595	7.65982e-09	0.0656195	39344	trans
ENSG00000145649	GZMA	rs2236850	1	24913850	C	T	-0.0206828	0.00257585	8.88178e-16	0.692771	43169	trans
ENSG00000145685	LHFPL2	rs10910476	1	234599210	T	C	-0.0248794	0.00455979	4.86233e-08		42059	trans
ENSG00000145703	IQGAP2	rs857869	1	158840522	T	C	-0.0394441	0.00378286	0	0.849171	43169	trans
ENSG00000145782	ATG12	rs199536727	1	156305159	C	CTAA	-0.0204065	0.00335908	1.23975e-09	0.956041	42059	trans
ENSG00000145901	TNIP1	rs3014874	1	153365467	A	G	0.0212835	0.00343954	6.09788e-10	0.859187	42265	trans
ENSG00000145908	ZNF300	rs61838689	1	247321815	C	T	0.0977214	0.00610118	0	0.320434	43301	trans
ENSG00000145908	ZNF300	rs1192833	1	247293305	A	G	0.0933605	0.00638902	0	0.898025	43301	trans
ENSG00000145908	ZNF300	rs645886	1	35352690	A	G	0.054344	0.00936285	6.46665e-09	0.187835	40961	trans
ENSG00000145916	RMND5B	rs10794666	1	24924339	T	C	-0.0245188	0.0042995	1.17915e-08	0.148464	43169	trans
ENSG00000145990	GFOD1	rs1984520	1	24911495	T	C	-0.0421401	0.00481842	0	0.851702	43301	trans
ENSG00000145990	GFOD1	rs61809468	1	162398084	T	G	-0.0427409	0.00688305	5.31256e-10	0.214734	42265	trans
ENSG00000146007	ZMAT2	1:203319774:C:CTGTGTG	1	203319773	CTGTGTG	C	0.0209514	0.00340742	7.81009e-10	0.376697	43301	trans
ENSG00000146054	TRIM7	rs571384891	1	91974832	C	CAT	-0.470529	0.0221287	0	1	35763	trans
ENSG00000146083	RNF44	rs33931928	1	20951752	AG	A	0.0197195	0.00331888	2.82193e-09	0.0323645	42265	trans
ENSG00000146094	DOK3	rs2790129	1	200355616	A	G	-0.0196291	0.00249854	3.9968e-15	0.0234756	42265	trans
ENSG00000146122	DAAM2	rs3014874	1	153365467	A	G	-0.0576709	0.00641242	0	0.512474	41795	trans
ENSG00000146122	DAAM2	rs5780022	1	200341705	CTA	C	-0.0420783	0.00604666	3.42881e-12	0.0274253	41795	trans
ENSG00000146409	SLC18B1	rs571384891	1	91974832	C	CAT	-0.316935	0.0220777	0	0.999989	35763	trans
ENSG00000146426	TIAM2	rs8179459	1	20828032	G	T	-0.0364827	0.00610895	2.34343e-09	0.0265178	41787	trans
ENSG00000146463	ZMYM4	rs113408476	1	35402832	ACTTTTTC	A	-0.0980617	0.00612377	0	0.267558	26543	cis
ENSG00000146592	CREB5	rs12062326	1	166850949	A	G	0.0491859	0.00398669	0	0.384523	43301	trans
ENSG00000146592	CREB5	rs857869	1	158840522	T	C	-0.022648	0.00308747	2.20934e-13	0.545848	43169	trans
ENSG00000146592	CREB5	rs1434282	1	199041592	T	C	0.0191357	0.00350935	4.95929e-08	0.30246	43301	trans
ENSG00000146674	IGFBP3	rs343813	1	110792159	T	A	0.039899	0.00655507	1.15231e-09	0.130254	40713	trans
ENSG00000146830	GIGYF1	rs2073657	1	161041001	T	C	0.0268735	0.00314614	0	0.322529	42265	trans
ENSG00000146859	TMEM140	rs2274226	1	156344836	G	A	0.0499054	0.00344831	0	0.202155	42265	trans
ENSG00000146859	TMEM140	rs34617822	1	183435208	G	GA	-0.0193927	0.00347727	2.44734e-08	0.11695	43169	trans
ENSG00000147036	LANCL3	rs1434282	1	199041592	T	C	-0.0503137	0.00725837	4.15468e-12	0.582141	29288	trans
ENSG00000147036	LANCL3	rs3002258	1	211444055	G	T	-0.0403491	0.00672232	1.94596e-09	0.0329193	29288	trans
ENSG00000147065	MSN	rs933489	1	156265329	C	T	-0.0168724	0.00228348	1.48104e-13	0.175847	41763	trans
ENSG00000147065	MSN	rs2808488	1	200353812	C	T	-0.0192142	0.00259199	1.23457e-13	0.0233111	42265	trans
ENSG00000147065	MSN	rs34502618	1	26767665	G	A	-0.0202469	0.00324433	4.35631e-10	0.0437019	42265	trans
ENSG00000147065	MSN	rs2916193	1	153359373	A	G	-0.0157691	0.00281214	2.05272e-08	0.251738	42265	trans
ENSG00000147119	CHST7	rs2025577	1	156344313	C	T	0.0434799	0.00579683	6.35048e-14	0.205165	39677	trans
ENSG00000147119	CHST7	rs386369294	1	200393242	ATT	A	0.0408483	0.00616623	3.48404e-11	0.0554956	39677	trans
ENSG00000147119	CHST7	rs666923	1	234676295	C	A	-0.0430097	0.00746958	8.51289e-09	0.0745002	37496	trans
ENSG00000147202	DIAPH2	rs571384891	1	91974832	C	CAT	0.0849811	0.0141726	2.02027e-09	0.994498	35763	trans
ENSG00000147439	BIN3	rs10542877	1	156323264	C	CCATT	0.0291952	0.00357416	2.22045e-16	0.104094	42265	trans
ENSG00000147443	DOK2	rs12745366	1	24876356	A	C	0.0164206	0.00279489	4.22304e-09	0.339576	43301	trans
ENSG00000147443	DOK2	rs301799	1	8429242	T	C	-0.0166153	0.00280159	3.0171e-09	0.210971	43169	trans
ENSG00000147454	SLC25A37	rs3811444	1	247876149	T	C	0.0170667	0.00309049	3.34522e-08	0.989987	43016	trans
ENSG00000147459	DOCK5	rs2070864	1	153361324	G	A	-0.0191709	0.00252159	2.90878e-14	0.353154	42265	trans
ENSG00000147533	GOLGA7	rs34073408	1	21094110	A	T	-0.0189019	0.00321768	4.24444e-09	0.0849073	41565	trans
ENSG00000147535	PLPP5	rs72643476	1	2301093	A	G	-0.0383185	0.00640377	2.18073e-09		33073	trans
ENSG00000147862	NFIB	rs17560427	1	39066341	G	A	0.0790217	0.00973666	4.44089e-16	0.0671573	29325	trans
ENSG00000147862	NFIB	rs60165062	1	156485522	C	CTT	-0.0416195	0.00653043	1.8517e-10	0.150706	32558	trans
ENSG00000147862	NFIB	rs1124025	1	199010689	G	C	-0.0405898	0.00690052	4.05015e-09	0.262212	32558	trans
ENSG00000147862	NFIB	rs7548516	1	151007805	C	T	-0.0386609	0.00707598	4.66382e-08		31522	trans
ENSG00000147883	CDKN2B	rs34856868	1	92088726	A	G	0.19966	0.0189365	0	0.985812	34734	trans
ENSG00000147883	CDKN2B	rs12125200	1	199022914	G	A	0.0384989	0.00594731	9.58673e-11	0.176957	43095	trans
ENSG00000147894	C9orf72	rs3014874	1	153365467	A	G	0.0280951	0.00369742	2.9976e-14	0.467798	42265	trans
ENSG00000148019	CEP78	rs72874394	1	24908024	A	G	-0.0235016	0.00393943	2.43508e-09	0.580931	39159	trans
ENSG00000148180	GSN	rs3014874	1	153365467	A	G	0.0421456	0.00442051	0	0.999352	42265	trans
ENSG00000148200	NR6A1	rs2808519	1	200392786	T	G	-0.0308031	0.00482129	1.67002e-10	0.0469037	42059	trans
ENSG00000148200	NR6A1	rs764985047	1	161055832	T	TAAAATAAAATA	0.0256088	0.00435733	4.17286e-09	0.147505	42059	trans
ENSG00000148200	NR6A1	rs857869	1	158840522	T	C	0.0236842	0.00414783	1.12968e-08	0.544154	42963	trans
ENSG00000148229	POLE3	rs7542045	1	156276682	C	G	0.023946	0.00382817	3.96942e-10	0.0976514	27847	trans
ENSG00000148248	SURF4	rs12128955	1	156274030	T	C	0.0267039	0.00352708	3.70814e-14	0.108297	26989	trans
ENSG00000148296	SURF6	rs3121071	1	20801927	T	C	0.0333124	0.00598037	2.54309e-08	0.0292497	27893	trans
ENSG00000148308	GTF3C5	rs10542877	1	156323264	C	CCATT	0.0201863	0.00351048	8.90897e-09	0.0463056	42265	trans
ENSG00000148341	SH3GLB2	rs1036332	1	199043349	C	A	-0.0272549	0.00374296	3.29736e-13	0.286708	43095	trans
ENSG00000148341	SH3GLB2	rs112291585	1	227635085	CA	C	0.0240434	0.00402795	2.3851e-09	0.538401	43095	trans
ENSG00000148346	LCN2	rs7555349	1	206569074	T	C	0.0337832	0.00610211	3.08918e-08	0.120304	28883	trans
ENSG00000148400	NOTCH1	rs34512019	1	26683383	AT	A	0.0299981	0.00469519	1.66846e-10	0.0544176	41146	trans
ENSG00000148411	NACC2	rs636868	1	234678422	G	A	0.0340364	0.00486469	2.6219e-12	0.114673	38908	trans
ENSG00000148411	NACC2	rs36039107	1	224368910	CT	C	-0.0269684	0.0047609	1.47413e-08		38425	trans
ENSG00000148572	NRBF2	rs603134	1	234645970	A	G	0.0221608	0.00391978	1.57123e-08	0.137603	26063	trans
ENSG00000148600	CDHR1	rs143792309	1	92039752	T	C	0.072119	0.0128788	2.14555e-08		37806	trans
ENSG00000148660	CAMK2G	rs10919909	1	200355000	C	T	-0.0284886	0.0031306	0	0.028044	42059	trans
ENSG00000148660	CAMK2G	rs572486	1	234650319	A	C	-0.021398	0.00348746	8.47901e-10	0.177431	41952	trans
ENSG00000148660	CAMK2G	rs2802983	1	234828687	G	C	0.0299181	0.00548191	4.82605e-08	0.250533	36813	trans
ENSG00000148672	GLUD1	rs7522860	1	156305490	A	G	0.0158329	0.00288089	3.88877e-08	0.0813437	27847	trans
ENSG00000148719	DNAJB12	rs9943105	1	156275454	C	T	0.0203389	0.00329976	7.10321e-10	0.0734841	42059	trans
ENSG00000148730	EIF4EBP2	rs724781	1	153363542	G	C	-0.0344561	0.00370207	0	0.488276	42059	trans
ENSG00000148737	TCF7L2	rs41267297	1	37476061	A	G	-0.0501849	0.00743566	1.48634e-11	0.45556	42265	trans
ENSG00000148737	TCF7L2	rs4659430	1	26328077	T	C	0.0419081	0.00725597	7.66467e-09		41155	trans
ENSG00000148841	ITPRIP	rs71058482	1	66921895	A	AT	0.0172654	0.00305628	1.61232e-08	0.323509	40590	trans
ENSG00000148841	ITPRIP	rs724781	1	153363542	G	C	0.0151238	0.00270061	2.14159e-08	0.320171	42265	trans
ENSG00000148848	ADAM12	rs776511331	1	200964082	T	TTTTATTTATTTA	-0.0543457	0.00838435	9.06333e-11	0.897021	40606	trans
ENSG00000148908	RGS10	rs1036332	1	199043349	C	A	0.0250711	0.00330239	3.15303e-14	0.221525	43301	trans
ENSG00000148908	RGS10	rs56023276	1	23518472	A	AAAAT	0.0215874	0.00319965	1.51135e-11	0.22593	42749	trans
ENSG00000148908	RGS10	rs826403	1	117624577	G	A	0.0172903	0.00305829	1.57138e-08		43301	trans
ENSG00000148926	ADM	rs724781	1	153363542	G	C	0.0350891	0.00404106	0	0.754208	42265	trans
ENSG00000148926	ADM	rs4571935	1	36498277	A	T	-0.0231117	0.00378026	9.72864e-10	0.939958	42265	trans
ENSG00000148985	PGAP2	rs10888017	1	17312257	T	C	-0.0291931	0.00502302	6.17819e-09	0.147385	43301	trans
ENSG00000149131	SERPING1	rs181966152	1	54419378	T	C	0.0222231	0.00392536	1.50118e-08	0.0566803	42265	trans
ENSG00000149182	ARFGAP2	rs72320343	1	156326673	G	GA	0.0252409	0.00291514	0	0.192869	42265	trans
ENSG00000149182	ARFGAP2	rs789193	1	183502160	T	G	0.0251025	0.00447611	2.0455e-08	0.148515	38400	trans
ENSG00000149212	SESN3	rs11344770	1	205259193	C	CT	0.0195081	0.00344103	1.43416e-08	0.185977	43301	trans
ENSG00000149260	CAPN5	rs3811444	1	247876149	T	C	-0.0334166	0.00478176	2.78155e-12	0.938787	43016	trans
ENSG00000149269	PAK1	rs857869	1	158840522	T	C	0.0236239	0.00276285	0	0.583892	43169	trans
ENSG00000149269	PAK1	rs3014874	1	153365467	A	G	0.0238529	0.00346657	5.94969e-12	0.98389	42265	trans
ENSG00000149294	NCAM1	rs760805	1	24925432	T	A	0.05358	0.00505008	0	0.192816	42265	trans
ENSG00000149294	NCAM1	rs571384891	1	91974832	C	CAT	0.144835	0.0192237	4.90719e-14	0.998888	35763	trans
ENSG00000149313	AASDHPPT	rs72757447	1	233489766	T	C	0.0610146	0.0110763	3.6172e-08		32340	trans
ENSG00000149357	LAMTOR1	rs34441809	1	156339262	C	CA	0.0199938	0.00296315	1.50437e-11	0.117124	42265	trans
ENSG00000149485	FADS1	rs141814174	1	17464041	G	GA	-0.0408886	0.0058986	4.15179e-12	0.0908552	43301	trans
ENSG00000149485	FADS1	rs571384891	1	91974832	C	CAT	-0.136932	0.0220468	5.26555e-10	0.83975	35763	trans
ENSG00000149516	MS4A3	rs10900523	1	205746453	A	T	0.0355535	0.00618694	9.10839e-09		42059	trans
ENSG00000149527	PLCH2	rs2840532	1	2396376	T	C	0.0312352	0.00460189	1.1412e-11	1	37245	cis
ENSG00000149527	PLCH2	rs1129332	1	2404771	T	C	-0.108126	0.00516168	0	0.999924	37245	cis
ENSG00000149527	PLCH2	rs141086384	1	2362863	CA	C	-0.0756054	0.00606899	0	0.812214	37138	cis
ENSG00000149527	PLCH2	rs1123571	1	2394570	A	G	0.076276	0.00476283	0	1	37245	cis
ENSG00000149527	PLCH2	rs12070746	1	2376590	A	G	0.215732	0.00868106	0	0.999937	37144	cis
ENSG00000149527	PLCH2	rs876938	1	2591773	C	G	0.104138	0.00459709	0	0.129298	42237	cis
ENSG00000149527	PLCH2	rs71630976	1	2391287	A	G	-0.190289	0.00895701	0	1	35099	cis
ENSG00000149527	PLCH2	rs7366927	1	2366021	C	T	0.0367752	0.00468453	4.21885e-15	0.882393	37245	cis
ENSG00000149527	PLCH2	rs140551002	1	2539361	C	A	-0.287618	0.0188748	0	1	34910	cis
ENSG00000149531	FRG1BP	rs3125603	1	35101270	G	C	0.134058	0.0124198	0	0.825151	23596	trans
ENSG00000149532	CPSF7	rs3014874	1	153365467	A	G	-0.0227431	0.00410109	2.9292e-08	0.573477	42265	trans
ENSG00000149557	FEZ1	rs2236850	1	24913850	C	T	-0.0433973	0.00520933	0	0.446109	43169	trans
ENSG00000149557	FEZ1	rs6693121	1	101279077	A	C	-0.0298147	0.00503155	3.11276e-09	0.505361	42265	trans
ENSG00000149557	FEZ1	rs2056957	1	24866151	A	G	0.0244726	0.0055021	8.67296e-06	0.1359	43301	trans
ENSG00000149564	ESAM	rs373447232	1	117612347	CT	C	0.0341156	0.00306418	0	0.91806	43095	trans
ENSG00000149573	MPZL2	rs9426661	1	21194013	C	T	0.0352768	0.00552559	1.72227e-10	0.0808252	38309	trans
ENSG00000149573	MPZL2	rs11586031	1	17484800	A	G	-0.0340346	0.00552299	7.16715e-10	0.0853882	43301	trans
ENSG00000149573	MPZL2	rs200196025	1	247158249	C	CAAACA	0.0666371	0.0121212	3.85074e-08	0.169089	40146	trans
ENSG00000149573	MPZL2	rs571384891	1	91974832	C	CAT	-0.117129	0.0207282	1.59776e-08		35763	trans
ENSG00000149582	TMEM25	rs71003221	1	15970370	G	GAA	0.0304352	0.00518676	4.4144e-09	0.677522	28883	trans
ENSG00000149743	TRPT1	rs3014874	1	153365467	A	G	-0.0249436	0.00457419	4.94929e-08	0.323355	41359	trans
ENSG00000149798	CDC42EP2	rs10919907	1	200345887	G	T	0.0515409	0.00486029	0	0.0335855	41696	trans
ENSG00000149798	CDC42EP2	rs857869	1	158840522	T	C	0.0384114	0.00417394	0	0.809236	42600	trans
ENSG00000149925	ALDOA	rs34441809	1	156339262	C	CA	-0.0132458	0.00226607	5.05739e-09	0.0721724	42265	trans
ENSG00000149932	TMEM219	rs3014874	1	153365467	A	G	-0.0176246	0.00319858	3.58572e-08	0.333054	42265	trans
ENSG00000150045	KLRF1	rs2236850	1	24913850	C	T	-0.0287543	0.00420498	8.02247e-12	0.17187	43169	trans
ENSG00000150045	KLRF1	rs397723464	1	20955238	GT	G	0.0273877	0.00408999	2.13807e-11	0.174798	42265	trans
ENSG00000150045	KLRF1	rs11808074	1	162391040	A	G	-0.0423138	0.00706915	2.1546e-09	0.439182	41868	trans
ENSG00000150048	CLEC1A	rs666923	1	234676295	C	A	-0.0390032	0.00669163	5.58756e-09	0.201625	39384	trans
ENSG00000150337	FCGR1A	rs143998996	1	149876917	G	C	0.42984	0.0115368	0	0.397034	21804	cis
ENSG00000150337	FCGR1A	rs771203	1	151001038	A	G	-0.0932323	0.00735637	0	0.781288	23672	intermediate
ENSG00000150347	ARID5B	rs2476601	1	113834946	G	A	-0.0400188	0.00641011	4.29056e-10	0.687271	38264	trans
ENSG00000150403	TMCO3	rs17389184	1	209743444	T	C	0.0309211	0.00463209	2.46521e-11	0.0414728	43095	trans
ENSG00000150540	HNMT	rs112015646	1	17487669	C	T	-0.0269116	0.00371277	4.21885e-13	0.15926	43301	trans
ENSG00000150540	HNMT	rs2047094	1	8857756	A	C	0.0232902	0.00346265	1.74241e-11	0.208854	43301	trans
ENSG00000150540	HNMT	rs571384891	1	91974832	C	CAT	-0.0819463	0.0137784	2.72329e-09	0.998065	35763	trans
ENSG00000150594	ADRA2A	rs11264486	1	156485381	A	G	-0.0548114	0.00533091	0	0.0840663	42039	trans
ENSG00000150594	ADRA2A	rs6667939	1	199025490	T	C	-0.0321622	0.00552898	5.99038e-09	0.193347	42039	trans
ENSG00000150594	ADRA2A	rs1222153	1	223765768	A	G	0.0347893	0.00614715	1.51881e-08	0.506092	41003	trans
ENSG00000150681	RGS18	rs12027699	1	192052639	T	G	-0.081341	0.00293489	0	0.147913	42059	cis
ENSG00000150681	RGS18	rs4495675	1	192158507	G	T	-0.0771888	0.00288938	0	0.997401	42059	cis
ENSG00000150681	RGS18	rs55911826	1	192172883	AT	A	0.0528125	0.00359808	0	0.425656	43095	cis
ENSG00000150681	RGS18	rs59757204	1	221007938	C	CT	0.0267008	0.00316963	0	0.397911	41798	trans
ENSG00000150681	RGS18	rs113191160	1	211246274	A	ATAAG	0.0200732	0.00290871	5.16187e-12	0.0801284	43095	trans
ENSG00000150681	RGS18	rs3811444	1	247876149	T	C	0.0182433	0.00312314	5.17855e-09	0.968999	42810	trans
ENSG00000150687	PRSS23	rs34443703	1	59019159	A	AC	-0.0451925	0.00402317	0	0.0444338	43301	trans
ENSG00000150687	PRSS23	rs2476601	1	113834946	G	A	0.0434158	0.00647943	2.07625e-11	0.661717	38264	trans
ENSG00000150687	PRSS23	rs4622073	1	92789516	G	A	0.0271322	0.00433573	3.90418e-10	0.0425467	41001	trans
ENSG00000150687	PRSS23	rs2643902	1	2314000	C	T	0.0373271	0.00512232	3.16596e-13		33642	trans
ENSG00000150977	RILPL2	rs72320343	1	156326673	G	GA	0.0305226	0.00364735	0	0.19373	42265	trans
ENSG00000151023	ENKUR	rs1434282	1	199041592	T	C	0.0678117	0.00524829	0	0.986329	43301	trans
ENSG00000151023	ENKUR	rs61851769	1	211630419	T	C	-0.0496977	0.00585847	0	1	43040	trans
ENSG00000151023	ENKUR	rs3811444	1	247876149	T	C	0.0401573	0.00514234	5.77316e-15	0.998021	43016	trans
ENSG00000151117	TMEM86A	rs571384891	1	91974832	C	CAT	-0.194585	0.0239734	4.44089e-16	0.902515	35763	trans
ENSG00000151136	BTBD11	rs34406788	1	26803689	G	A	-0.0626249	0.0106831	4.57143e-09	0.0410899	41039	trans
ENSG00000151148	UBE3B	rs33931928	1	20951752	AG	A	-0.0292208	0.00448487	7.24842e-11	0.0956895	42265	trans
ENSG00000151414	NEK7	rs67757867	1	198185411	G	C	0.0619123	0.00312529	0	0.0902211	43095	cis
ENSG00000151414	NEK7	rs6660535	1	198167574	C	T	-0.0369936	0.00299478	0	0.17439	43095	cis
ENSG00000151414	NEK7	rs1326273	1	198655170	T	G	0.0153625	0.00222548	5.09259e-12	0.165581	43095	cis
ENSG00000151465	CDC123	rs612630	1	234660388	G	A	-0.03206	0.0055435	7.32258e-09	0.065985	25802	trans
ENSG00000151466	SCLT1	rs3014874	1	153365467	A	G	-0.0387247	0.00543159	1.00697e-12	0.427003	27847	trans
ENSG00000151466	SCLT1	rs2240336	1	17347907	T	C	0.0283198	0.00460846	7.98755e-10	0.799578	27847	trans
ENSG00000151491	EPS8	rs12131809	1	150572164	T	C	-0.0434612	0.0071639	1.30574e-09	0.231316	40472	trans
ENSG00000151498	ACAD8	rs7522860	1	156305490	A	G	0.0250975	0.00459625	4.74996e-08	0.0759824	41359	trans
ENSG00000151553	FHIP2A	rs857869	1	158840522	T	C	-0.0329765	0.00258495	0	0.880865	43169	trans
ENSG00000151640	DPYSL4	rs478093	1	119712503	G	A	-0.0388059	0.00694173	2.26761e-08	0.234502	42168	trans
ENSG00000151651	ADAM8	rs1168990096	1	153359680	C	CT	0.0240249	0.00318326	4.44089e-14	0.294607	42265	trans
ENSG00000151651	ADAM8	rs576346869	1	20797187	C	CAAAAAAAAAAAA	0.0147263	0.00268229	4.01441e-08	0.0302878	43169	trans
ENSG00000151702	FLI1	rs1265758582	1	20891616	C	CA	-0.0166596	0.00284735	4.88942e-09	0.0327496	42265	trans
ENSG00000151726	ACSL1	rs2820129	1	158857575	A	G	-0.0278067	0.00259524	0	0.647698	43169	trans
ENSG00000151726	ACSL1	rs3917932	1	36478315	G	C	0.018849	0.0027757	1.11589e-11	0.987288	42265	trans
ENSG00000151914	DST	rs571384891	1	91974832	C	CAT	-0.17094	0.0202848	0	0.949301	35063	trans
ENSG00000151914	DST	rs12125200	1	199022914	G	A	0.0335787	0.00573081	4.64757e-09	0.30054	42395	trans
ENSG00000151929	BAG3	rs571384891	1	91974832	C	CAT	-0.106925	0.0148479	5.96412e-13	0.932946	35763	trans
ENSG00000152061	RABGAP1L	rs6681618	1	174201203	C	T	0.141557	0.00505713	0	0.682637	27586	cis
ENSG00000152061	RABGAP1L	rs2157567	1	175028548	T	G	0.0762292	0.006142	0	0.414499	27847	cis
ENSG00000152061	RABGAP1L	rs529698389	1	175009643	C	CA	0.0482053	0.00536266	0	0.997843	28751	cis
ENSG00000152061	RABGAP1L	rs6696864	1	174097622	A	T	0.0753817	0.00573594	0	0.999957	26249	cis
ENSG00000152078	TLCD4	rs12742928	1	95142839	C	G	0.243812	0.00815182	0	0.913336	38558	cis
ENSG00000152078	TLCD4	rs112495296	1	95216564	T	C	0.0611532	0.00661985	0	0.216516	40443	cis
ENSG00000152082	MZT2B	1:117695588:T:TTATATA	1	117695586	TTATATA	T	0.0259332	0.00460004	1.72441e-08	0.721854	42265	trans
ENSG00000152104	PTPN14	rs71731047	1	214337032	G	GGACA	-0.0768207	0.00910354	0	0.307745	16924	cis
ENSG00000152104	PTPN14	rs7550560	1	214552218	G	A	-0.0513099	0.00941336	5.01563e-08	0.14165	15888	cis
ENSG00000152242	C18orf25	rs857872	1	158846553	T	C	-0.0285642	0.00305996	0	0.172928	43169	trans
ENSG00000152270	PDE3B	rs2147904	1	41905743	C	T	0.0185341	0.00313836	3.51183e-09	0.198198	43301	trans
ENSG00000152315	KCNK13	rs571384891	1	91974832	C	CAT	-0.559063	0.0229165	0	1	35763	trans
ENSG00000152332	UHMK1	rs61811791	1	162535066	T	C	0.0643425	0.00341662	0	0.933927	42059	cis
ENSG00000152332	UHMK1	rs7513662	1	162510355	G	A	-0.0243303	0.002251	0	1	42059	cis
ENSG00000152332	UHMK1	rs397803295	1	162497766	GC	G	-0.0340141	0.0025161	0	0.754907	42059	cis
ENSG00000152332	UHMK1	rs351449	1	162404876	A	G	-0.0177943	0.00201274	0	0.103411	42059	cis
ENSG00000152332	UHMK1	rs4531272	1	162247026	T	A	0.0136693	0.00257127	1.05963e-07	0.241921	43095	cis
ENSG00000152332	UHMK1	rs74349369	1	162708433	A	G	0.0280295	0.00527964	1.1024e-07	0.282412	37606	cis
ENSG00000152377	SPOCK1	rs571384891	1	91974832	C	CAT	0.14791	0.0238952	6.01894e-10	0.989037	33175	trans
ENSG00000152382	TADA1	rs6427038	1	166875885	G	C	0.0906543	0.00354624	0	0.99999	43095	cis
ENSG00000152382	TADA1	rs74894476	1	166866514	G	A	-0.174716	0.0120009	0	0.174556	38935	cis
ENSG00000152382	TADA1	rs150747929	1	166856560	ACAGATCCAG	A	-0.106673	0.006893	0	0.999714	42144	cis
ENSG00000152454	ZNF256	rs57388210	1	110884684	TTTATAA	T	0.0464098	0.00614001	4.08562e-14	0.118683	43301	trans
ENSG00000152503	TRIM36	rs545456246	1	33304492	AT	A	0.0366369	0.00668362	4.21501e-08	0.0893546	39677	trans
ENSG00000152556	PFKM	rs571384891	1	91974832	C	CAT	-0.217629	0.0230899	0	0.999996	33175	trans
ENSG00000152672	CLEC4F	rs4658279	1	89557240	A	G	-0.0365844	0.00642104	1.21522e-08	0.0599271	39604	trans
ENSG00000152763	DNAI4	rs112355788	1	66954852	A	G	0.177463	0.0146587	0	0.114735	40275	cis
ENSG00000152763	DNAI4	rs142297213	1	66881427	C	CCACCTCTTGCAT	0.110468	0.00961795	0	0.181651	40275	cis
ENSG00000152778	IFIT5	rs17849501	1	183573188	T	C	0.0552271	0.0100643	4.07823e-08	0.527262	35373	trans
ENSG00000152795	HNRNPDL	rs653043	1	193894761	C	T	0.015697	0.00287421	4.7259e-08	0.110628	41614	trans
ENSG00000152804	HHEX	rs3014874	1	153365467	A	G	0.0238238	0.00419676	1.37304e-08	0.897164	42265	trans
ENSG00000152818	UTRN	rs1376821973	1	150618339	C	CAAAAA	-0.0170984	0.00313242	4.80078e-08	0.294632	40678	trans
ENSG00000152904	GGPS1	rs6429386	1	235170235	C	T	0.235724	0.00556064	0	0.368402	43194	cis
ENSG00000152904	GGPS1	rs146006388	1	235349842	G	C	0.233213	0.00540865	0	0.61988	43194	cis
ENSG00000152904	GGPS1	rs61730876	1	235182031	T	C	0.209791	0.00963514	0	0.912827	39722	cis
ENSG00000152904	GGPS1	rs6664409	1	235164081	A	G	-0.0283351	0.00465824	1.18103e-09	0.9951	34776	cis
ENSG00000152904	GGPS1	rs12047352	1	235267797	A	G	-0.0949033	0.00570056	0	0.8439	37021	cis
ENSG00000152926	ZNF117	rs147019343	1	21774990	A	AAAATAAATAAAT	-0.0270737	0.00487979	2.8875e-08	0.929149	41565	trans
ENSG00000152926	ZNF117	rs1969026	1	64940573	C	T	0.0872266	0.0159743	4.74973e-08		32942	trans
ENSG00000152952	PLOD2	rs60165062	1	156485522	C	CTT	-0.0378829	0.00563772	1.82299e-11	0.126755	39167	trans
ENSG00000152953	STK32B	rs571384891	1	91974832	C	CAT	-0.268175	0.023276	0	1	35424	trans
ENSG00000153006	SREK1IP1	rs571384891	1	91974832	C	CAT	0.080529	0.0134486	2.12548e-09	0.498631	35763	trans
ENSG00000153029	MR1	rs10157276	1	181066138	T	A	0.091397	0.00416143	0	1	43095	cis
ENSG00000153029	MR1	rs558144423	1	181079156	AT	A	0.223875	0.00940581	0	1	38904	cis
ENSG00000153029	MR1	rs3936939	1	181062647	A	G	0.0664003	0.00371395	0	1	42963	cis
ENSG00000153029	MR1	rs2877545	1	181054469	T	C	0.04155	0.00791235	1.51045e-07	0.44607	42660	cis
ENSG00000153044	CENPH	rs553911346	1	206259349	C	T	-0.0896036	0.0164157	4.80474e-08		20002	trans
ENSG00000153071	DAB2	rs3924157	1	39045635	A	G	-0.0515596	0.00678278	2.93099e-14	0.0948144	38183	trans
ENSG00000153094	BCL2L11	rs571384891	1	91974832	C	CAT	0.126934	0.0191062	3.06177e-11	0.992395	35763	trans
ENSG00000153147	SMARCA5	rs2916193	1	153359373	A	G	-0.0147684	0.00270048	4.53066e-08	0.624368	42265	trans
ENSG00000153162	BMP6	rs1491461067	1	39069221	G	GTT	-0.0760558	0.00777531	0	0.34528	39475	trans
ENSG00000153162	BMP6	rs779195724	1	150792800	AT	A	0.032167	0.00474798	1.24498e-11	0.0339793	42265	trans
ENSG00000153162	BMP6	rs10712348	1	56275833	T	TA	-0.0247997	0.00444716	2.45356e-08	0.27967	43301	trans
ENSG00000153187	HNRNPU	rs10927330	1	244834651	G	A	-0.033993	0.00410936	2.22045e-16	0.992997	27758	cis
ENSG00000153187	HNRNPU	rs12046471	1	244984090	T	G	0.0361372	0.0054579	3.56599e-11	0.126374	27847	cis
ENSG00000153207	AHCTF1	rs61852576	1	246952343	A	G	-0.381044	0.00391912	0	0.998959	40380	cis
ENSG00000153207	AHCTF1	rs4971281	1	246968604	A	C	-0.230136	0.00375532	0	0.511978	40380	cis
ENSG00000153207	AHCTF1	rs11579381	1	246962053	T	C	0.152909	0.00279539	0	1	43301	cis
ENSG00000153207	AHCTF1	rs58227848	1	246847306	CA	C	-0.0581723	0.00296857	0	0.606336	42265	cis
ENSG00000153207	AHCTF1	rs79259180	1	246820246	G	A	-0.0926549	0.00523777	0	0.379725	40380	cis
ENSG00000153207	AHCTF1	rs397844557	1	246868611	T	TA	0.0758399	0.0033803	0	0.956378	42265	cis
ENSG00000153207	AHCTF1	rs139268547	1	246927144	T	C	0.0885042	0.00754082	0	1	40843	cis
ENSG00000153207	AHCTF1	rs12022860	1	246787819	G	T	0.0204603	0.00298934	7.67852e-12	0.950735	43301	cis
ENSG00000153253	SCN3A	rs72643476	1	2301093	A	G	-0.0983975	0.00842571	1.64657e-31		33073	trans
ENSG00000153363	LINC00467	rs76013857	1	211392503	C	T	-0.231284	0.0100176	0	0.214606	40018	cis
ENSG00000153363	LINC00467	rs7550702	1	211356227	C	T	-0.0536019	0.00607152	0	0.443921	40018	cis
ENSG00000153363	LINC00467	rs41303051	1	211382789	G	C	-0.401208	0.0209347	0	0.999114	32340	cis
ENSG00000153395	LPCAT1	rs2100382	1	20819929	A	G	0.0315594	0.00393744	1.11022e-15	0.175455	38006	trans
ENSG00000153551	CMTM7	rs2296374	1	156317612	C	T	0.0239446	0.00395459	1.40518e-09	0.108399	42059	trans
ENSG00000153563	CD8A	rs6678604	1	247191279	C	A	0.036898	0.00436877	0	0.0448733	43301	trans
ENSG00000153767	GTF2E1	rs11264408	1	153792531	G	A	0.0202416	0.00337245	1.94841e-09		43301	trans
ENSG00000153898	MCOLN2	rs12124212	1	84934098	C	A	-0.267528	0.00475515	0	0.452066	43301	cis
ENSG00000153898	MCOLN2	rs6680422	1	84986262	T	C	0.0925874	0.00629306	0	0.240738	43301	cis
ENSG00000153898	MCOLN2	rs61768854	1	84994338	C	T	0.064003	0.00662088	0	0.844054	43169	cis
ENSG00000153898	MCOLN2	rs12751315	1	84982666	C	T	0.0637591	0.00457146	0	0.591025	43301	cis
ENSG00000153898	MCOLN2	rs11161507	1	85009250	A	G	-0.0948766	0.00457243	0	0.950426	43301	cis
ENSG00000153898	MCOLN2	rs6681025	1	84926641	T	C	0.0706278	0.00559225	0	0.988937	42019	cis
ENSG00000153898	MCOLN2	rs75368297	1	85053508	T	C	0.210196	0.0155847	0	0.895621	37881	cis
ENSG00000153898	MCOLN2	rs72946778	1	85081688	T	C	-0.0893431	0.0152747	4.94281e-09	0.343658	39390	cis
ENSG00000153936	HS2ST1	rs1199728	1	86943120	T	A	-0.143311	0.00459524	0	0.838639	40713	cis
ENSG00000153936	HS2ST1	rs1175395729	1	86798606	CA	C	-0.248747	0.00916773	0	0.998678	36622	cis
ENSG00000153936	HS2ST1	rs1181270518	1	86780481	T	TTTTTTTTTTTTG	-0.106907	0.00843461	0	0.999757	39320	cis
ENSG00000154016	GRAP	rs35538218	1	173370830	A	C	-0.0267682	0.00477625	2.08937e-08		42862	trans
ENSG00000154027	AK5	rs12093881	1	77433955	T	C	0.592903	0.00584859	0	0.997094	43301	cis
ENSG00000154027	AK5	rs13376422	1	77504319	T	C	0.323377	0.00639692	0	0.328859	41120	cis
ENSG00000154027	AK5	rs6689581	1	77404326	T	C	-0.028674	0.00496919	7.90988e-09	1	43301	cis
ENSG00000154027	AK5	rs35597576	1	77306484	GGT	G	0.106292	0.0055722	0	1	43301	cis
ENSG00000154027	AK5	rs12132703	1	77273072	G	C	-0.120674	0.00618532	0	0.957073	41517	cis
ENSG00000154027	AK5	rs12034899	1	77437926	G	A	-0.266327	0.00776132	0	0.728347	43301	cis
ENSG00000154027	AK5	rs10782646	1	77301162	A	G	-0.0731087	0.00497594	0	0.831851	43301	cis
ENSG00000154027	AK5	rs1048575	1	77092372	C	G	0.052808	0.00580535	0	1	43301	cis
ENSG00000154027	AK5	rs3844166	1	77405455	A	G	-0.0658646	0.0100783	6.3493e-11	0.775801	43029	cis
ENSG00000154040	CABYR	rs2774310	1	114118956	T	C	0.0375692	0.00675004	2.60996e-08	0.150191	39844	trans
ENSG00000154114	TBCEL	rs68083058	1	21699814	CCA	C	0.0246161	0.00425909	7.48528e-09	0.370073	43301	trans
ENSG00000154122	ANKH	rs1151786	1	205258632	C	G	-0.0305124	0.00437241	2.98583e-12	0.0789438	42832	trans
ENSG00000154127	UBASH3B	rs28729788	1	203947481	A	T	-0.0321336	0.00573028	2.05055e-08	0.170317	38255	trans
ENSG00000154144	TBRG1	rs116359246	1	92570434	A	G	0.0615464	0.0112717	4.75401e-08		35523	trans
ENSG00000154222	CC2D1B	rs142200642	1	52378655	C	CTG	0.69202	0.00893493	0	0.720686	38671	cis
ENSG00000154222	CC2D1B	rs1284642270	1	52382572	C	CTT	0.552021	0.00787238	0	1	41024	cis
ENSG00000154222	CC2D1B	rs35301412	1	52189680	GT	G	-0.258241	0.00743521	0	1	35126	cis
ENSG00000154222	CC2D1B	rs1272603621	1	52571450	A	AT	-0.375955	0.00791493	0	1	37655	cis
ENSG00000154222	CC2D1B	rs7513934	1	52352516	A	G	0.166934	0.00474757	0	1	38270	cis
ENSG00000154222	CC2D1B	rs397860166	1	52505418	CT	C	0.222289	0.00661467	0	0.999966	40455	cis
ENSG00000154222	CC2D1B	rs835034	1	52493119	A	T	-0.097372	0.00524956	0	0.977312	40455	cis
ENSG00000154222	CC2D1B	rs147458502	1	51911947	G	GGA	0.237622	0.0102556	0	0.480645	38671	cis
ENSG00000154237	LRRK1	rs724781	1	153363542	G	C	0.022721	0.00395836	9.46669e-09	0.396303	42265	trans
ENSG00000154265	ABCA5	rs12082604	1	162118552	A	G	0.0467404	0.0084381	3.03838e-08	0.144379	42350	trans
ENSG00000154269	ENPP3	rs1287453240	1	8443459	G	GA	0.0411655	0.00736305	2.26004e-08		42265	trans
ENSG00000154305	MIA3	rs74145508	1	222618647	T	G	-0.129805	0.00572408	0	0.984993	39619	cis
ENSG00000154305	MIA3	rs150004455	1	222643163	C	CTTGT	-0.0547817	0.00444368	0	0.243807	37415	cis
ENSG00000154305	MIA3	rs2936045	1	222599252	G	T	0.0856567	0.00441722	0	0.336695	37415	cis
ENSG00000154305	MIA3	rs1491440944	1	222689580	T	TAC	-0.0465336	0.00682949	9.51728e-12	0.999513	37415	cis
ENSG00000154309	DISP1	rs66605104	1	222814186	C	CATT	0.253943	0.00577916	0	1	37279	cis
ENSG00000154309	DISP1	rs35270996	1	222845279	T	C	-0.232262	0.008108	0	0.343484	37047	cis
ENSG00000154309	DISP1	rs4562632	1	222776556	G	A	0.0586708	0.00678825	0	0.361574	37415	cis
ENSG00000154309	DISP1	rs35219892	1	222917238	T	TC	-0.0846476	0.00601603	0	0.409587	37415	cis
ENSG00000154309	DISP1	rs2378617	1	222976542	A	T	0.0271313	0.00612708	9.50659e-06	0.174778	37415	cis
ENSG00000154330	PGM5	rs1560832	1	153362908	A	G	-0.0466914	0.00710118	4.86009e-11	0.397578	42265	trans
ENSG00000154358	OBSCN	rs72757829	1	228210109	A	C	0.17621	0.00343651	0	0.915311	42908	cis
ENSG00000154358	OBSCN	rs3121308	1	227985675	A	G	0.130949	0.00323426	0	0.218114	43301	cis
ENSG00000154358	OBSCN	rs12047879	1	228200126	T	G	-0.0344632	0.00341868	0	0.470715	43301	cis
ENSG00000154358	OBSCN	rs453140	1	228264125	T	C	-0.143731	0.00342069	0	0.784869	43301	cis
ENSG00000154358	OBSCN	rs942851	1	228542967	T	G	0.0584908	0.00334571	0	0.143042	42272	cis
ENSG00000154358	OBSCN	rs10158088	1	228361767	A	T	-0.0402801	0.00536346	5.90639e-14	0.999023	43301	cis
ENSG00000154370	TRIM11	rs3795813	1	228351631	G	A	-0.153523	0.0103552	0	0.532396	42179	cis
ENSG00000154370	TRIM11	rs11577699	1	228338310	T	C	0.0529804	0.00505574	0	1	43301	cis
ENSG00000154370	TRIM11	rs10799473	1	228335746	C	T	0.0603396	0.00524918	0	0.999997	39084	cis
ENSG00000154370	TRIM11	rs3014874	1	153365467	A	G	-0.0360796	0.00439411	2.22045e-16	0.791559	42265	trans
ENSG00000154370	TRIM11	rs12747212	1	228016950	A	G	0.0647269	0.00924079	2.47913e-12	0.961361	37435	cis
ENSG00000154370	TRIM11	rs34014855	1	228491387	CA	C	0.0443667	0.00834431	1.05487e-07	0.927574	37735	cis
ENSG00000154370	TRIM11	rs3006485	1	153384545	A	G	0.0280239	0.00602888	3.34732e-06	0.0287338	42265	trans
ENSG00000154429	CCSAP	rs237802	1	229326054	T	G	-0.491077	0.00360589	0	1	43301	cis
ENSG00000154429	CCSAP	rs12756927	1	229342020	G	A	0.528903	0.00687114	0	1	42265	cis
ENSG00000154429	CCSAP	rs871276	1	229409826	G	A	-0.0675484	0.0048952	0	0.999979	40086	cis
ENSG00000154451	GBP5	rs61798827	1	89276878	G	A	-0.288469	0.00457894	0	0.873073	27278	cis
ENSG00000154451	GBP5	rs6690597	1	89267590	C	T	-0.265306	0.00444837	0	0.594334	27278	cis
ENSG00000154451	GBP5	rs518352	1	89275036	G	A	-0.188204	0.00528955	0	0.982703	27278	cis
ENSG00000154451	GBP5	rs57037444	1	89301962	A	AC	-0.0489698	0.00524281	0	0.148445	27278	cis
ENSG00000154451	GBP5	rs72422787	1	89681200	A	AATGAC	-0.103534	0.00954645	0	0.951508	25132	cis
ENSG00000154511	DIPK1A	rs1011663	1	92996135	G	A	-0.215687	0.00529218	0	0.991611	39291	cis
ENSG00000154511	DIPK1A	rs12119421	1	93047115	T	C	0.174158	0.00581642	0	0.505554	39159	cis
ENSG00000154511	DIPK1A	1:92396634:A:ATGTGTGTG	1	92396634	ATGTGTGTG	A	0.100547	0.00465934	0	0.995319	38590	cis
ENSG00000154511	DIPK1A	rs181270899	1	91985795	T	C	0.260461	0.00976479	0	1	31624	cis
ENSG00000154511	DIPK1A	rs1231256847	1	92079509	A	AT	-0.0394948	0.00458865	0	1	34951	cis
ENSG00000154511	DIPK1A	rs68039687	1	92563922	T	A	0.0516729	0.00549719	0	0.999998	37005	cis
ENSG00000154511	DIPK1A	rs748974173	1	92821526	GTA	G	0.0904381	0.00453565	0	0.999995	36087	cis
ENSG00000154511	DIPK1A	rs56024435	1	92797388	GT	G	-0.0600618	0.00653253	0	1	31972	cis
ENSG00000154589	LY96	rs571384891	1	91974832	C	CAT	-0.0901749	0.0117857	1.9984e-14	0.93557	35763	trans
ENSG00000154611	PSMA8	rs1491062580	1	247315060	C	CTT	0.0443995	0.0081285	4.70256e-08	0.146998	35835	trans
ENSG00000154736	ADAMTS5	rs571384891	1	91974832	C	CAT	0.179884	0.0233534	1.33227e-14	0.938842	33175	trans
ENSG00000154736	ADAMTS5	rs1163340969	1	234599676	C	CA	0.0575686	0.00793777	4.09228e-13	0.200575	38894	trans
ENSG00000154736	ADAMTS5	rs9970896	1	235941681	T	A	-0.0559545	0.00977303	1.03194e-08	0.364363	37074	trans
ENSG00000154813	DPH3	rs2070864	1	153361324	G	A	-0.0257443	0.00405832	2.24476e-10	0.590843	42059	trans
ENSG00000154917	RAB6B	rs3790457	1	156489048	T	C	-0.0501773	0.00555222	0	0.0875985	42601	trans
ENSG00000154928	EPHB1	rs2820129	1	158857575	A	G	-0.0350173	0.00419144	0	0.23857	43169	trans
ENSG00000154928	EPHB1	rs760317751	1	20882207	A	ACACACAC	-0.0272258	0.00465457	4.93754e-09	0.0812864	43169	trans
ENSG00000155090	KLF10	rs7544563	1	185431616	T	C	0.0379775	0.0052811	6.42153e-13	0.113998	39677	trans
ENSG00000155093	PTPRN2	rs150376811	1	45919279	C	T	-0.146087	0.0259282	1.75764e-08		28449	trans
ENSG00000155093	PTPRN2	rs12129610	1	247145555	C	T	0.178665	0.0300042	2.60613e-09		30874	trans
ENSG00000155099	PIP4P2	rs35445793	1	200334820	C	CA	-0.0224618	0.00289433	8.43769e-15	0.0615033	42265	trans
ENSG00000155252	PI4K2A	rs571384891	1	91974832	C	CAT	-0.124868	0.0173638	6.41931e-13	0.995605	35763	trans
ENSG00000155252	PI4K2A	rs2906123	1	17461484	C	T	0.0299838	0.00461856	8.4692e-11	0.0925864	43301	trans
ENSG00000155363	MOV10	rs3748655	1	112674689	C	G	0.164882	0.00414431	0	1	42908	cis
ENSG00000155363	MOV10	rs35673543	1	112697207	C	G	0.0456629	0.00947585	1.44369e-06	0.557786	35357	cis
ENSG00000155366	RHOC	rs35221527	1	112705091	A	G	-0.150065	0.00498594	0	1	42059	cis
ENSG00000155366	RHOC	rs75472514	1	112700985	C	A	0.413386	0.0108279	0	0.999852	35997	cis
ENSG00000155366	RHOC	rs12126684	1	112680611	A	G	-0.0372286	0.00448103	0	0.654459	42526	cis
ENSG00000155366	RHOC	rs954679	1	112705743	G	A	0.090011	0.00381753	0	0.99642	42059	cis
ENSG00000155366	RHOC	rs112788151	1	112503706	G	A	-0.126273	0.0123083	0	0.764579	37624	cis
ENSG00000155366	RHOC	rs114596583	1	112386984	G	C	0.227815	0.010561	0	0.999999	39648	cis
ENSG00000155366	RHOC	rs34443703	1	59019159	A	AC	-0.0263634	0.00388886	1.20828e-11	0.334898	43095	trans
ENSG00000155366	RHOC	rs12408993	1	37477488	G	C	-0.0403597	0.00619012	7.02993e-11	0.838495	42059	trans
ENSG00000155366	RHOC	rs2236850	1	24913850	C	T	-0.0240748	0.0038906	6.09561e-10	0.315989	42963	trans
ENSG00000155367	PPM1J	rs6688050	1	112720490	T	C	0.0554094	0.00962895	8.69217e-09	0.240637	38061	cis
ENSG00000155380	SLC16A1	rs6537762	1	112891821	C	A	-0.14262	0.00468698	0	0.284603	42311	cis
ENSG00000155380	SLC16A1	1:112875108:C:CAAAAAAA	1	112875107	CAAAAAAA	C	0.141544	0.00576806	0	0.992235	40257	cis
ENSG00000155380	SLC16A1	rs111309482	1	112905800	C	CT	-0.0286701	0.00546361	1.54201e-07	0.436221	40282	cis
ENSG00000155380	SLC16A1	rs41283094	1	112968134	G	A	0.139461	0.0131699	0	0.998	37238	cis
ENSG00000155380	SLC16A1	rs571384891	1	91974832	C	CAT	-0.134763	0.0183062	1.81632e-13	0.999309	34905	trans
ENSG00000155629	PIK3AP1	rs867769303	1	20849049	G	A	-0.0216868	0.00396991	4.68713e-08		41328	trans
ENSG00000155760	FZD7	rs858552	1	167513413	T	A	-0.0379176	0.0068368	2.92107e-08	0.373948	37684	trans
ENSG00000155761	SPAG17	rs6696597	1	118045726	C	T	0.447013	0.00837888	0	0.993071	20826	cis
ENSG00000155761	SPAG17	rs17037954	1	118160658	G	A	-0.292294	0.0191235	0	0.0734008	20826	cis
ENSG00000155792	DEPTOR	rs34856868	1	92088726	A	G	-0.146793	0.0225017	6.86318e-11	0.997052	34734	trans
ENSG00000155893	PXYLP1	rs1168990096	1	153359680	C	CT	0.0365674	0.00655982	2.48308e-08	0.567568	42265	trans
ENSG00000155926	SLA	rs34441809	1	156339262	C	CA	0.021931	0.00379719	7.66889e-09	0.122569	42059	trans
ENSG00000155962	CLIC2	rs571384891	1	91974832	C	CAT	-0.162616	0.0201959	8.88178e-16	0.928666	35763	trans
ENSG00000156052	GNAQ	rs857872	1	158846553	T	C	-0.0172958	0.00270021	1.50012e-10	0.13865	42963	trans
ENSG00000156171	DRAM2	rs325936	1	111134230	G	A	0.339659	0.00344348	0	1	42265	cis
ENSG00000156171	DRAM2	rs1282284	1	111017006	C	A	-0.256663	0.00380479	0	0.380239	42265	cis
ENSG00000156171	DRAM2	rs10857859	1	111191102	C	G	0.310166	0.00370454	0	0.999974	43301	cis
ENSG00000156171	DRAM2	rs68169549	1	111111261	G	GT	0.29276	0.00515628	0	0.99997	41908	cis
ENSG00000156171	DRAM2	rs3790715	1	111171050	G	A	0.241734	0.00562056	0	0.603697	42004	cis
ENSG00000156171	DRAM2	rs599134	1	111197723	G	C	-0.129109	0.0055224	0	1	39003	cis
ENSG00000156171	DRAM2	rs650511	1	111131227	C	G	-0.184156	0.00950686	0	0.853435	40899	cis
ENSG00000156171	DRAM2	rs61804635	1	111137114	A	G	0.0931624	0.00587304	0	0.977665	43301	cis
ENSG00000156171	DRAM2	rs145990774	1	111002155	T	C	0.339876	0.00938615	0	0.999976	38997	cis
ENSG00000156206	CFAP161	rs1050316	1	156464911	T	G	0.0316587	0.00550393	8.81854e-09	0.0891	43301	trans
ENSG00000156469	MTERF3	rs2015743	1	210343352	G	T	0.0226532	0.00404668	2.16866e-08		42601	trans
ENSG00000156471	PTDSS1	rs6701440	1	156279714	G	A	0.0272986	0.00322967	0	0.124215	42265	trans
ENSG00000156471	PTDSS1	rs4047762	1	183493999	T	C	0.0194591	0.00324977	2.12641e-09		42265	trans
ENSG00000156564	LRFN2	rs2764934	1	58969997	T	A	-0.0493943	0.00648834	2.68674e-14	0.104759	41261	trans
ENSG00000156639	ZFAND3	rs2025577	1	156344313	C	T	0.0430623	0.00283616	0	0.332454	42265	trans
ENSG00000156639	ZFAND3	rs9660008	1	200335667	G	A	-0.0198351	0.00308888	1.34984e-10	0.0713372	42265	trans
ENSG00000156639	ZFAND3	rs34267809	1	226988461	G	C	0.0170819	0.00274315	4.7516e-10	0.0729634	42265	trans
ENSG00000156639	ZFAND3	rs1560833	1	153362049	A	G	-0.0196977	0.00314035	3.55416e-10	0.266785	42265	trans
ENSG00000156642	NPTN	rs755205121	1	31141488	C	CT	-0.0330826	0.00480523	5.79048e-12	0.0893927	40833	trans
ENSG00000156675	RAB11FIP1	rs857869	1	158840522	T	C	0.0204564	0.00276096	1.2701e-13	0.872634	42963	trans
ENSG00000156738	MS4A1	rs57433659	1	173416635	TA	T	0.0229482	0.00384699	2.44288e-09	0.38044	41115	trans
ENSG00000156738	MS4A1	rs301802	1	8437247	A	T	-0.0168691	0.00297987	1.50483e-08	0.212023	43169	trans
ENSG00000156860	FBRS	rs35550581	1	234771272	G	A	0.0137905	0.0023428	3.94921e-09	0.973111	38255	trans
ENSG00000156869	FRRS1	rs1856404	1	99759050	G	C	0.17881	0.00595062	0	0.999961	42265	cis
ENSG00000156869	FRRS1	rs12732878	1	99794087	T	C	0.081613	0.0142583	1.04115e-08	0.62634	38563	cis
ENSG00000156875	MFSD14A	rs1423373484	1	99979430	CT	C	-0.123649	0.010795	0	0.0589495	34843	cis
ENSG00000156876	SASS6	rs12119961	1	100114391	T	C	0.400683	0.0105515	0	0.100433	40954	cis
ENSG00000156876	SASS6	rs140537965	1	100050487	T	C	-0.169828	0.0181317	0	0.0774113	34843	cis
ENSG00000156876	SASS6	rs115400609	1	99627607	G	A	0.0899351	0.0139604	1.17779e-10	0.453679	37427	cis
ENSG00000156931	VPS8	rs1434282	1	199041592	T	C	-0.0216791	0.00363196	2.38737e-09	0.295713	42760	trans
ENSG00000156931	VPS8	rs1285818701	1	26992645	C	CT	0.0451095	0.00801487	1.8207e-08		40875	trans
ENSG00000157017	GHRL	rs3014874	1	153365467	A	G	0.0659889	0.00735372	0	0.981425	27847	trans
ENSG00000157017	GHRL	rs687418	1	234665663	T	C	-0.0425472	0.00742821	1.01752e-08	0.157944	27847	trans
ENSG00000157017	GHRL	rs1455709345	1	234824423	A	AT	-0.0627131	0.0121101	2.236e-07	0.277551	25494	trans
ENSG00000157036	EXOG	rs6428008	1	203387568	A	G	0.0647038	0.0118203	4.40048e-08	0.693149	36235	trans
ENSG00000157064	NMNAT2	rs35853177	1	183054988	C	CT	-0.0479409	0.00620195	1.06581e-14	0.17614	34162	cis
ENSG00000157077	ZFYVE9	rs7512531	1	52164624	G	A	-0.0720352	0.00757622	0	0.733292	42265	cis
ENSG00000157077	ZFYVE9	1:52039092:C:CAAAAAA	1	52039088	CAAAAAA	C	0.12932	0.0148141	0	0.0726352	37945	cis
ENSG00000157168	NRG1	rs571384891	1	91974832	C	CAT	0.218538	0.0233169	0	0.965192	35763	trans
ENSG00000157168	NRG1	rs12403159	1	154449045	C	G	0.0454522	0.00578702	3.9968e-15	0.229831	43301	trans
ENSG00000157181	ODR4	rs12068740	1	186392028	A	G	0.0656235	0.00377252	0	0.495543	42397	cis
ENSG00000157181	ODR4	rs67816471	1	186651971	G	T	0.0596966	0.00483302	0	0.0464724	42265	cis
ENSG00000157181	ODR4	rs10911976	1	186994968	C	T	0.0277839	0.00357745	7.99361e-15	0.113416	43301	cis
ENSG00000157184	CPT2	rs11581518	1	53206356	G	A	-0.25822	0.00604526	0	0.333119	43169	cis
ENSG00000157191	NECAP2	rs14126	1	16469190	G	A	-0.369674	0.00373808	0	0.999999	41696	cis
ENSG00000157191	NECAP2	rs696097	1	16478258	C	T	-0.170354	0.00385122	0	0.520732	42265	cis
ENSG00000157191	NECAP2	rs17419887	1	16460109	T	C	0.210609	0.00980724	0	1	36192	cis
ENSG00000157191	NECAP2	rs696608	1	16506575	G	A	0.111399	0.00479709	0	0.642275	35366	cis
ENSG00000157193	LRP8	rs11583645	1	53334102	G	C	-0.161479	0.00671851	0	1	39575	cis
ENSG00000157193	LRP8	rs79227908	1	53347415	G	A	0.252278	0.0102967	0	0.500532	38908	cis
ENSG00000157193	LRP8	rs12028465	1	53270464	A	G	-0.0585293	0.00525407	0	0.246487	42395	cis
ENSG00000157193	LRP8	rs540211244	1	53328016	CCCGCCG	C	0.152815	0.0163513	0	0.999555	36386	cis
ENSG00000157216	SSBP3	rs190963	1	54481174	A	G	-0.0905591	0.00491533	0	0.688594	42265	cis
ENSG00000157216	SSBP3	rs213487	1	54391972	A	G	0.0638816	0.00383399	0	0.884131	43169	cis
ENSG00000157216	SSBP3	rs77051307	1	54431944	T	TA	-0.045616	0.00371997	0	0.477567	41696	cis
ENSG00000157216	SSBP3	rs1267983099	1	54406362	T	TGCCGCCGCC	0.169581	0.0121775	0	0.909202	37181	cis
ENSG00000157216	SSBP3	rs4927131	1	54487695	C	G	0.0384111	0.0066169	6.43676e-09	0.841641	41497	cis
ENSG00000157216	SSBP3	rs10158888	1	54486467	A	G	0.0529222	0.00386165	0	0.82082	42265	cis
ENSG00000157216	SSBP3	rs774572021	1	54406362	T	TGCC	-0.0373296	0.00698682	9.14899e-08	0.768918	38939	cis
ENSG00000157216	SSBP3	rs12410868	1	54230646	C	A	-0.0395728	0.00538288	1.95843e-13	0.442013	41696	cis
ENSG00000157227	MMP14	rs571384891	1	91974832	C	CAT	-0.223853	0.0214435	0	0.999997	35763	trans
ENSG00000157404	KIT	rs6425663	1	181088738	G	T	-0.0302913	0.00545587	2.82325e-08	0.367493	43301	trans
ENSG00000157445	CACNA2D3	rs571384891	1	91974832	C	CAT	0.35838	0.0193566	0	0.999872	35763	trans
ENSG00000157445	CACNA2D3	rs10927063	1	235935148	C	T	-0.057709	0.00847126	9.60299e-12	0.169018	38661	trans
ENSG00000157514	TSC22D3	rs72320343	1	156326673	G	GA	0.0522866	0.00464796	0	0.169704	42059	trans
ENSG00000157551	KCNJ15	rs113432863	1	234663174	A	AC	0.036195	0.00524038	4.95226e-12	0.123862	39878	trans
ENSG00000157551	KCNJ15	rs7553682	1	200339253	G	T	-0.0253715	0.00400835	2.45695e-10	0.0333419	42059	trans
ENSG00000157557	ETS2	rs857869	1	158840522	T	C	-0.0195921	0.00319062	8.2241e-10	0.12711	42963	trans
ENSG00000157578	LCA5L	rs459002	1	162477558	G	A	0.0501235	0.00798487	3.44475e-10	0.31031	30374	trans
ENSG00000157601	MX1	rs17849501	1	183573188	T	C	0.0966808	0.0129734	9.17044e-14	0.518731	35373	trans
ENSG00000157741	UBN2	rs1766970	1	44010531	G	C	-0.0352722	0.00638836	3.36443e-08	0.341414	38255	trans
ENSG00000157800	SLC37A3	rs3795310	1	8371547	T	C	0.0255071	0.00427212	2.36393e-09	0.192649	42265	trans
ENSG00000157800	SLC37A3	rs687418	1	234665663	T	C	0.0287379	0.0048462	3.02957e-09	0.117544	42265	trans
ENSG00000157827	FMNL2	rs2916193	1	153359373	A	G	-0.0334576	0.00610247	4.19061e-08	0.325666	42265	trans
ENSG00000157870	PRXL2B	rs10910094	1	2575049	T	C	-0.320947	0.00448945	0	1	38433	cis
ENSG00000157870	PRXL2B	rs66705332	1	2634586	T	C	0.343597	0.00488577	0	0.261234	38433	cis
ENSG00000157870	PRXL2B	rs1001620	1	2829501	C	G	0.314167	0.00575992	0	1	32872	cis
ENSG00000157870	PRXL2B	rs12129508	1	2579949	A	G	-0.0398822	0.007552	1.28472e-07	1	33766	cis
ENSG00000157873	TNFRSF14	rs6671426	1	2572795	A	C	0.168725	0.00262189	0	0.785784	42443	cis
ENSG00000157873	TNFRSF14	rs66705332	1	2634586	T	C	-0.116159	0.00292569	0	0.697152	42443	cis
ENSG00000157873	TNFRSF14	rs3748816	1	2595307	G	A	0.0857734	0.00280423	0	0.995366	42443	cis
ENSG00000157873	TNFRSF14	rs72320343	1	156326673	G	GA	0.0210251	0.00282973	1.0858e-13	0.120405	41407	trans
ENSG00000157873	TNFRSF14	rs34470277	1	17316559	A	G	0.0179328	0.00296453	1.4563e-09	0.281119	42443	trans
ENSG00000157881	PANK4	rs3762438	1	2555429	T	C	-0.153727	0.00655275	0	1	37669	cis
ENSG00000157881	PANK4	rs4870	1	2556714	G	A	0.0236108	0.00448095	1.37069e-07	0.997346	38573	cis
ENSG00000157881	PANK4	rs2258734	1	2552522	A	G	-0.0483819	0.0047813	0	0.999286	39855	cis
ENSG00000157890	MEGF11	rs78902124	1	59754185	G	A	0.070905	0.0118321	2.06494e-09	0.258632	25591	trans
ENSG00000157911	PEX10	rs10910063	1	2395479	A	G	0.0961602	0.00467316	0	0.986619	38309	cis
ENSG00000157916	RER1	rs3820010	1	2392897	C	T	-0.0795912	0.00388423	0	0.884343	39677	cis
ENSG00000157916	RER1	rs16825102	1	2393932	A	G	-0.0821321	0.00730176	0	0.999951	35359	cis
ENSG00000157916	RER1	rs903911	1	2395373	G	A	0.037478	0.00373398	0	0.892814	32741	cis
ENSG00000157933	SKI	rs74444023	1	2246767	G	C	-0.144211	0.00740898	0	0.961841	37656	cis
ENSG00000157954	WIPI2	rs4060971	1	21180437	T	C	-0.0229178	0.00378536	1.41007e-09	0.0874168	38103	trans
ENSG00000157978	LDLRAP1	rs4659356	1	25573724	C	T	-0.346954	0.00316609	0	1	35721	cis
ENSG00000157978	LDLRAP1	rs147690431	1	25776534	CAA	C	-0.141703	0.00771389	0	1	35290	cis
ENSG00000157978	LDLRAP1	rs11585197	1	25769743	A	C	-0.0722625	0.00634948	0	1	38309	cis
ENSG00000157978	LDLRAP1	rs140412250	1	25165829	C	T	-0.0881613	0.0113477	7.99361e-15	1	37312	cis
ENSG00000157978	LDLRAP1	rs3738454	1	25747033	A	T	-0.0804524	0.00892984	0	1	40866	cis
ENSG00000157978	LDLRAP1	rs7535297	1	25187440	G	C	-0.0982067	0.00563031	0	0.999998	35875	cis
ENSG00000157978	LDLRAP1	rs116365182	1	25102418	A	G	-0.119223	0.00941186	0	0.99999	38824	cis
ENSG00000157978	LDLRAP1	rs139607441	1	25946548	G	A	-0.0575409	0.00839081	7.00218e-12	0.969846	39879	cis
ENSG00000157985	AGAP1	rs61774728	1	24932376	C	G	-0.0276886	0.00462429	2.12897e-09	0.109623	39139	trans
ENSG00000158006	PAFAH2	rs2992056	1	25990892	A	G	-0.268127	0.00458636	0	0.989	43301	cis
ENSG00000158006	PAFAH2	rs149560263	1	25957288	CCT	C	0.121488	0.00407107	0	0.305649	42265	cis
ENSG00000158050	DUSP2	rs2236850	1	24913850	C	T	0.0326343	0.00490716	2.92411e-11	0.129012	43169	trans
ENSG00000158050	DUSP2	rs571146	1	66288272	T	C	-0.0327216	0.00521647	3.54718e-10	0.939403	41256	trans
ENSG00000158062	UBXN11	rs149176316	1	26306694	A	G	0.495422	0.0105115	0	1	36049	cis
ENSG00000158062	UBXN11	rs4659424	1	26296502	T	C	0.135904	0.00523644	0	0.804199	43301	cis
ENSG00000158062	UBXN11	rs12134756	1	26239696	A	G	-0.119662	0.00531018	0	0.990495	40617	cis
ENSG00000158062	UBXN11	rs114291908	1	26287466	G	C	-0.141308	0.00875125	0	0.628663	37607	cis
ENSG00000158062	UBXN11	rs71581054	1	26324502	T	TCTCACA	0.0194191	0.00324535	2.18147e-09	0.266462	43301	cis
ENSG00000158062	UBXN11	rs34959549	1	26234749	A	G	-0.0695737	0.00867626	1.11022e-15	0.422137	37391	cis
ENSG00000158062	UBXN11	rs114425738	1	91706116	C	G	0.076848	0.0129267	2.76629e-09		34157	trans
ENSG00000158089	GALNT14	rs3014874	1	153365467	A	G	-0.0613283	0.00620757	0	0.986944	42265	trans
ENSG00000158089	GALNT14	rs2073657	1	161041001	T	C	0.0316001	0.00526884	2.00326e-09	0.0949426	42265	trans
ENSG00000158089	GALNT14	rs857869	1	158840522	T	C	-0.0284716	0.00501704	1.38695e-08	0.358891	43169	trans
ENSG00000158109	TPRG1L	rs10909990	1	3622917	G	A	-0.142233	0.00403663	0	1	41383	cis
ENSG00000158109	TPRG1L	rs310239	1	64812227	T	A	-0.0197978	0.0034022	5.91578e-09	0.282679	42265	trans
ENSG00000158109	TPRG1L	rs7552783	1	226986444	C	T	0.0193686	0.00335209	7.55668e-09	0.0797287	42265	trans
ENSG00000158156	XKR8	rs4908384	1	27964235	G	A	0.200654	0.00332969	0	1	40581	cis
ENSG00000158156	XKR8	rs4575105	1	27956901	C	T	-0.16908	0.00383249	0	0.825991	39677	cis
ENSG00000158156	XKR8	rs397979758	1	27952167	AT	A	-0.182393	0.00342538	0	1	35721	cis
ENSG00000158156	XKR8	1:27919695:G:GTT	1	27919695	GTT	G	-0.137981	0.00371247	0	0.993063	39677	cis
ENSG00000158156	XKR8	rs12740790	1	27916023	G	A	0.0806038	0.00343251	0	0.980123	40713	cis
ENSG00000158156	XKR8	rs6659358	1	27950047	A	T	0.115526	0.00343264	0	0.851965	36757	cis
ENSG00000158156	XKR8	rs111707874	1	27976262	A	C	-0.294938	0.00967545	0	0.385774	35417	cis
ENSG00000158156	XKR8	rs4908388	1	28021729	G	C	0.0774656	0.00345493	0	1	40713	cis
ENSG00000158156	XKR8	rs72656535	1	27964810	T	C	-0.133959	0.00916274	0	1	34806	cis
ENSG00000158156	XKR8	rs12121009	1	28013869	A	C	0.0535286	0.00761563	2.08344e-12	0.936194	37125	cis
ENSG00000158156	XKR8	rs2790107	1	200392142	T	A	0.031152	0.003725	0	0.0369796	39677	trans
ENSG00000158161	EYA3	rs111505880	1	28090688	T	C	1.15637	0.0111761	0	0.524161	38664	cis
ENSG00000158161	EYA3	rs113249052	1	27999279	A	G	1.17751	0.0122267	0	0.999995	36527	cis
ENSG00000158161	EYA3	rs74905096	1	28036869	T	G	1.20783	0.016336	0	1	35213	cis
ENSG00000158161	EYA3	rs78156697	1	28096402	T	C	1.03905	0.0152477	0	1	37138	cis
ENSG00000158161	EYA3	rs1374802416	1	28212164	A	AATAAATATATATAT	0.710994	0.0178648	0	0.999975	35966	cis
ENSG00000158161	EYA3	rs11589329	1	27990253	T	C	0.0523936	0.00583584	0	0.344958	43169	cis
ENSG00000158161	EYA3	rs12047897	1	27926796	T	C	0.0794635	0.00589359	0	0.598222	42265	cis
ENSG00000158161	EYA3	rs1473779235	1	28059715	AT	A	-0.0790251	0.00667892	0	1	41696	cis
ENSG00000158186	MRAS	rs571384891	1	91974832	C	CAT	-0.296577	0.0225714	0	0.999666	35763	trans
ENSG00000158186	MRAS	rs12408993	1	37477488	G	C	-0.0896957	0.00896512	0	0.854097	42265	trans
ENSG00000158186	MRAS	rs1381917677	1	92455488	C	CAG	-0.143939	0.0149198	0	0.976855	35275	trans
ENSG00000158195	WASF2	rs2504764	1	27411645	C	T	-0.147048	0.00452114	0	0.681125	37609	cis
ENSG00000158195	WASF2	1:27471344:C:CAA	1	27471344	CAA	C	0.127894	0.00523238	0	0.999987	37401	cis
ENSG00000158201	ABHD3	rs10924982	1	247315082	A	T	-0.0271216	0.0039477	6.41021e-12	0.488725	41272	trans
ENSG00000158201	ABHD3	rs1192833	1	247293305	A	G	-0.024709	0.00344008	6.83675e-13	0.260568	43301	trans
ENSG00000158286	RNF207	rs4908540	1	6206036	G	A	-0.463974	0.00629177	0	1	37686	cis
ENSG00000158286	RNF207	rs3789520	1	6199030	T	C	-0.407738	0.00703365	0	1	37686	cis
ENSG00000158292	GPR153	rs7534046	1	6399102	G	A	-0.0751519	0.00751113	0	1	37996	cis
ENSG00000158292	GPR153	rs10864434	1	6202171	T	A	0.0573708	0.00579126	0	0.736841	41490	cis
ENSG00000158292	GPR153	rs574692150	1	6204255	CA	C	0.0266616	0.00600714	9.06627e-06	0.265986	41490	cis
ENSG00000158292	GPR153	rs17432446	1	5892666	T	C	-0.0576865	0.00733543	3.77476e-15	0.27405	43095	cis
ENSG00000158292	GPR153	rs3845302	1	24933393	G	C	0.0309198	0.00534167	7.10547e-09	0.142395	39139	trans
ENSG00000158321	AUTS2	rs2645077	1	2317797	A	G	0.0449333	0.00603533	9.69103e-14		33642	trans
ENSG00000158373	H2BC5	rs145144324	1	155788249	T	TC	-0.0920778	0.00997376	0	0.473861	39219	trans
ENSG00000158373	H2BC5	rs703151	1	158844592	A	G	-0.034187	0.00492248	3.78253e-12	0.144158	43169	trans
ENSG00000158402	CDC25C	rs79499715	1	168578917	G	A	0.06126	0.0110098	2.63435e-08	0.802477	40254	trans
ENSG00000158406	H4C8	rs10908504	1	156494637	A	C	0.0320645	0.00531006	1.55611e-09	0.0753874	43095	trans
ENSG00000158457	TSPAN33	rs2274317	1	156477111	C	T	-0.0311313	0.00376971	2.22045e-16	0.0650014	40713	trans
ENSG00000158467	AHCYL2	rs115401860	1	91896820	G	A	-0.0812807	0.0129962	3.99632e-10	0.618851	37169	trans
ENSG00000158470	B4GALT5	rs542938	1	234665433	C	T	0.0417072	0.00429702	0	0.206127	40275	trans
ENSG00000158470	B4GALT5	rs2808507	1	200365889	T	C	-0.0265489	0.00362898	2.55795e-13	0.0289283	42059	trans
ENSG00000158473	CD1D	rs961562	1	158461876	C	T	-0.070611	0.00396466	0	0.578942	43301	cis
ENSG00000158473	CD1D	rs691551	1	158214563	A	T	-0.0560222	0.0059234	0	0.0313629	42265	cis
ENSG00000158473	CD1D	rs857677	1	158648433	T	C	-0.0577987	0.00400756	0	0.0331446	43301	cis
ENSG00000158473	CD1D	rs202246139	1	158122598	C	CAA	0.0294826	0.00439813	2.03566e-11	0.107955	42265	cis
ENSG00000158473	CD1D	rs111887029	1	158778842	A	G	-0.0445576	0.00513093	0	0.415882	41517	cis
ENSG00000158473	CD1D	rs7542143	1	158307489	G	A	0.0216405	0.00427435	4.12957e-07	0.144224	43169	cis
ENSG00000158473	CD1D	rs138039856	1	158171534	A	AGATAAAAG	-0.0995297	0.0158705	3.57903e-10	0.99878	35911	cis
ENSG00000158473	CD1D	rs7536036	1	199036569	C	T	0.0246921	0.00422855	5.23975e-09	0.242161	43301	trans
ENSG00000158473	CD1D	rs10681904	1	157947786	CAG	C	-0.0262594	0.00400594	5.55966e-11	0.171585	43301	cis
ENSG00000158477	CD1A	rs1042388	1	158256877	T	C	-0.767892	0.00999577	0	0.903209	39243	cis
ENSG00000158477	CD1A	rs10908643	1	158270827	G	A	-0.184633	0.00642846	0	0.772386	40645	cis
ENSG00000158477	CD1A	rs16840041	1	158254269	A	G	0.234662	0.0111241	0	0.541767	41278	cis
ENSG00000158477	CD1A	1:158445727:T:C	1	158445727	C	T	-0.159183	0.00577425	0	0.0416868	42831	cis
ENSG00000158477	CD1A	rs571384891	1	91974832	C	CAT	-0.175667	0.0242572	4.42535e-13	0.98722	35763	trans
ENSG00000158477	CD1A	rs113605701	1	159228928	AAATAATAATAATAATAAT	A	-0.119924	0.0249312	1.50782e-06	0.104925	34408	cis
ENSG00000158481	CD1C	rs12131763	1	158431200	G	A	-0.0932557	0.00512147	0	0.469099	43301	cis
ENSG00000158481	CD1C	rs66700627	1	158380367	C	CA	-0.0669216	0.00552174	0	0.999999	43169	cis
ENSG00000158481	CD1C	rs571384891	1	91974832	C	CAT	-0.213407	0.0216212	0	0.99969	35763	trans
ENSG00000158481	CD1C	rs55972482	1	158246871	ATTTGTTTTGT	A	-0.145027	0.00903001	0	0.520524	42772	cis
ENSG00000158481	CD1C	rs1748365	1	158191192	C	T	-0.0679359	0.00519158	0	0.0234436	43169	cis
ENSG00000158481	CD1C	rs9426223	1	247240223	T	C	-0.0363139	0.0056806	1.6308e-10	0.108637	43301	trans
ENSG00000158481	CD1C	rs6662981	1	212718225	A	C	-0.0466795	0.00715715	6.93412e-11	0.117145	43169	trans
ENSG00000158481	CD1C	rs201177866	1	158872872	A	AATGG	-0.0490106	0.00739595	3.43323e-11	0.35869	42265	cis
ENSG00000158481	CD1C	rs262680	1	2235710	T	C	0.0351662	0.00593127	3.04857e-09		33073	trans
ENSG00000158485	CD1B	rs13375849	1	158442233	C	A	-0.237656	0.00647524	0	0.336692	38995	cis
ENSG00000158485	CD1B	rs61818723	1	158319920	T	C	-0.128342	0.0100511	0	0.17443	38995	cis
ENSG00000158485	CD1B	rs34856868	1	92088726	A	G	-0.230431	0.0235963	0	0.904332	32916	trans
ENSG00000158485	CD1B	rs149092640	1	158360955	G	GT	0.200845	0.0254915	3.33067e-15	0.998808	31852	cis
ENSG00000158485	CD1B	rs72702934	1	158841023	A	G	-0.065243	0.00967005	1.51021e-11	0.265713	37110	cis
ENSG00000158485	CD1B	rs72711995	1	158172575	T	G	-0.130162	0.0103377	0	0.101849	38859	cis
ENSG00000158488	CD1E	rs59674614	1	158447478	T	TC	-0.266474	0.00596061	0	0.08957	42526	cis
ENSG00000158488	CD1E	rs34591069	1	158347200	C	G	0.074683	0.00705265	0	0.504602	42394	cis
ENSG00000158488	CD1E	rs12736117	1	158379307	A	G	0.110898	0.00999051	0	0.157458	39706	cis
ENSG00000158488	CD1E	rs149092640	1	158360955	G	GT	0.341196	0.0201291	0	0.999948	34401	cis
ENSG00000158488	CD1E	rs34856868	1	92088726	A	G	-0.202356	0.0219179	0	0.999411	34734	trans
ENSG00000158488	CD1E	rs12089272	1	158827115	A	T	-0.0692588	0.00783215	0	0.0947308	42394	cis
ENSG00000158488	CD1E	rs12125200	1	199022914	G	A	0.0504356	0.00683944	1.65201e-13	0.234996	42526	trans
ENSG00000158488	CD1E	rs1192833	1	247293305	A	G	-0.0558524	0.00690949	6.66134e-16	0.432678	42526	trans
ENSG00000158488	CD1E	rs11579326	1	247291089	T	C	-0.0500105	0.00659009	3.21965e-14	0.0729603	42526	trans
ENSG00000158488	CD1E	rs12119531	1	212715084	T	C	-0.0573112	0.0102125	2.0013e-08		42526	trans
ENSG00000158552	ZFAND2B	rs12042978	1	20844318	C	T	0.0221751	0.00289993	2.06501e-14	0.1306	43301	trans
ENSG00000158578	ALAS2	rs2066411	1	117624128	G	A	-0.0609611	0.00421353	0	0.207758	43095	trans
ENSG00000158578	ALAS2	rs3811444	1	247876149	T	C	0.0240219	0.00390946	8.01888e-10	0.626833	42810	trans
ENSG00000158578	ALAS2	rs829395	1	21675478	T	G	0.0257218	0.00405012	2.14112e-10		43095	trans
ENSG00000158615	PPP1R15B	rs17406271	1	204427600	C	A	-0.0445316	0.00396725	0	0.424559	43200	cis
ENSG00000158615	PPP1R15B	1:204564183:G:GTATA	1	204564182	GTATA	G	-0.0285631	0.00260231	0	0.23577	42265	cis
ENSG00000158615	PPP1R15B	rs143304114	1	204407379	C	CATA	-0.0708298	0.00827727	0	0.375524	35162	cis
ENSG00000158710	TAGLN2	rs2789422	1	159922298	A	G	-0.18525	0.00355343	0	1	41490	cis
ENSG00000158710	TAGLN2	rs10908750	1	159936366	G	A	0.109054	0.00352239	0	0.640532	41490	cis
ENSG00000158710	TAGLN2	rs12037945	1	160013446	G	A	0.145756	0.00685721	0	0.765402	40503	cis
ENSG00000158710	TAGLN2	rs3789039	1	159925320	C	T	-0.0867569	0.00838933	0	0.999958	39671	cis
ENSG00000158710	TAGLN2	rs16842817	1	159913945	T	C	0.0963708	0.0127401	3.90799e-14	0.918614	34585	cis
ENSG00000158711	ELK4	1:205631525:C:T	1	205631525	T	C	-0.0969602	0.00241592	0	1	42265	cis
ENSG00000158711	ELK4	rs13757	1	205632071	A	G	-0.0695423	0.0025966	0	0.72706	43194	cis
ENSG00000158711	ELK4	rs34851857	1	205631216	T	C	-0.0752311	0.00402735	0	1	42004	cis
ENSG00000158711	ELK4	rs7531623	1	205586017	A	G	-0.0159722	0.002343	9.29834e-12	0.452929	42265	cis
ENSG00000158714	SLAMF8	rs761348154	1	159818291	CA	C	0.793496	0.0173217	0	1	23143	cis
ENSG00000158714	SLAMF8	rs4411129	1	159815494	G	C	-0.084972	0.00937015	0	1	24970	cis
ENSG00000158714	SLAMF8	rs4656852	1	159834863	C	T	-0.172925	0.00933538	0	0.745339	27740	cis
ENSG00000158714	SLAMF8	rs2494480	1	159832837	C	A	0.235203	0.0106013	0	0.899913	26172	cis
ENSG00000158714	SLAMF8	rs12037976	1	160013326	A	T	0.137508	0.0131226	0	0.107954	27017	cis
ENSG00000158715	SLC45A3	rs1297515564	1	205684358	C	CTT	-0.128571	0.0060763	0	0.999912	40481	cis
ENSG00000158715	SLC45A3	rs6593964	1	205693209	C	A	0.112695	0.00600737	0	0.367263	43301	cis
ENSG00000158715	SLC45A3	rs7512896	1	87292675	C	A	-0.0531219	0.00820904	9.72598e-11	0.0988988	43169	trans
ENSG00000158715	SLC45A3	rs17518433	1	92133615	A	T	-0.0407033	0.0072905	2.36313e-08	0.93675	41696	trans
ENSG00000158716	DUSP23	rs4364879	1	159766965	G	A	0.165868	0.00432749	0	0.939575	43169	cis
ENSG00000158716	DUSP23	rs1971863	1	159669141	C	T	-0.088046	0.0039078	0	0.53316	43194	cis
ENSG00000158716	DUSP23	rs3806188	1	159780942	C	A	0.106358	0.0035249	0	0.716519	42265	cis
ENSG00000158716	DUSP23	rs6670382	1	160012761	C	T	0.0706271	0.00689764	0	0.0754227	41440	cis
ENSG00000158716	DUSP23	rs116809095	1	159646793	A	G	-0.104652	0.0106428	0	0.520108	36332	cis
ENSG00000158716	DUSP23	rs34611572	1	161043620	C	CTTT	0.0328988	0.00345611	0	0.362208	42397	intermediate
ENSG00000158716	DUSP23	rs771956724	1	159532992	T	TAAA	0.0934951	0.0121601	1.4877e-14	0.405368	38620	cis
ENSG00000158716	DUSP23	rs12088352	1	159814749	A	G	-0.0571046	0.0046317	0	0.489547	42265	cis
ENSG00000158716	DUSP23	rs869151163	1	159758934	GA	G	-0.0294825	0.00355449	0	0.253244	42265	cis
ENSG00000158747	NBL1	rs10917493	1	19555676	G	T	0.423476	0.00536103	0	1	40378	cis
ENSG00000158747	NBL1	rs7543480	1	19688334	C	T	0.237772	0.00587569	0	0.424857	40378	cis
ENSG00000158747	NBL1	rs1236503622	1	19598611	TA	T	0.455567	0.00940462	0	0.351911	39878	cis
ENSG00000158747	NBL1	rs10569237	1	19647862	T	TGTGC	0.545727	0.00835285	0	1	40378	cis
ENSG00000158747	NBL1	rs57930318	1	19520483	ATT	A	0.0783174	0.00700324	0	1	40378	cis
ENSG00000158748	HTR6	rs12752287	1	19685341	A	G	0.909224	0.00588739	0	1	25173	cis
ENSG00000158748	HTR6	rs9064	1	19682387	T	G	0.594437	0.00828103	0	0.754297	25173	cis
ENSG00000158748	HTR6	rs12759415	1	19709156	G	C	0.170261	0.00902418	0	1	24137	cis
ENSG00000158769	F11R	rs397766298	1	161010058	TA	T	-0.143252	0.00405281	0	1	42963	cis
ENSG00000158769	F11R	rs546806651	1	161014913	CA	C	-0.129276	0.00346579	0	1	42059	cis
ENSG00000158769	F11R	rs857869	1	158840522	T	C	0.0326147	0.00335904	0	0.91853	42963	intermediate
ENSG00000158769	F11R	rs766555320	1	161055793	AT	A	-0.0996067	0.00723698	0	0.899628	42059	cis
ENSG00000158773	USF1	1:161044195:G:C	1	161044195	C	G	0.272397	0.00247736	0	0.578843	42397	cis
ENSG00000158773	USF1	rs55745240	1	161064852	G	A	-0.178888	0.00539892	0	0.989795	42265	cis
ENSG00000158773	USF1	rs11314150	1	160958626	A	AT	0.108445	0.00385632	0	0.987764	40086	cis
ENSG00000158793	NIT1	rs77061862	1	161143835	A	G	-0.229432	0.00745169	0	0.480105	42265	cis
ENSG00000158793	NIT1	rs146713480	1	161151510	A	G	0.277664	0.0125071	0	0.9728	36502	cis
ENSG00000158793	NIT1	rs10797093	1	161133655	G	T	-0.02131	0.00449944	2.17824e-06	0.26859	42265	cis
ENSG00000158793	NIT1	rs114587108	1	161495597	G	A	0.254471	0.0167094	0	0.999964	34837	cis
ENSG00000158796	DEDD	rs539835570	1	161179402	CT	C	-0.0451879	0.00680342	3.09599e-11	0.999974	42059	cis
ENSG00000158825	CDA	rs2320237	1	20601164	A	C	0.714419	0.0039404	0	0.932642	43169	cis
ENSG00000158825	CDA	rs1570663	1	20670264	G	T	0.352788	0.00423435	0	1	42265	cis
ENSG00000158825	CDA	rs3215400	1	20589096	T	TC	0.284514	0.00329611	0	1	43169	cis
ENSG00000158825	CDA	rs523088	1	20566977	T	C	0.169385	0.00374433	0	0.993556	42265	cis
ENSG00000158825	CDA	rs671905	1	20720599	T	A	-0.0199463	0.00406963	9.52224e-07	0.961867	42265	cis
ENSG00000158828	PINK1	rs17406145	1	20651622	A	G	0.140416	0.00300317	0	0.999153	42265	cis
ENSG00000158828	PINK1	rs7517909	1	20634511	C	G	0.109936	0.00235844	0	1	43301	cis
ENSG00000158828	PINK1	rs1364055420	1	20576341	C	CTT	0.0787106	0.00272341	0	0.854621	43169	cis
ENSG00000158828	PINK1	rs71010587	1	20644032	GTC	G	-0.101804	0.00334765	0	0.998676	41284	cis
ENSG00000158828	PINK1	rs55688152	1	20623069	C	CAAA	-0.0435012	0.00251245	0	1	42265	cis
ENSG00000158828	PINK1	rs35182793	1	20597962	C	G	0.0244623	0.00363538	1.7089e-11	0.406055	43169	cis
ENSG00000158828	PINK1	rs1253910	1	20576776	C	T	0.0202084	0.00290185	3.30802e-12	1	42265	cis
ENSG00000158828	PINK1	rs1825306	1	21616107	C	G	0.0124985	0.00254948	9.46795e-07	0.50294	43301	cis
ENSG00000158850	B4GALT3	rs2301287	1	161167053	G	C	-0.0825758	0.00378844	0	0.656108	41565	cis
ENSG00000158850	B4GALT3	rs3811444	1	247876149	T	C	-0.0363965	0.00400373	0	0.997658	42316	trans
ENSG00000158850	B4GALT3	rs1668868	1	205271013	T	G	0.0345118	0.00374406	0	0.319032	42601	trans
ENSG00000158850	B4GALT3	rs71639048	1	161180790	A	G	-0.16334	0.0146607	0	0.579737	34906	cis
ENSG00000158850	B4GALT3	rs1422716642	1	29127033	C	CAAAA	-0.0306925	0.00445679	5.71032e-12	0.201384	41565	trans
ENSG00000158850	B4GALT3	rs140873459	1	172441352	T	TACACACACACACAC	-0.0250638	0.00391585	1.5476e-10	0.259934	41565	trans
ENSG00000158850	B4GALT3	rs857693	1	158586511	G	A	0.0262262	0.0040268	7.37097e-11	0.244842	42601	intermediate
ENSG00000158850	B4GALT3	rs150410675	1	161152958	A	G	-0.12213	0.010052	0	0.525316	37273	cis
ENSG00000158850	B4GALT3	rs150122179	1	28860361	CT	C	-0.0246752	0.00396856	5.04613e-10	0.529947	41565	trans
ENSG00000158850	B4GALT3	rs67264349	1	117605765	A	G	-0.0280987	0.00485738	7.2621e-09	0.0633698	42032	trans
ENSG00000158856	DMTN	rs4654977	1	21667941	C	A	0.0223319	0.00297675	6.28386e-14	0.205282	43301	trans
ENSG00000158856	DMTN	rs3767812	1	117612998	A	G	0.0189006	0.00280598	1.62987e-11	0.118091	43301	trans
ENSG00000158859	ADAMTS4	rs4575098	1	161185602	A	G	-0.0931506	0.00768114	0	0.676474	27847	cis
ENSG00000158859	ADAMTS4	rs113024931	1	161221506	C	T	-0.206949	0.0199399	0	0.78735	25405	cis
ENSG00000158864	NDUFS2	rs4379692	1	161216523	T	C	-0.198957	0.003484	0	1	41724	cis
ENSG00000158864	NDUFS2	rs1136224	1	161214307	G	A	0.193247	0.00475847	0	1	41724	cis
ENSG00000158864	NDUFS2	rs11587213	1	161215085	G	A	-0.105717	0.00446605	0	1	41724	cis
ENSG00000158864	NDUFS2	rs11265564	1	161194376	G	A	-0.0883189	0.00340378	0	0.543541	41724	cis
ENSG00000158864	NDUFS2	rs145282062	1	161183606	T	C	0.201036	0.00747691	0	0.89783	39108	cis
ENSG00000158869	FCER1G	rs2070901	1	161215268	T	G	0.535116	0.00336342	0	1	27847	cis
ENSG00000158869	FCER1G	rs34726753	1	161211725	ATT	A	0.17954	0.00410151	0	0.750074	27847	cis
ENSG00000158869	FCER1G	rs11421	1	161219146	C	T	-0.22088	0.00543857	0	1	28883	cis
ENSG00000158869	FCER1G	rs11590967	1	161218797	A	G	-0.304592	0.0108643	0	1	25231	cis
ENSG00000158869	FCER1G	rs16832790	1	161306153	T	C	0.0675803	0.0133659	4.2772e-07	0.99998	23328	cis
ENSG00000158882	TOMM40L	rs4656292	1	161224851	G	A	-0.277826	0.0049402	0	1	43095	cis
ENSG00000158882	TOMM40L	rs2501876	1	161212694	G	A	-0.139975	0.00529622	0	0.519744	42059	cis
ENSG00000158882	TOMM40L	rs7530560	1	161240939	C	T	-0.0823188	0.00503852	0	0.524477	43095	cis
ENSG00000158882	TOMM40L	rs4489574	1	161219923	T	C	-0.133343	0.0051988	0	1	42963	cis
ENSG00000158882	TOMM40L	rs2070901	1	161215268	T	G	-0.0644402	0.00544054	0	1	42059	cis
ENSG00000158882	TOMM40L	rs11590967	1	161218797	A	G	0.657975	0.0130111	0	1	38037	cis
ENSG00000158882	TOMM40L	rs7528588	1	161220144	G	C	-0.146243	0.00679558	0	1	43095	cis
ENSG00000158882	TOMM40L	rs3557	1	161219103	G	T	0.379793	0.00923624	0	1	40139	cis
ENSG00000158882	TOMM40L	rs1220987950	1	161221660	C	CTTTTTT	-0.189469	0.0100123	0	0.995961	42566	cis
ENSG00000158882	TOMM40L	rs145002994	1	161067570	AAAAG	A	-0.102211	0.0137662	1.13021e-13	1	35558	cis
ENSG00000158887	MPZ	rs753389271	1	161376484	G	GAAAAAGAAAAAAAGA	-0.903234	0.0129805	0	0.972317	41239	cis
ENSG00000158887	MPZ	rs16832790	1	161306153	T	C	-0.987889	0.0144926	0	1	36782	cis
ENSG00000158887	MPZ	rs11265588	1	161312872	C	T	0.0824981	0.0110414	7.90479e-14	0.982152	40341	cis
ENSG00000158887	MPZ	rs11265587	1	161311394	G	C	-0.17548	0.00746818	0	0.861897	42059	cis
ENSG00000158887	MPZ	rs10494349	1	161289951	C	T	-0.0392994	0.00715525	3.96539e-08	0.400807	40918	cis
ENSG00000158966	CACHD1	rs11808959	1	64550716	A	G	-0.277286	0.00915476	0	1	42265	cis
ENSG00000158966	CACHD1	rs17322946	1	64508460	A	T	0.143873	0.00899551	0	0.987516	41008	cis
ENSG00000158966	CACHD1	rs177601	1	64494720	A	G	0.198495	0.0116952	0	0.560889	38955	cis
ENSG00000158966	CACHD1	rs1370093	1	64563488	A	G	-0.139202	0.0114786	0	0.403577	39912	cis
ENSG00000158966	CACHD1	rs893080	1	64632465	C	T	-0.0800618	0.0113517	1.75304e-12	0.224356	38136	cis
ENSG00000159023	EPB41	rs12093597	1	29108309	T	C	0.138526	0.00538058	0	0.0826065	40174	cis
ENSG00000159023	EPB41	rs2015023	1	29129573	T	C	-0.0555232	0.00293458	0	0.175382	43095	cis
ENSG00000159023	EPB41	rs2993717	1	29047794	T	G	-0.0346487	0.00436051	1.9984e-15	0.0567361	41490	cis
ENSG00000159164	SV2A	rs11205303	1	149934520	C	T	0.0379985	0.00747946	3.7668e-07	0.882594	24538	cis
ENSG00000159176	CSRP1	rs3753992	1	201471085	T	C	0.13502	0.00424791	0	0.819901	42151	cis
ENSG00000159176	CSRP1	rs1256930	1	201468349	T	A	0.100054	0.00417854	0	1	42019	cis
ENSG00000159176	CSRP1	rs11579094	1	201479636	C	A	-0.113327	0.00367551	0	0.999999	43301	cis
ENSG00000159176	CSRP1	rs2210733	1	201505272	A	G	-0.116021	0.00359117	0	0.939967	42265	cis
ENSG00000159176	CSRP1	rs641103	1	201492753	C	T	-0.0415656	0.00362613	0	0.700233	42265	cis
ENSG00000159176	CSRP1	rs2782580	1	201534665	T	C	-0.0604173	0.00374259	0	0.760698	42265	cis
ENSG00000159176	CSRP1	rs3767529	1	201503847	G	T	0.145452	0.00866099	0	0.626645	36639	cis
ENSG00000159176	CSRP1	rs6690325	1	201732688	G	A	0.0158613	0.00334744	2.15476e-06	0.101129	43169	cis
ENSG00000159176	CSRP1	rs687332	1	37759419	G	A	-0.0191257	0.00329597	6.52406e-09	0.511273	43169	trans
ENSG00000159189	C1QC	rs12058824	1	22636557	A	G	-0.33681	0.0106794	0	1	40021	cis
ENSG00000159189	C1QC	rs294179	1	22648435	C	T	0.127114	0.00579091	0	0.44569	40128	cis
ENSG00000159189	C1QC	rs6691239	1	22635454	A	G	0.206223	0.00654974	0	0.526625	40128	cis
ENSG00000159189	C1QC	rs12130508	1	22537500	G	A	0.0382034	0.00688135	2.82858e-08	0.55349	38344	cis
ENSG00000159189	C1QC	rs114425738	1	91706116	C	G	0.192591	0.0262873	2.36478e-13	0.600336	32903	trans
ENSG00000159189	C1QC	rs11264472	1	156322575	G	A	-0.0358988	0.00611809	4.42024e-09	0.0855321	40128	trans
ENSG00000159200	RCAN1	rs7542045	1	156276682	C	G	0.0259114	0.00400292	9.59954e-11	0.0863039	42059	trans
ENSG00000159214	CCDC24	rs12403025	1	43991543	A	G	-0.710453	0.00563138	0	1	42265	cis
ENSG00000159214	CCDC24	rs12145999	1	43962960	T	C	-0.640922	0.00580913	0	0.592736	42265	cis
ENSG00000159214	CCDC24	rs2428953	1	43977787	A	G	0.399093	0.00846234	0	0.996609	42265	cis
ENSG00000159214	CCDC24	rs397811408	1	20906811	TAC	T	-0.0338417	0.00577077	4.50938e-09	0.168835	43301	trans
ENSG00000159216	RUNX1	rs61774728	1	24932376	C	G	-0.0310985	0.00437614	1.19127e-12	0.184787	38856	trans
ENSG00000159228	CBR1	rs78663796	1	247197236	G	A	0.237414	0.0128102	0	0.998665	37730	trans
ENSG00000159228	CBR1	rs12136392	1	247194773	T	C	0.112696	0.0064192	0	0.406611	42265	trans
ENSG00000159228	CBR1	rs78624222	1	247225848	T	C	0.131507	0.0152042	0	0.570509	37347	trans
ENSG00000159335	PTMS	rs3811444	1	247876149	T	C	-0.0424694	0.00386898	0	1	43016	trans
ENSG00000159335	PTMS	rs772446580	1	205107946	CA	C	-0.0210403	0.00362425	6.41971e-09	0.0354419	43194	trans
ENSG00000159335	PTMS	rs2742972	1	23522544	G	A	-0.0215733	0.00387394	2.5647e-08	0.311134	43301	trans
ENSG00000159339	PADI4	rs3766301	1	17282050	G	C	-0.670618	0.00923258	0	0.870255	41036	cis
ENSG00000159339	PADI4	rs113358264	1	17303761	CTCCTCTGAG	C	-0.201456	0.0039693	0	0.292782	42443	cis
ENSG00000159339	PADI4	rs13375202	1	17325142	G	A	0.160501	0.00420809	0	0.993801	42443	cis
ENSG00000159339	PADI4	rs1635571	1	17346234	T	C	0.215821	0.010423	0	0.514529	38819	cis
ENSG00000159339	PADI4	rs71644033	1	17324515	C	T	0.0721612	0.00885583	4.44089e-16	1	36172	cis
ENSG00000159339	PADI4	rs35903413	1	17342068	A	G	-0.234051	0.0060861	0	1	40165	cis
ENSG00000159339	PADI4	rs10888012	1	17269316	C	T	-0.0245261	0.00457093	8.06454e-08	0.999993	41407	cis
ENSG00000159339	PADI4	rs770514844	1	17473750	AT	A	0.0634346	0.00436391	0	0.325043	42443	cis
ENSG00000159339	PADI4	rs41265995	1	17342014	A	G	-0.266608	0.0162889	0	0.64925	35786	cis
ENSG00000159339	PADI4	rs12131809	1	150572164	T	C	0.0316335	0.00547642	7.63532e-09	0.265985	39820	trans
ENSG00000159346	ADIPOR1	rs2275738	1	202951176	C	T	0.0671539	0.00246819	0	0.598462	43301	cis
ENSG00000159346	ADIPOR1	rs4950894	1	202935400	G	A	-0.0593856	0.00271469	0	0.999934	43169	cis
ENSG00000159346	ADIPOR1	rs3811444	1	247876149	T	C	-0.0187287	0.00270805	4.6485e-12	0.857825	43016	trans
ENSG00000159346	ADIPOR1	rs144224664	1	205195126	CA	C	0.0142263	0.00253629	2.03398e-08	0.0417978	42933	intermediate
ENSG00000159346	ADIPOR1	rs10923354	1	117609619	C	T	-0.0171092	0.00287621	2.70568e-09	0.0760363	43301	trans
ENSG00000159348	CYB5R1	1:202955229:C:CTT	1	202955228	CTT	C	0.284706	0.00423931	0	0.999672	43301	cis
ENSG00000159348	CYB5R1	rs56932949	1	202965636	T	TC	0.106067	0.00406675	0	0.467969	43301	cis
ENSG00000159348	CYB5R1	rs1046529	1	203023826	C	T	0.0376667	0.00666476	1.58943e-08	0.906791	42265	cis
ENSG00000159348	CYB5R1	1:203032426:C:CTTTTTTTTT	1	203032426	CTTTTTTTTTTTTT	C	0.133176	0.00758583	0	0.999441	42265	cis
ENSG00000159348	CYB5R1	rs1277986137	1	202927519	CAAAAAA	C	-0.25353	0.0150524	0	1	34656	cis
ENSG00000159348	CYB5R1	rs1334539125	1	202903159	C	CAAA	-0.059213	0.0112195	1.30812e-07	0.563969	41653	cis
ENSG00000159348	CYB5R1	rs7518199	1	154434943	C	A	0.0255888	0.00423649	1.54029e-09	0.139833	43169	trans
ENSG00000159352	PSMD4	rs3811406	1	151281565	C	T	0.126403	0.00347167	0	0.98168	38255	cis
ENSG00000159352	PSMD4	rs6686818	1	151235239	T	C	0.0936611	0.00326231	0	0.91225	38255	cis
ENSG00000159363	ATP13A2	rs6662202	1	17009758	T	C	-0.152257	0.00399951	0	0.787926	42265	cis
ENSG00000159363	ATP13A2	rs4920605	1	16988930	A	G	0.111689	0.00331365	0	0.999989	42265	cis
ENSG00000159363	ATP13A2	rs375234539	1	17047681	TA	T	0.0686531	0.00334084	0	1	42265	cis
ENSG00000159363	ATP13A2	1:92525267:C:CTT	1	92525267	CTT	C	-0.0257267	0.00454339	1.49226e-08	0.268887	38681	trans
ENSG00000159377	PSMB4	rs1241351564	1	151446755	CA	C	-0.0866436	0.00772758	0	1	35001	cis
ENSG00000159377	PSMB4	rs6667241	1	151451335	T	A	-0.0291054	0.00325555	0	0.233929	42265	cis
ENSG00000159377	PSMB4	rs71724169	1	151543327	A	ATGTG	0.0334782	0.00642668	1.89598e-07	0.459724	40732	cis
ENSG00000159388	BTG2	rs4971226	1	203287672	G	T	0.335086	0.0035488	0	0.750896	42760	cis
ENSG00000159388	BTG2	rs10920599	1	203259277	C	T	0.105413	0.00539927	0	0.185223	41724	cis
ENSG00000159388	BTG2	rs7530895	1	203291628	G	A	0.0983325	0.0084478	0	0.435941	42148	cis
ENSG00000159388	BTG2	rs857869	1	158840522	T	C	0.0262093	0.00387811	1.39664e-11	0.749655	42628	trans
ENSG00000159399	HK2	rs603134	1	234645970	A	G	0.0330968	0.00488725	1.26941e-11	0.242848	39781	trans
ENSG00000159399	HK2	rs822831	1	234826272	C	T	-0.0396809	0.00671769	3.48551e-09	0.255873	36319	trans
ENSG00000159423	ALDH4A1	rs35255325	1	18872993	G	A	0.106416	0.00649394	0	0.809647	37417	cis
ENSG00000159423	ALDH4A1	rs28530674	1	18907640	G	A	-0.353944	0.0113837	0	0.972041	39093	cis
ENSG00000159423	ALDH4A1	rs28514949	1	18911192	T	C	-0.505729	0.0166433	0	0.651555	35434	cis
ENSG00000159423	ALDH4A1	rs1138267	1	18872082	G	A	-0.0269417	0.00604292	8.25761e-06	0.947551	38632	cis
ENSG00000159423	ALDH4A1	rs67443992	1	19131240	T	A	-0.0987235	0.00733531	0	0.420476	40237	cis
ENSG00000159445	THEM4	rs12067594	1	151893304	A	G	0.531403	0.00354806	0	0.796401	42265	cis
ENSG00000159445	THEM4	rs6690449	1	151886690	C	T	-0.249728	0.00453528	0	1	42265	cis
ENSG00000159445	THEM4	rs11204910	1	151899000	G	A	0.281187	0.00448999	0	1	42265	cis
ENSG00000159445	THEM4	rs781345898	1	151929589	TTG	T	-0.306918	0.01302	0	1	39944	cis
ENSG00000159479	MED8	rs1762343	1	43393266	A	T	-0.116931	0.00385521	0	0.752492	42059	cis
ENSG00000159479	MED8	rs41270347	1	43388718	T	C	0.135578	0.00908478	0	0.505329	35491	cis
ENSG00000159479	MED8	rs1051097	1	43359194	T	C	-0.118259	0.0118308	0	0.440628	39476	cis
ENSG00000159496	RGL4	rs857869	1	158840522	T	C	-0.0341451	0.00368766	0	0.580492	43169	trans
ENSG00000159556	ISL2	rs6586520	1	17311650	T	C	-0.0480414	0.00593694	6.66134e-16	0.999882	42831	trans
ENSG00000159556	ISL2	rs857869	1	158840522	T	C	-0.0353075	0.00544581	8.96647e-11	0.826265	42699	trans
ENSG00000159556	ISL2	rs3215919	1	226983883	G	GT	-0.0353761	0.00582852	1.28326e-09	0.0494292	41795	trans
ENSG00000159556	ISL2	rs7515577	1	92543881	A	C	-0.0421442	0.00735353	9.97481e-09	0.0226602	40419	trans
ENSG00000159588	CCDC17	rs10890343	1	45692250	T	C	-0.093937	0.00413108	0	0.258193	43095	cis
ENSG00000159588	CCDC17	rs71812968	1	45627724	G	GA	-0.0257911	0.00454712	1.41166e-08	0.999138	42988	cis
ENSG00000159588	CCDC17	rs6673477	1	45548641	C	T	0.0250003	0.0041393	1.54357e-09	0.427088	41838	cis
ENSG00000159588	CCDC17	rs80281458	1	46106018	C	T	-0.164579	0.014007	0	0.998399	37368	cis
ENSG00000159588	CCDC17	rs724781	1	153363542	G	C	-0.0264961	0.00437535	1.3976e-09	0.361095	42059	trans
ENSG00000159592	GPBP1L1	rs61784799	1	45712076	G	A	0.0692372	0.00356476	0	0.625483	43301	cis
ENSG00000159596	TMEM69	rs1258536600	1	45688903	A	ATT	-0.109949	0.00559764	0	0.883086	34919	cis
ENSG00000159596	TMEM69	rs75826838	1	44974250	T	G	-0.103345	0.0108472	0	0.501844	30807	cis
ENSG00000159596	TMEM69	rs548033251	1	47467445	AT	A	-0.120365	0.0149972	1.11022e-15	0.581676	32306	intermediate
ENSG00000159658	EFCAB14	rs7516616	1	46720602	G	A	-0.185417	0.003189	0	0.877406	43040	cis
ENSG00000159658	EFCAB14	rs148860521	1	46605138	T	TCCAACCTGAGGGCC	0.0426049	0.00312444	0	0.153025	43169	cis
ENSG00000159674	SPON2	rs10798014	1	185425702	G	A	0.0426834	0.00432122	0	0.104038	42265	trans
ENSG00000159674	SPON2	rs1984520	1	24911495	T	C	-0.044067	0.00450694	0	0.882003	43301	trans
ENSG00000159674	SPON2	rs34372978	1	21027193	AT	A	-0.0279796	0.00430615	8.16176e-11	0.0476664	42265	trans
ENSG00000159784	FAM131B	rs538380154	1	26704859	CA	C	0.0650817	0.0113685	1.03604e-08	0.0283289	40940	trans
ENSG00000159784	FAM131B	rs61762079	1	2315074	G	A	0.0458727	0.00752456	1.08481e-09		33436	trans
ENSG00000159788	RGS12	rs571384891	1	91974832	C	CAT	-0.137314	0.0202674	1.24321e-11	0.986676	35763	trans
ENSG00000159840	ZYX	rs765383781	1	236239789	GTA	G	-0.0193511	0.00346686	2.3811e-08	0.0403041	42237	trans
ENSG00000159882	ZNF230	rs10916877	1	20845531	A	G	0.0338508	0.00414199	2.22045e-16	0.07361	43301	trans
ENSG00000160014	CALM3	rs35723519	1	51840391	A	ATCT	0.0375347	0.00301711	0	0.171433	42265	trans
ENSG00000160014	CALM3	rs3014874	1	153365467	A	G	-0.0233424	0.0035977	8.68932e-11	0.815306	42265	trans
ENSG00000160049	DFFA	rs34172830	1	10460831	CT	C	0.167089	0.00522268	0	1	37210	cis
ENSG00000160049	DFFA	rs670666	1	10489323	G	A	0.114941	0.00359788	0	1	42963	cis
ENSG00000160049	DFFA	rs33963510	1	10554133	C	CAA	-0.0763341	0.00394366	0	0.849121	42963	cis
ENSG00000160049	DFFA	rs6657808	1	10596278	T	C	0.111808	0.00728581	0	0.995693	34652	cis
ENSG00000160050	CCDC28B	rs375231184	1	32169613	AT	A	0.0596814	0.00820078	3.3995e-13	0.15123	41354	cis
ENSG00000160051	IQCC	rs1461813251	1	31988297	C	CA	-0.117139	0.0198118	3.36816e-09	0.745711	35010	cis
ENSG00000160055	TMEM234	rs3014874	1	153365467	A	G	-0.0535224	0.00444632	0	0.949004	42265	trans
ENSG00000160055	TMEM234	rs1356135648	1	32068084	C	CAA	0.0449229	0.00657504	8.35398e-12	0.420435	41696	cis
ENSG00000160055	TMEM234	rs879661796	1	20981492	A	ACATG	0.0273686	0.00417533	5.57021e-11	0.0124772	42145	trans
ENSG00000160058	BSDC1	rs1354320337	1	32386318	C	CA	0.0950315	0.0131699	5.36238e-13	0.959888	34854	cis
ENSG00000160062	ZBTB8A	rs389409	1	32650943	T	C	0.120404	0.0191304	3.09709e-10	0.120962	18532	cis
ENSG00000160072	ATAD3B	rs3753331	1	1554852	C	T	-0.0416032	0.00430217	0	0.996365	42059	cis
ENSG00000160072	ATAD3B	rs7516190	1	1549967	G	C	-0.0460526	0.00481851	0	1	35022	cis
ENSG00000160075	SSU72	rs7520996	1	1573654	C	T	0.339464	0.00332131	0	1	40590	cis
ENSG00000160075	SSU72	rs553975291	1	1579410	A	AT	0.320637	0.00382315	0	1	40489	cis
ENSG00000160075	SSU72	rs9439469	1	1571986	A	G	0.313031	0.00329343	0	1	42164	cis
ENSG00000160087	UBE2J2	rs3813199	1	1222897	A	G	-0.0579501	0.00565765	0	1	34472	cis
ENSG00000160094	ZNF362	rs4132073	1	33257610	A	G	0.253515	0.00417702	0	0.939677	42265	cis
ENSG00000160094	ZNF362	rs376232073	1	33194532	CA	C	0.132563	0.00469907	0	0.886381	42265	cis
ENSG00000160094	ZNF362	rs41265897	1	33370563	A	G	0.249567	0.0119252	0	0.527611	35793	cis
ENSG00000160094	ZNF362	rs115920965	1	33262874	G	C	-0.188948	0.0106725	0	0.731695	39411	cis
ENSG00000160094	ZNF362	rs60210761	1	32935762	CT	C	0.0831949	0.007894	0	0.648913	38674	cis
ENSG00000160145	KALRN	rs6672985	1	207186722	T	C	0.0389068	0.00650155	2.17404e-09	0.0494514	26295	trans
ENSG00000160179	ABCG1	rs1168041	1	62494579	C	T	-0.0352921	0.00586726	1.79786e-09	0.0420637	41115	trans
ENSG00000160180	TFF3	rs6672038	1	87285987	T	C	0.0486595	0.00837606	6.27126e-09	0.204678	40533	trans
ENSG00000160191	PDE9A	rs10802475	1	247195763	T	C	-0.0936427	0.0052837	0	0.0695667	43095	trans
ENSG00000160191	PDE9A	rs78663796	1	247197236	G	A	0.196955	0.0153735	0	0.756645	37524	trans
ENSG00000160191	PDE9A	rs78624222	1	247225848	T	C	0.174951	0.0185472	0	0.670491	37347	trans
ENSG00000160191	PDE9A	rs4314914	1	247210326	C	T	-0.109847	0.00595994	0	0.421793	43095	trans
ENSG00000160200	CBS	rs374582920	1	20939116	TA	T	0.0464232	0.00655126	1.3789e-12	0.162617	37163	trans
ENSG00000160209	PDXK	rs571384891	1	91974832	C	CAT	0.109135	0.0170735	1.63701e-10	0.952018	35763	trans
ENSG00000160211	G6PD	rs747668654	1	20998212	TAC	T	-0.0245052	0.00346512	1.52767e-12	0.162501	42059	trans
ENSG00000160211	G6PD	rs12139563	1	150605765	G	A	0.0131256	0.00239749	4.3824e-08	0.116091	41041	trans
ENSG00000160216	AGPAT3	rs571384891	1	91974832	C	CAT	0.0685802	0.0128488	9.42471e-08	0.961078	35763	trans
ENSG00000160221	GATD3	rs12128955	1	156274030	T	C	0.0324183	0.00397185	2.22045e-16	0.142234	42265	trans
ENSG00000160318	CLDND2	rs2281415	1	185423713	T	C	-0.030641	0.00359523	0	0.2517	42059	trans
ENSG00000160321	ZNF208	1:156232382:A:G	1	156232382	G	A	0.0517901	0.00735116	1.85252e-12	0.209565	24097	trans
ENSG00000160439	RDH13	rs61751626	1	155950489	G	A	-0.184538	0.0214349	7.35421e-18		14761	trans
ENSG00000160445	ZER1	rs11431945	1	65292320	GT	G	0.0294418	0.00537893	4.41124e-08	0.323133	43181	trans
ENSG00000160588	MPZL3	rs857869	1	158840522	T	C	0.0238394	0.00317669	6.17284e-14	0.321413	43169	trans
ENSG00000160593	JAML	rs12128955	1	156274030	T	C	0.0210975	0.00266091	2.22045e-15	0.115582	42059	trans
ENSG00000160593	JAML	rs11203368	1	17340013	T	C	0.0155419	0.00266349	5.37409e-09	0.0358523	43095	trans
ENSG00000160678	S100A1	rs28380060	1	153633433	A	G	-0.439596	0.00921948	0	0.909402	14812	cis
ENSG00000160678	S100A1	rs9330298	1	153617778	A	C	-0.380731	0.0104387	0	0.221157	14260	cis
ENSG00000160679	CHTOP	rs41302547	1	153747169	C	T	0.0961458	0.0100963	0	0.999566	38944	cis
ENSG00000160679	CHTOP	rs28510471	1	153637410	G	C	0.0385527	0.00428319	0	0.577093	42265	cis
ENSG00000160679	CHTOP	rs115270699	1	153613715	A	G	0.178809	0.0121153	0	1	37794	cis
ENSG00000160679	CHTOP	rs9427347	1	153635969	G	A	0.034961	0.00511815	8.44436e-12	0.910303	39109	cis
ENSG00000160679	CHTOP	rs148972077	1	153904279	C	CAAATAAAT	0.154777	0.0141724	0	0.999758	34734	cis
ENSG00000160679	CHTOP	rs202152817	1	154309573	C	CACACACACATAT	0.0436216	0.00580006	5.44009e-14	0.515323	43169	cis
ENSG00000160685	ZBTB7B	rs56103503	1	155007875	T	C	0.0219887	0.0033209	3.56064e-11	1	42265	cis
ENSG00000160685	ZBTB7B	rs112439021	1	155021439	C	CT	0.0189731	0.00344335	3.5871e-08	0.756021	42158	cis
ENSG00000160685	ZBTB7B	rs141845046	1	155015228	T	C	0.0960214	0.0104191	0	0.99774	36159	cis
ENSG00000160685	ZBTB7B	rs397695621	1	200331649	AT	A	-0.0255612	0.00336806	3.21965e-14	0.0562358	42265	trans
ENSG00000160685	ZBTB7B	rs3014874	1	153365467	A	G	-0.0235074	0.00361362	7.75833e-11	0.983926	42265	intermediate
ENSG00000160688	FLAD1	rs16836580	1	154972571	A	G	-0.0560113	0.00856034	6.02507e-11	0.227536	39373	cis
ENSG00000160691	SHC1	rs6661212	1	154974220	C	A	0.655216	0.00963392	0	0.960036	39373	cis
ENSG00000160691	SHC1	rs1425165769	1	154872377	A	AACAC	0.140818	0.00801482	0	0.97407	38101	cis
ENSG00000160691	SHC1	rs7367758	1	155114607	T	C	-0.0386262	0.00554093	3.14548e-12	0.370775	42908	cis
ENSG00000160691	SHC1	rs567033942	1	156303561	A	AT	0.0209887	0.00443064	2.16723e-06	0.0583282	42265	intermediate
ENSG00000160703	NLRX1	rs12405811	1	17466125	T	C	0.02396	0.00417587	9.59516e-09	0.0915736	43301	trans
ENSG00000160703	NLRX1	rs542938	1	234665433	C	T	0.0274873	0.00499774	3.79901e-08		40481	trans
ENSG00000160710	ADAR	rs139983128	1	154643975	C	CAA	-0.070406	0.00241726	0	1	43169	cis
ENSG00000160710	ADAR	rs11264250	1	154721037	G	A	0.0374657	0.00296425	0	0.993724	38871	cis
ENSG00000160710	ADAR	rs607368	1	234665905	A	C	0.0267418	0.00343563	7.10543e-15	0.306266	40084	trans
ENSG00000160712	IL6R	rs10908839	1	154458322	G	C	-0.0631994	0.00261717	0	0.987057	43301	cis
ENSG00000160712	IL6R	rs3762281	1	156334991	G	A	0.0314918	0.00233851	0	0.171604	42265	intermediate
ENSG00000160712	IL6R	rs57569414	1	154407943	A	C	-0.0491268	0.00354639	0	0.990429	42265	cis
ENSG00000160712	IL6R	rs2702176	1	183480766	G	A	0.0224238	0.00352571	2.01662e-10	0.126503	38661	trans
ENSG00000160714	UBE2Q1	rs11264251	1	154721062	G	A	0.0361985	0.00492742	2.03615e-13	0.93411	23753	cis
ENSG00000160714	UBE2Q1	rs12135246	1	154645552	G	A	-0.0378948	0.0051752	2.43583e-13	0.319167	28883	cis
ENSG00000160714	UBE2Q1	rs2755253	1	67005160	T	C	-0.0299487	0.00447634	2.22491e-11	0.0499958	28751	trans
ENSG00000160714	UBE2Q1	rs558069221	1	154558756	C	CCCTCCT	-0.119859	0.0148063	6.66134e-16	0.9743	23832	cis
ENSG00000160741	CRTC2	rs10797047	1	154176764	A	G	-0.0254632	0.00285714	0	0.780342	38930	cis
ENSG00000160752	FDPS	rs10908463	1	155316467	T	C	-0.133245	0.00399758	0	0.350879	40581	cis
ENSG00000160753	RUSC1	rs572618230	1	155182843	C	CA	-0.0243514	0.00439373	2.98488e-08	0.13146	43301	cis
ENSG00000160766	GBAP1	rs2974929	1	155227477	C	T	-0.645326	0.00574703	0	1	28394	cis
ENSG00000160766	GBAP1	rs914615	1	155206101	A	G	0.611314	0.00571847	0	0.970196	28394	cis
ENSG00000160766	GBAP1	rs12407919	1	155229524	G	C	-0.431816	0.00721317	0	1	28394	cis
ENSG00000160766	GBAP1	rs34989309	1	155204585	CA	C	-0.402332	0.00812747	0	1	28262	cis
ENSG00000160766	GBAP1	rs144278501	1	155490614	TCACA	T	0.287396	0.00864753	0	1	24085	cis
ENSG00000160766	GBAP1	rs1272137875	1	155388715	CT	C	0.121271	0.00874716	0	1	23489	cis
ENSG00000160766	GBAP1	rs12406363	1	155245471	C	T	-0.485554	0.0200225	0	1	22763	cis
ENSG00000160766	GBAP1	rs11264306	1	155070849	A	C	-0.155903	0.00710803	0	0.527383	27358	cis
ENSG00000160766	GBAP1	rs45444697	1	155062156	G	C	-0.176008	0.00934805	0	0.576257	25574	cis
ENSG00000160766	GBAP1	rs1241526600	1	155761175	GT	G	-0.269522	0.0124223	0	0.974659	25664	cis
ENSG00000160767	FAM189B	rs147847496	1	155146112	T	C	-0.110552	0.0168109	4.82605e-11	1	35236	cis
ENSG00000160767	FAM189B	rs1289327235	1	154927448	C	CAAAAAAAAA	-0.140078	0.015201	0	0.999675	34793	cis
ENSG00000160767	FAM189B	rs734074	1	155248655	G	A	0.044766	0.00518975	0	0.184912	42237	cis
ENSG00000160767	FAM189B	rs755892848	1	156169269	TTC	T	-0.124169	0.0172677	6.44151e-13	0.785827	35301	cis
ENSG00000160781	PAQR6	rs7542045	1	156276682	C	G	-0.794134	0.00328323	0		42265	cis
ENSG00000160783	PMF1	rs1060604	1	156214477	C	T	-0.092052	0.00353462	0	0.460738	40311	cis
ENSG00000160785	SLC25A44	rs2736605	1	156204684	C	T	-0.0382275	0.00283521	0	0.343458	43301	cis
ENSG00000160785	SLC25A44	rs12128955	1	156274030	T	C	-0.0426084	0.00273965	0	0.16869	42265	cis
ENSG00000160785	SLC25A44	rs75160483	1	156268944	T	C	-0.141068	0.0107557	0	0.720065	35941	cis
ENSG00000160785	SLC25A44	rs12073543	1	156142678	G	C	-0.0740286	0.00804142	0	0.951401	41163	cis
ENSG00000160789	LMNA	rs517606	1	156119533	T	G	0.542121	0.00848272	0	0.49778	40140	cis
ENSG00000160789	LMNA	rs41265017	1	156176849	A	G	0.632951	0.0106503	0	1	39409	cis
ENSG00000160789	LMNA	rs9943105	1	156275454	C	T	-0.0767579	0.00408372	0	0.205388	42265	cis
ENSG00000160789	LMNA	rs1405536874	1	150879491	T	TAA	0.027229	0.00430116	2.44181e-10	0.185059	42265	trans
ENSG00000160796	NBEAL2	rs6695218	1	20864019	C	A	0.016789	0.00221213	3.21965e-14	0.0809337	43095	trans
ENSG00000160796	NBEAL2	rs7542798	1	156254513	C	T	-0.0140587	0.00222454	2.61862e-10	0.0633214	41557	trans
ENSG00000160803	UBQLN4	rs11264431	1	156053011	T	C	0.0588474	0.0047944	0	0.913458	25259	cis
ENSG00000160803	UBQLN4	rs1962065	1	156094421	T	C	-0.0460071	0.00585898	3.9968e-15	0.204443	25259	cis
ENSG00000160818	GPATCH4	rs529295489	1	156611266	T	TAA	0.0267981	0.00410207	6.45359e-11	0.132414	43095	cis
ENSG00000160856	FCRL3	rs3761959	1	157699488	T	C	0.629873	0.00355874	0	1	42601	cis
ENSG00000160856	FCRL3	rs2765495	1	157829127	A	T	-0.456104	0.00443492	0	0.923334	41565	cis
ENSG00000160856	FCRL3	rs2765499	1	157832924	A	T	-0.261521	0.0052309	0	1	40996	cis
ENSG00000160856	FCRL3	rs776460929	1	157724169	CAA	C	0.412096	0.0117456	0	1	40764	cis
ENSG00000160856	FCRL3	rs397786334	1	24924428	GT	G	-0.0289375	0.0050892	1.29995e-08	0.186626	42469	trans
ENSG00000160883	HK3	rs857869	1	158840522	T	C	-0.0197404	0.00269348	2.32037e-13	0.872139	43169	trans
ENSG00000160883	HK3	rs34856868	1	92088726	A	G	0.0568879	0.00987138	8.26764e-09	0.460746	34734	trans
ENSG00000160888	IER2	rs1560832	1	153362908	A	G	0.031083	0.0036067	0	0.361747	27847	trans
ENSG00000160932	LY6E	rs17849502	1	183563445	T	G	0.0592575	0.00969476	9.81903e-10	0.548988	34515	trans
ENSG00000160999	SH2B2	rs2916193	1	153359373	A	G	-0.0242881	0.00429135	1.5157e-08	0.649073	42265	trans
ENSG00000161016	RPL8	rs139981399	1	44722656	T	A	0.0540388	0.00812188	2.8622e-11	0.0563977	38189	trans
ENSG00000161036	LRWD1	rs34073408	1	21094110	A	T	-0.026242	0.00409376	1.45284e-10	0.0407313	42265	trans
ENSG00000161036	LRWD1	rs2802980	1	234840633	A	G	-0.0431115	0.00664451	8.68159e-11	0.129394	38101	trans
ENSG00000161040	FBXL13	rs500502	1	35350357	C	T	0.0643083	0.00822224	5.32907e-15	0.24338	40961	trans
ENSG00000161202	DVL3	rs857869	1	158840522	T	C	-0.0185768	0.00336116	3.25933e-08	0.258615	40105	trans
ENSG00000161203	AP2M1	rs3811444	1	247876149	T	C	-0.0192818	0.0025613	5.15143e-14	0.999719	39952	trans
ENSG00000161203	AP2M1	rs1172152	1	205251590	A	T	-0.0157594	0.00239391	4.60612e-11	0.184402	40130	trans
ENSG00000161249	DMKN	rs4648883	1	24934712	C	T	0.0392225	0.00613333	1.60575e-10	0.194449	38048	trans
ENSG00000161526	SAP30BP	rs2808519	1	200392786	T	G	-0.021538	0.0035997	2.1869e-09	0.0403249	42059	trans
ENSG00000161638	ITGA5	rs70977538	1	11034700	GA	G	0.0239844	0.00397738	1.63771e-09	0.329133	41247	trans
ENSG00000161638	ITGA5	rs201949690	1	212422930	TA	T	0.0216928	0.00359158	1.5422e-09		42807	trans
ENSG00000161642	ZNF385A	rs571384891	1	91974832	C	CAT	0.102234	0.0103561	0	0.992613	35763	trans
ENSG00000161791	FMNL3	rs7517302	1	24927826	T	C	0.0213104	0.00382392	2.50504e-08	0.1069	43095	trans
ENSG00000161911	TREML1	rs373447232	1	117612347	CT	C	0.117089	0.00325505	0	1	43301	trans
ENSG00000161911	TREML1	rs1775815	1	117606208	T	G	0.108335	0.00316687	0	0.998087	43301	trans
ENSG00000161911	TREML1	rs1434282	1	199041592	T	C	-0.0302246	0.00354162	0	0.535158	43301	trans
ENSG00000161911	TREML1	rs751612678	1	39043093	CA	C	-0.0315107	0.00502603	3.62196e-10	0.114292	41247	trans
ENSG00000161911	TREML1	rs113191160	1	211246274	A	ATAAG	-0.0195429	0.00321273	1.17975e-09	0.075059	43301	trans
ENSG00000161911	TREML1	rs36090897	1	20854538	TA	T	-0.0204207	0.00345076	3.26374e-09	0.0451185	43169	trans
ENSG00000161911	TREML1	rs77491747	1	224083039	CTTTTT	C	0.0178371	0.0032345	3.49495e-08	0.0519316	43301	trans
ENSG00000161914	ZNF653	rs1668868	1	205271013	T	G	0.0311363	0.00365985	0	0.084627	40443	trans
ENSG00000161944	ASGR2	rs71077952	1	154447554	CATATATATACACAT	C	0.0319704	0.00516294	5.92999e-10	0.137774	43169	trans
ENSG00000161955	TNFSF13	rs7522860	1	156305490	A	G	0.0250864	0.00343777	2.93543e-13	0.0983576	39407	trans
ENSG00000162366	PDZK1IP1	rs2248907	1	47190144	G	A	0.673026	0.00471706	0	1	42265	cis
ENSG00000162366	PDZK1IP1	rs10890472	1	47242440	T	G	0.275626	0.00420385	0	0.999925	43301	cis
ENSG00000162366	PDZK1IP1	rs2798355	1	47216054	G	A	0.296131	0.00627848	0	0.988312	42164	cis
ENSG00000162366	PDZK1IP1	rs33957706	1	47325957	G	GTT	-0.362048	0.00744754	0	0.996219	43200	cis
ENSG00000162366	PDZK1IP1	rs1223004051	1	47270251	TACAC	T	0.117321	0.00835267	0	0.998878	37814	cis
ENSG00000162366	PDZK1IP1	rs7527699	1	47196185	T	C	0.190901	0.00796206	0	1	42265	cis
ENSG00000162367	TAL1	rs7664	1	47216345	G	T	0.132846	0.0028747	0	1	43301	cis
ENSG00000162367	TAL1	rs2248907	1	47190144	G	A	0.0486974	0.0038858	0	0.708199	42265	cis
ENSG00000162367	TAL1	rs1308206645	1	47297343	C	CA	-0.305542	0.0122468	0	1	35193	cis
ENSG00000162367	TAL1	rs1362348172	1	47398992	C	CT	-0.126282	0.00529026	0	0.261685	42265	cis
ENSG00000162367	TAL1	rs779032396	1	150917920	CA	C	-0.0361707	0.00629416	9.10004e-09		38229	trans
ENSG00000162368	CMPK1	rs9436430	1	47318294	G	C	0.0886075	0.0029323	0	1	43301	cis
ENSG00000162368	CMPK1	rs3814003	1	47381316	G	C	-0.0495992	0.00305403	0	1	42265	cis
ENSG00000162368	CMPK1	rs11584518	1	47375800	C	G	-0.0953839	0.0025127	0	0.558326	43194	cis
ENSG00000162368	CMPK1	rs77571438	1	47385088	A	T	0.037497	0.00395344	0	0.998643	43301	cis
ENSG00000162373	BEND5	rs11589728	1	48777076	A	G	-0.221929	0.00834263	0	0.997587	40443	cis
ENSG00000162373	BEND5	rs72681062	1	48756296	G	C	0.122517	0.0103855	0	0.841384	39407	cis
ENSG00000162377	COA7	rs487646	1	52703108	G	T	-0.0831059	0.00514234	0	0.541804	40578	cis
ENSG00000162378	ZYG11B	rs4926928	1	52744491	C	A	0.27838	0.00340236	0	0.184906	41247	cis
ENSG00000162378	ZYG11B	rs6703281	1	52715044	T	C	-0.250653	0.00340859	0	0.999974	42265	cis
ENSG00000162378	ZYG11B	rs11206019	1	52794278	T	G	0.313188	0.0050655	0	0.550338	40285	cis
ENSG00000162378	ZYG11B	rs56369370	1	52708010	A	C	0.0904342	0.00612242	0	0.637953	40546	cis
ENSG00000162378	ZYG11B	rs72670860	1	53097594	G	C	-0.105846	0.00612973	0	1	40119	cis
ENSG00000162378	ZYG11B	rs76007688	1	52874239	A	C	0.1934	0.00885909	0	1	39819	cis
ENSG00000162378	ZYG11B	rs139793108	1	52676136	G	A	0.202695	0.0156816	0	0.996194	35752	cis
ENSG00000162378	ZYG11B	rs1679910	1	53116649	A	G	0.072402	0.00391759	0	0.999841	42265	cis
ENSG00000162378	ZYG11B	rs6688270	1	52981207	C	T	0.0562019	0.00909344	6.39016e-10	0.363254	41564	cis
ENSG00000162383	SLC1A7	rs60961888	1	53092304	T	C	-0.742082	0.0117216	0	0.985117	42318	cis
ENSG00000162383	SLC1A7	rs72670883	1	53132488	T	C	0.276091	0.00626248	0	1	43301	cis
ENSG00000162383	SLC1A7	rs1679941	1	53149304	G	A	0.0766518	0.00517309	0	0.477101	43301	cis
ENSG00000162383	SLC1A7	1:53013448:A:AAAAT	1	53013446	AAAAT	A	-0.325237	0.0149999	0	0.99052	41209	cis
ENSG00000162383	SLC1A7	rs1383600	1	53126174	G	A	-0.133238	0.00704123	0	0.999994	42265	cis
ENSG00000162383	SLC1A7	rs1288371	1	53110920	C	T	0.0424656	0.00596773	1.11222e-12	0.996416	43169	cis
ENSG00000162383	SLC1A7	rs71579957	1	53144139	G	GT	-0.062322	0.0120022	2.07455e-07	0.825131	40380	cis
ENSG00000162384	CZIB	rs2297656	1	53235909	G	A	-0.182483	0.00387493	0	1	39807	cis
ENSG00000162384	CZIB	rs7549319	1	53191895	T	C	-0.146779	0.00414612	0	0.357815	38903	cis
ENSG00000162384	CZIB	rs12035926	1	53286462	G	A	-0.119032	0.00416206	0	0.999696	39807	cis
ENSG00000162384	CZIB	1:53237678:C:CAAAAAAAAA	1	53237673	CAAAAAAAAAAAAAA	C	-0.195705	0.00735784	0	1	37904	cis
ENSG00000162384	CZIB	rs72673121	1	53197151	A	C	-0.0329059	0.00532081	6.23488e-10	0.915806	39414	cis
ENSG00000162384	CZIB	rs6588472	1	53234498	C	T	-0.192716	0.00415741	0	1	38771	cis
ENSG00000162384	CZIB	1:53237677:C:CAAAAAAAAA	1	53237673	CAAAAAAAAAAAAAAA	C	-0.182075	0.00999875	0	1	37003	cis
ENSG00000162384	CZIB	rs370493	1	53209377	A	G	-0.206814	0.00428553	0	0.999142	38771	cis
ENSG00000162390	ACOT11	rs1616691	1	54607053	C	T	-0.0957575	0.00538988	0	0.985539	42265	cis
ENSG00000162390	ACOT11	rs299872	1	54548487	T	C	0.114547	0.00609453	0	0.999999	41696	cis
ENSG00000162390	ACOT11	rs72668250	1	54543296	C	G	-0.15617	0.0107222	0	0.2624	40821	cis
ENSG00000162390	ACOT11	rs12133271	1	54548429	C	T	0.132954	0.00919723	0	0.8639	41696	cis
ENSG00000162390	ACOT11	rs11589310	1	54547208	T	C	0.0733811	0.00721926	0	0.99999	38501	cis
ENSG00000162390	ACOT11	rs373739034	1	54610464	C	CCACTCCACATTCAGACCGTCATCCCCAGG	-0.178943	0.0143294	0	0.995395	37305	cis
ENSG00000162390	ACOT11	rs300281	1	54568127	T	C	-0.0739278	0.00535811	0	0.946779	43169	cis
ENSG00000162390	ACOT11	rs34630746	1	54548340	T	C	-0.0753006	0.0134027	1.92831e-08	0.999205	36469	cis
ENSG00000162396	PARS2	rs1180943	1	54764790	G	C	-0.390979	0.00575256	0	1	42265	cis
ENSG00000162398	LEXM	rs671022	1	54807749	T	A	0.285527	0.00628406	0	1	42293	cis
ENSG00000162398	LEXM	rs11206451	1	54845779	T	C	0.215733	0.00623465	0	0.181348	42425	cis
ENSG00000162398	LEXM	rs57882460	1	54755358	AT	A	0.0728895	0.00552852	0	0.88253	41490	cis
ENSG00000162398	LEXM	rs10732976	1	185439929	A	G	-0.0451304	0.00581123	7.99361e-15	0.765501	41490	trans
ENSG00000162398	LEXM	rs1491401750	1	54780488	CA	C	-0.169856	0.0198061	0	0.983827	35870	cis
ENSG00000162402	USP24	rs61163343	1	55211075	T	C	-0.0890035	0.0061195	0	0.72991	40759	cis
ENSG00000162402	USP24	rs10888907	1	55258144	A	G	0.0237179	0.00254649	0	0.999348	42395	cis
ENSG00000162402	USP24	rs4926670	1	55197007	T	C	0.0363053	0.00449704	6.66134e-16	0.999995	41532	cis
ENSG00000162402	USP24	rs287229	1	55194146	T	G	0.057514	0.00589388	0	0.273922	38838	cis
ENSG00000162407	PLPP3	rs6690687	1	56472995	C	G	-0.145515	0.00617007	0	0.916741	39210	cis
ENSG00000162407	PLPP3	rs12566304	1	56570684	A	C	0.0712635	0.00661132	0	0.511956	40246	cis
ENSG00000162407	PLPP3	rs72664324	1	56506681	A	G	0.170313	0.0107065	0	0.563218	40246	cis
ENSG00000162407	PLPP3	rs944844	1	56425920	G	A	-0.0618687	0.00869395	1.10867e-12	0.224978	39210	cis
ENSG00000162408	NOL9	rs70981384	1	6545710	GCCCATGAGCACA	G	0.367905	0.00510966	0	0.999999	42059	cis
ENSG00000162408	NOL9	rs10158065	1	6523567	A	G	0.3707	0.00525683	0	0.999904	38103	cis
ENSG00000162408	NOL9	rs2182870	1	6523123	T	C	-0.330033	0.00556702	0	0.446097	42059	cis
ENSG00000162408	NOL9	rs12080675	1	6566555	A	C	0.290113	0.00519449	0	0.961725	42059	cis
ENSG00000162413	KLHL21	rs481771	1	6606788	C	T	0.0737149	0.00452726	0	1	36577	cis
ENSG00000162413	KLHL21	rs200436	1	6615429	G	A	0.0350051	0.0048058	3.24185e-13	1	36316	cis
ENSG00000162413	KLHL21	rs60447511	1	6632213	CA	C	0.0223893	0.00288048	7.77156e-15	0.544294	41490	cis
ENSG00000162413	KLHL21	rs113748140	1	6723261	T	C	-0.0967842	0.00602011	0	1	39913	cis
ENSG00000162413	KLHL21	1:6540125:C:CTTTTTTTT	1	6540124	CTTTTTTTT	C	-0.0503765	0.00436531	0	0.818378	42059	cis
ENSG00000162413	KLHL21	rs77529167	1	6655488	C	A	-0.0599157	0.00452897	0	0.999999	41798	cis
ENSG00000162413	KLHL21	rs2229330	1	6589168	G	T	-0.0415838	0.00607865	7.86637e-12	0.999989	39307	cis
ENSG00000162413	KLHL21	rs748219578	1	161055865	T	TAAA	0.0230571	0.00271943	0	0.115365	42059	trans
ENSG00000162413	KLHL21	rs113006110	1	6809989	G	A	-0.0388125	0.00876058	9.40765e-06	0.521092	37495	cis
ENSG00000162413	KLHL21	rs17015169	1	209763569	T	C	-0.0171752	0.00307901	2.43085e-08	0.0689088	42963	trans
ENSG00000162415	ZSWIM5	rs3009969	1	45179397	T	C	-0.228486	0.00613567	0	0.992552	41490	cis
ENSG00000162415	ZSWIM5	rs751908654	1	45102039	TA	T	-0.193034	0.0118224	0	0.0849828	41133	cis
ENSG00000162419	GMEB1	rs386366584	1	28698674	CA	C	-0.0305327	0.00498512	9.08185e-10	0.206581	42265	cis
ENSG00000162426	SLC45A1	rs7517675	1	8322621	G	A	0.0661257	0.00651875	0	0.185463	40958	cis
ENSG00000162426	SLC45A1	rs72861200	1	8250098	G	C	0.1152	0.0165375	3.26161e-12	0.997508	39759	cis
ENSG00000162426	SLC45A1	rs112388071	1	8149541	TTTTC	T	-0.0476894	0.00691435	5.30531e-12	0.148085	39922	cis
ENSG00000162430	SELENON	rs807244	1	25796488	A	G	0.0649879	0.00432251	0	0.656623	39469	cis
ENSG00000162430	SELENON	rs3767880	1	25742924	A	G	-0.0443284	0.00450824	0	0.999933	39677	cis
ENSG00000162430	SELENON	rs710830	1	25790489	T	C	0.0600745	0.00411919	0	0.975911	37326	cis
ENSG00000162430	SELENON	rs213629	1	25842290	T	C	0.0247827	0.00395527	3.7107e-10	0.33114	39677	cis
ENSG00000162430	SELENON	rs3014717	1	25652436	A	G	0.0214029	0.00436557	9.45477e-07	0.26238	35721	cis
ENSG00000162430	SELENON	rs3806383	1	26158230	T	G	0.0242479	0.00371821	6.96643e-11	0.24454	40713	cis
ENSG00000162433	AK4	rs11208599	1	65165804	T	G	-0.291821	0.0121619	0	1	37325	cis
ENSG00000162433	AK4	rs143645956	1	65143282	GT	G	-0.329912	0.00961288	0	0.998682	39210	cis
ENSG00000162433	AK4	rs112900029	1	65166799	G	A	-0.437047	0.0110953	0	0.508022	39210	cis
ENSG00000162433	AK4	rs10889527	1	65210174	G	A	-0.208714	0.00619013	0	0.156395	40246	cis
ENSG00000162433	AK4	rs1457659005	1	65071313	A	T	-0.233629	0.0118814	0	0.135317	39210	cis
ENSG00000162433	AK4	rs34163131	1	65228721	G	GT	-0.127085	0.00650285	0	0.961328	39210	cis
ENSG00000162433	AK4	rs6588109	1	65050372	C	G	0.0958061	0.00673029	0	0.266238	39210	cis
ENSG00000162434	JAK1	rs10889517	1	65055485	T	C	0.0425849	0.00297565	0	0.302288	42265	cis
ENSG00000162434	JAK1	rs4915675	1	64961793	A	G	-0.0331637	0.00279393	0	0.576892	42265	cis
ENSG00000162434	JAK1	rs310219	1	64849615	T	C	-0.0486598	0.00282023	0	0.121599	42265	cis
ENSG00000162434	JAK1	rs373538773	1	64838989	C	CA	-0.0541819	0.00390726	0	0.971173	42265	cis
ENSG00000162434	JAK1	rs17127024	1	64837448	T	G	0.0731933	0.0059038	0	0.161804	41486	cis
ENSG00000162437	RAVER2	rs34977326	1	64829095	G	GT	0.075871	0.00719621	0	1	43301	cis
ENSG00000162437	RAVER2	rs142102613	1	64801226	A	G	-0.0486549	0.00938669	2.17882e-07	0.639572	43301	cis
ENSG00000162437	RAVER2	rs1398104095	1	64726892	C	CA	-0.169491	0.0101084	0	1	42265	cis
ENSG00000162437	RAVER2	rs78098446	1	65042946	T	A	0.507048	0.0183518	0	1	37821	cis
ENSG00000162437	RAVER2	rs12725875	1	64657172	T	G	0.198063	0.0108124	0	0.895243	41796	cis
ENSG00000162437	RAVER2	rs61784687	1	64836709	A	C	0.163288	0.0197621	2.22045e-16	0.547558	36839	cis
ENSG00000162437	RAVER2	rs1202462290	1	65240921	C	CT	0.542132	0.0219941	0	0.857005	37074	cis
ENSG00000162438	CTRC	rs6693417	1	15436844	G	A	-0.273317	0.00646744	0	0.999352	27586	cis
ENSG00000162441	LZIC	rs112408055	1	9998498	C	A	0.179062	0.0135871	0	0.117718	37378	cis
ENSG00000162441	LZIC	rs768822887	1	9951477	GTTGT	G	-0.0422602	0.00716337	3.64635e-09	0.214254	35092	cis
ENSG00000162441	LZIC	rs12062953	1	9949867	C	T	-0.0599066	0.00842104	1.12799e-12	0.251362	41696	cis
ENSG00000162441	LZIC	rs35232720	1	9991107	T	C	-0.0593283	0.0101103	4.40767e-09	0.520195	37269	cis
ENSG00000162444	RBP7	rs2890358	1	9967482	A	G	0.225295	0.00467193	0	0.999998	41696	cis
ENSG00000162444	RBP7	rs3811458	1	9997145	T	G	-0.270913	0.00919855	0	0.999996	41610	cis
ENSG00000162444	RBP7	rs116508686	1	10121154	C	T	-0.274316	0.0107607	0	0.570368	37825	cis
ENSG00000162444	RBP7	rs12080683	1	10123772	G	T	-0.206227	0.0120382	0	0.999689	38802	cis
ENSG00000162461	SLC25A34	rs7748	1	15734540	C	G	-0.484281	0.00570324	0	0.990066	43301	cis
ENSG00000162461	SLC25A34	rs35886234	1	15695980	A	AT	0.131268	0.00576399	0	0.982847	43301	cis
ENSG00000162482	AKR7A3	rs61764953	1	19313806	G	A	-0.187112	0.013458	0	0.209303	34811	cis
ENSG00000162482	AKR7A3	rs2473808	1	19312389	C	T	0.0885954	0.00638065	0	0.996524	38114	cis
ENSG00000162482	AKR7A3	rs12046875	1	19270926	T	G	0.1014	0.00754515	0	0.414735	38114	cis
ENSG00000162482	AKR7A3	rs1235406077	1	19250218	C	CAAA	-0.135645	0.019004	9.48797e-13	0.998488	31838	cis
ENSG00000162482	AKR7A3	rs6143148	1	19312149	GCCGGGGGCC	G	0.113286	0.00934979	0	0.999993	37982	cis
ENSG00000162482	AKR7A3	1:19312150:G:GCCGGGGGCC	1	19312149	GCCGGGGGCCCCGGGGGCC	G	0.0825541	0.0172516	1.70733e-06	0.99999	34314	cis
ENSG00000162482	AKR7A3	rs56140067	1	18950777	C	G	-0.207685	0.0200766	0	0.999999	33503	cis
ENSG00000162490	DRAXIN	rs17875934	1	11744231	T	C	-0.295503	0.0104971	0	0.970138	35460	cis
ENSG00000162490	DRAXIN	rs11121820	1	11749345	G	T	-0.0456665	0.00695197	5.07028e-11	0.356309	41696	cis
ENSG00000162490	DRAXIN	rs12117076	1	11719705	T	C	-0.175448	0.00822832	0	1	36053	cis
ENSG00000162490	DRAXIN	rs1812980	1	11597142	G	A	-0.0815933	0.00825832	0	1	38309	cis
ENSG00000162490	DRAXIN	rs202198801	1	11723589	C	CT	0.157193	0.00897395	0	0.999999	36053	cis
ENSG00000162490	DRAXIN	rs78799062	1	11647532	C	G	0.0875916	0.0136701	1.47907e-10	0.485937	41040	cis
ENSG00000162490	DRAXIN	rs12144700	1	11706979	T	C	0.0489605	0.00709241	5.08371e-12	0.860872	38309	cis
ENSG00000162490	DRAXIN	rs535605072	1	11959445	CT	C	-0.0477029	0.00658641	4.40092e-13	0.248841	43169	cis
ENSG00000162490	DRAXIN	rs748897881	1	11591813	CT	C	0.0936309	0.0107356	0	0.998275	42265	cis
ENSG00000162496	DHRS3	rs10864574	1	12611804	C	A	-0.128393	0.00441365	0	1	42265	cis
ENSG00000162496	DHRS3	rs1309217702	1	12616834	AG	A	-0.149894	0.00578972	0	1	42158	cis
ENSG00000162496	DHRS3	1:12611934:A:AAAATAAATA	1	12611934	AAAATAAATAAAT	A	-0.0990848	0.00549629	0	1	42265	cis
ENSG00000162496	DHRS3	rs778720883	1	12247703	AT	A	0.0969191	0.00909804	0	0.999988	39072	cis
ENSG00000162496	DHRS3	1:12326322:A:ATT	1	12326321	ATT	A	-0.098335	0.0141783	4.04565e-12	0.878322	41021	cis
ENSG00000162496	DHRS3	rs59280112	1	12603953	T	C	0.121992	0.00629209	0	0.974174	42265	cis
ENSG00000162496	DHRS3	rs4846130	1	12622656	A	G	0.128574	0.00666795	0	0.983384	42638	cis
ENSG00000162496	DHRS3	rs4846116	1	12564281	C	T	-0.0265414	0.00461172	8.65345e-09	0.209971	43301	cis
ENSG00000162510	MATN1	rs35351292	1	30735195	T	C	-0.0896316	0.00765342	0	0.276829	36054	cis
ENSG00000162511	LAPTM5	rs3762296	1	30758539	A	G	0.129881	0.00278057	0	0.803533	40581	cis
ENSG00000162511	LAPTM5	rs3795438	1	30733790	T	C	0.142801	0.00314769	0	0.582286	43301	cis
ENSG00000162511	LAPTM5	rs1323447	1	30696257	A	G	0.126984	0.00307089	0	0.999998	43301	cis
ENSG00000162511	LAPTM5	rs3790503	1	30756228	G	A	0.140918	0.00355401	0	0.969373	38309	cis
ENSG00000162512	SDC3	rs398102619	1	30973252	TA	T	-0.280341	0.00573528	0	1	41490	cis
ENSG00000162512	SDC3	rs7530948	1	30925501	T	C	-0.257892	0.0067843	0	0.999994	42059	cis
ENSG00000162512	SDC3	rs71813597	1	30905871	A	AAC	-0.308603	0.00697785	0	1	41490	cis
ENSG00000162512	SDC3	rs2273979	1	30757821	T	C	-0.0546375	0.00715755	2.28706e-14	0.500534	34527	cis
ENSG00000162512	SDC3	rs34856868	1	92088726	A	G	-0.107734	0.0180607	2.44471e-09	0.912881	34734	trans
ENSG00000162517	PEF1	rs871634	1	31627566	C	G	0.0967342	0.00306647	0	0.444961	43169	cis
ENSG00000162517	PEF1	rs72320343	1	156326673	G	GA	0.024329	0.00313599	8.65974e-15	0.0798061	42265	trans
ENSG00000162521	RBBP4	rs10914595	1	32692263	T	C	-0.0540238	0.00843791	1.5285e-10	0.0774362	27474	cis
ENSG00000162522	KIAA1522	rs2062152	1	32737098	T	C	-0.94852	0.0133412	0	0.51557	39012	cis
ENSG00000162522	KIAA1522	rs55919953	1	32768589	T	A	0.716655	0.0223762	0	0.758573	35745	cis
ENSG00000162522	KIAA1522	rs146645469	1	32732203	T	C	0.576881	0.0208341	0	0.999665	35845	cis
ENSG00000162522	KIAA1522	rs577082190	1	32756470	A	AC	-0.0715307	0.0110734	1.04919e-10	0.998004	37711	cis
ENSG00000162522	KIAA1522	rs72658251	1	33344726	T	C	0.398292	0.0189367	0	0.910389	36278	cis
ENSG00000162526	TSSK3	rs1354320337	1	32386318	C	CA	0.260067	0.0188331	0	0.999938	21049	cis
ENSG00000162526	TSSK3	rs57658832	1	32267536	G	A	0.235912	0.0208108	0	0.763359	21353	cis
ENSG00000162542	TMCO4	rs111487046	1	19796699	C	T	-0.217726	0.011104	0	1	39061	cis
ENSG00000162542	TMCO4	rs71010503	1	19686955	A	ATT	0.111355	0.00429824	0	0.422693	43301	cis
ENSG00000162542	TMCO4	rs10799836	1	19777831	T	C	-0.097898	0.00503528	0	0.999999	42397	cis
ENSG00000162542	TMCO4	rs115975601	1	19808678	T	C	-0.107641	0.0155328	4.21041e-12	0.747669	37143	cis
ENSG00000162542	TMCO4	rs10917529	1	19736072	G	A	-0.0458202	0.00713725	1.36396e-10	0.848246	42164	cis
ENSG00000162542	TMCO4	rs12130810	1	19872807	T	C	-0.0271707	0.00463709	4.64432e-09	0.138761	43301	cis
ENSG00000162542	TMCO4	HGSV_2133	1	19769885	<INS>	G	0.0514914	0.00657587	4.88498e-15	0.0256038	40613	cis
ENSG00000162543	UBXN10	rs17411146	1	19967043	A	T	0.197649	0.00799571	0	0.55981	41724	cis
ENSG00000162543	UBXN10	rs112627012	1	20171906	T	C	0.274213	0.014927	0	1	39578	cis
ENSG00000162543	UBXN10	rs7542020	1	20194239	C	T	-0.0498765	0.00650131	1.68754e-14	0.621817	41724	cis
ENSG00000162543	UBXN10	rs143979958	1	20160367	A	AC	0.0881669	0.00990353	0	0.986529	41463	cis
ENSG00000162543	UBXN10	rs41264517	1	20175177	A	G	-0.152842	0.0176789	0	0.995716	37330	cis
ENSG00000162543	UBXN10	rs60681353	1	20325961	A	G	-0.0509462	0.00714557	1.00542e-12	0.120875	42760	cis
ENSG00000162543	UBXN10	rs72663005	1	20166964	C	A	0.070419	0.0137618	3.10451e-07	0.999998	38158	cis
ENSG00000162543	UBXN10	rs6426616	1	20164025	C	T	0.0359322	0.00576765	4.66539e-10	0.365031	41724	cis
ENSG00000162545	CAMK2N1	rs6700034	1	20508117	A	C	-0.266804	0.00779443	0	1	41284	cis
ENSG00000162545	CAMK2N1	rs562496	1	20529753	A	G	-0.048722	0.00491759	0	0.427184	43301	cis
ENSG00000162545	CAMK2N1	rs76532107	1	20486720	A	C	0.120782	0.0110914	0	0.735281	40260	cis
ENSG00000162545	CAMK2N1	rs10916782	1	20400063	A	G	0.0753016	0.00707081	0	0.383641	43033	cis
ENSG00000162545	CAMK2N1	rs1004870	1	41905116	T	C	0.040348	0.00491067	2.22045e-16	0.318405	43301	trans
ENSG00000162545	CAMK2N1	rs12118463	1	20333191	G	A	-0.060357	0.00615367	0	0.304089	43301	cis
ENSG00000162545	CAMK2N1	rs7412132	1	24823453	G	A	-0.031946	0.0056697	1.75553e-08	0.203901	43301	intermediate
ENSG00000162551	ALPL	rs2996665	1	21562650	G	A	0.116228	0.00379109	0	1	42601	cis
ENSG00000162551	ALPL	rs72660324	1	21617670	G	C	-0.0854675	0.00897839	0	0.599324	39960	cis
ENSG00000162551	ALPL	rs201487741	1	21578957	C	CCAAA	-0.189193	0.011433	0	0.999673	37862	cis
ENSG00000162551	ALPL	rs1262265	1	21530925	T	C	0.0598137	0.00464254	0	0.997428	39781	cis
ENSG00000162551	ALPL	rs10917021	1	21590741	C	T	-0.0858121	0.0058844	0	0.360414	42469	cis
ENSG00000162551	ALPL	rs857869	1	158840522	T	C	-0.0312782	0.0037155	0	0.891191	42469	trans
ENSG00000162551	ALPL	rs547026591	1	234636957	CT	C	0.0405002	0.00549072	1.62981e-13	0.146141	39114	trans
ENSG00000162551	ALPL	rs12734589	1	21433634	A	G	-0.0304879	0.00393479	9.32587e-15	0.151199	42601	cis
ENSG00000162551	ALPL	rs3860296	1	207848890	A	C	0.0321292	0.00563411	1.17976e-08	0.26602	40817	trans
ENSG00000162572	SCNN1D	rs1571149	1	1538787	G	A	-0.0449856	0.00437981	0	0.359972	41696	cis
ENSG00000162572	SCNN1D	rs3813199	1	1222897	A	G	-0.0642043	0.00672093	0	1	34678	cis
ENSG00000162576	MXRA8	rs6689308	1	1094425	G	A	-0.0511656	0.00788285	8.54077e-11	0.128442	40588	cis
ENSG00000162585	FAAP20	rs1440416254	1	2213790	G	GCCCGAGCGGGGGGGTGACTGTC	-0.173766	0.00731969	0	1	36513	cis
ENSG00000162585	FAAP20	rs372786242	1	2243956	TTTTCTTTC	T	-0.145918	0.00755422	0	0.2387	38089	cis
ENSG00000162585	FAAP20	rs3107146	1	2116145	C	T	-0.136684	0.00618902	0	0.329581	35859	cis
ENSG00000162585	FAAP20	rs2271797	1	2055769	C	T	0.0434626	0.0059561	2.93987e-13	1	35317	cis
ENSG00000162585	FAAP20	rs10797414	1	2240198	C	G	-0.111725	0.00560852	0	0.376974	37534	cis
ENSG00000162585	FAAP20	rs13303346	1	2062283	T	C	0.0989512	0.00617718	0	0.781419	38297	cis
ENSG00000162585	FAAP20	rs371621613	1	2078844	CT	C	0.109104	0.00592075	0	0.975806	38297	cis
ENSG00000162585	FAAP20	rs2036084	1	2338442	G	A	0.0492555	0.00491381	0	0.788566	38002	cis
ENSG00000162585	FAAP20	rs903903	1	2387989	G	A	0.0297014	0.00405082	2.26485e-13	0.74655	37392	cis
ENSG00000162585	FAAP20	rs2643891	1	2360913	A	G	-0.0428268	0.00473444	0	0.98917	42059	cis
ENSG00000162591	MEGF6	rs28447582	1	3531796	A	G	-0.183118	0.00418684	0	0.505553	26160	cis
ENSG00000162591	MEGF6	rs9970944	1	3538028	T	G	0.153422	0.00537616	0	1	25591	cis
ENSG00000162591	MEGF6	rs74048668	1	3602164	T	A	-0.125145	0.00508587	0	0.990898	24986	cis
ENSG00000162591	MEGF6	rs144936390	1	3503376	A	AAG	0.0482908	0.00721575	2.19527e-11	0.993053	25452	cis
ENSG00000162591	MEGF6	rs2821008	1	3505333	G	A	-0.14717	0.00575176	0	1	23916	cis
ENSG00000162591	MEGF6	rs12747021	1	3619615	C	G	-0.108652	0.00447603	0	0.772119	25591	cis
ENSG00000162591	MEGF6	rs56365936	1	3571358	T	C	0.0487319	0.00939424	2.13224e-07	0.998759	23445	cis
ENSG00000162591	MEGF6	rs2821041	1	3487663	T	C	-0.0517859	0.00614844	0	0.714434	25591	cis
ENSG00000162594	IL23R	rs11209012	1	67181024	T	C	-0.230487	0.00744457	0	0.159194	35613	cis
ENSG00000162594	IL23R	rs2064691	1	67142280	C	T	-0.171497	0.0104635	0	0.187829	33596	cis
ENSG00000162594	IL23R	rs1321150	1	67204741	C	T	-0.0903892	0.0078261	0	0.152274	35506	cis
ENSG00000162599	NFIA	rs12567173	1	61637333	C	T	-0.0792784	0.00536696	0	0.473086	40713	cis
ENSG00000162599	NFIA	rs113241103	1	205299675	A	G	-0.0361494	0.00499229	4.45199e-13	0.0762995	40244	trans
ENSG00000162599	NFIA	rs1191100411	1	61048558	C	CTT	0.0881724	0.014314	7.2801e-10	0.990698	32653	cis
ENSG00000162600	OMA1	rs34391183	1	58533484	A	AT	0.0289489	0.00366654	2.88658e-15	0.909798	40237	cis
ENSG00000162600	OMA1	rs12133823	1	58516333	G	A	0.215246	0.00448202	0	0.337662	40237	cis
ENSG00000162601	MYSM1	rs10533497	1	58673212	C	CAT	-0.0596144	0.00301251	0	0.502973	43095	cis
ENSG00000162601	MYSM1	rs232877	1	58649621	T	A	-0.0669054	0.00344565	0	0.154206	43095	cis
ENSG00000162601	MYSM1	rs10889116	1	58737062	A	G	-0.0114445	0.00257399	8.73951e-06	0.340637	43095	cis
ENSG00000162604	TM2D1	rs17312971	1	61723869	C	T	0.305237	0.00477129	0	1	42059	cis
ENSG00000162604	TM2D1	rs6686620	1	61637742	C	A	-0.0684318	0.00455818	0	0.432294	43095	cis
ENSG00000162604	TM2D1	rs1390450	1	61674716	A	G	-0.120068	0.00748065	0	0.490141	41269	cis
ENSG00000162607	USP1	rs2031373	1	62617618	A	C	-0.0649619	0.00236294	0	0.859115	42397	cis
ENSG00000162607	USP1	rs12090886	1	62515769	A	G	0.0614226	0.0024636	0	0.0532808	43301	cis
ENSG00000162613	FUBP1	rs34517439	1	77984833	A	C	-0.0662073	0.00550902	0	0.458168	38699	cis
ENSG00000162613	FUBP1	rs9661421	1	77920938	T	C	0.0831295	0.00987928	0	0.132054	36829	cis
ENSG00000162614	NEXN	rs113781627	1	77911739	T	TTATA	0.151125	0.00522916	0	1	41115	cis
ENSG00000162614	NEXN	rs1218238801	1	77934011	ATTTTTTT	A	0.126979	0.00499085	0	0.519872	42265	cis
ENSG00000162614	NEXN	rs12146104	1	77982616	G	A	0.0451593	0.00888077	3.6749e-07	0.245495	39517	cis
ENSG00000162616	DNAJB4	rs1166698	1	77926761	A	G	0.310998	0.00584172	0	1	37996	cis
ENSG00000162616	DNAJB4	rs773274886	1	77980339	A	ATG	0.202207	0.00682596	0	0.999863	37228	cis
ENSG00000162616	DNAJB4	rs765829616	1	77844100	T	TA	0.159219	0.00940732	0	0.999916	34984	cis
ENSG00000162616	DNAJB4	rs116252806	1	77513287	T	C	-0.328615	0.0169293	0	0.683051	34145	cis
ENSG00000162616	DNAJB4	rs11799656	1	76931343	A	T	-0.0329849	0.00717471	4.27835e-06	0.1794	40443	intermediate
ENSG00000162616	DNAJB4	rs771089504	1	78471786	C	CCTCT	-0.0725809	0.00941238	1.24345e-14	0.88631	37291	cis
ENSG00000162620	LRRIQ3	rs11806946	1	74198025	A	G	-0.534793	0.0055035	0	0.999863	35388	cis
ENSG00000162620	LRRIQ3	rs17591640	1	74199376	G	C	0.417883	0.00617995	0	0.446762	35256	cis
ENSG00000162620	LRRIQ3	rs71637961	1	74141982	T	TAC	0.227895	0.0102171	0	1	35256	cis
ENSG00000162623	TYW3	rs5775262	1	74729478	CA	C	-0.151959	0.00337895	0	1	42265	cis
ENSG00000162623	TYW3	rs61524157	1	74761959	A	G	0.203536	0.00719944	0	0.305667	39974	cis
ENSG00000162623	TYW3	rs11577544	1	73433936	C	T	0.0279727	0.00466869	2.07839e-09	0.817441	43301	intermediate
ENSG00000162630	B3GALT2	rs35435159	1	193202613	CT	C	0.0900296	0.00636014	0	0.998172	40667	cis
ENSG00000162630	B3GALT2	rs138237372	1	193444051	A	AAAT	-0.171163	0.0106908	0	0.789796	43301	cis
ENSG00000162630	B3GALT2	rs1328459	1	193496442	C	T	0.0562342	0.00604926	0	0.239467	42265	cis
ENSG00000162630	B3GALT2	rs776511331	1	200964082	T	TTTTATTTATTTA	-0.0695449	0.00726992	0	0.860162	43194	trans
ENSG00000162630	B3GALT2	rs34195829	1	193628627	G	A	0.0518659	0.00774733	2.16152e-11	0.165814	43194	cis
ENSG00000162636	FAM102B	rs41278478	1	108635180	A	G	0.273489	0.00941534	0	1	36918	cis
ENSG00000162636	FAM102B	rs56269590	1	108561784	G	A	0.142158	0.00606897	0	0.768689	42145	cis
ENSG00000162636	FAM102B	rs540124247	1	108604865	CA	C	0.168963	0.00513912	0	0.985151	41236	cis
ENSG00000162636	FAM102B	rs71098684	1	108618836	CA	C	0.0341659	0.00408002	0	0.997144	39517	cis
ENSG00000162639	HENMT1	rs7533972	1	108636545	T	A	-0.182207	0.0067996	0	0.754147	42145	cis
ENSG00000162639	HENMT1	rs904331	1	108634800	C	A	-0.107443	0.00449545	0	0.999149	42004	cis
ENSG00000162639	HENMT1	rs12733184	1	108660691	C	G	0.129106	0.00447839	0	1	39718	cis
ENSG00000162642	C1orf52	rs6693365	1	85284032	G	C	-0.0525023	0.00428742	0	0.309156	43301	cis
ENSG00000162643	DNAI3	rs4123223	1	84999343	A	G	-0.573535	0.00664171	0	1	33682	cis
ENSG00000162643	DNAI3	rs35999405	1	85080922	G	A	-0.362077	0.0083974	0	0.465483	33682	cis
ENSG00000162643	DNAI3	rs61768854	1	84994338	C	T	0.095584	0.0104962	0	0.660346	33682	cis
ENSG00000162643	DNAI3	rs75368297	1	85053508	T	C	0.571329	0.0228841	0	0.972799	30581	cis
ENSG00000162643	DNAI3	rs116719170	1	85155489	A	T	-0.146613	0.0119413	0	0.803463	32431	cis
ENSG00000162645	GBP2	rs61798957	1	89127198	A	G	-0.125622	0.0113502	0	0.53465	36743	cis
ENSG00000162645	GBP2	rs857869	1	158840522	T	C	-0.0295991	0.00349157	0	0.616805	43169	trans
ENSG00000162645	GBP2	rs1831241	1	89103379	G	A	0.0289183	0.00400157	4.94715e-13	0.109492	42265	cis
ENSG00000162650	ATXN7L2	rs10494041	1	109489368	G	C	0.121704	0.00664422	0	0.951219	27847	cis
ENSG00000162650	ATXN7L2	rs76997102	1	109494297	G	C	-0.113331	0.00895049	0	0.996506	27733	cis
ENSG00000162654	GBP4	rs56069047	1	89276834	T	C	-0.155836	0.00389002	0	0.773048	41696	cis
ENSG00000162654	GBP4	1:89195955:C:T	1	89195955	T	C	0.185701	0.0041047	0	0.354274	42265	cis
ENSG00000162654	GBP4	rs397742124	1	89162042	CT	C	0.187434	0.003959	0	0.999776	42265	cis
ENSG00000162654	GBP4	rs114704581	1	89064395	A	G	-0.294673	0.00970204	0	0.99997	36901	cis
ENSG00000162654	GBP4	1:89126751:C:CGTGT	1	89126750	CGTGT	C	-0.101977	0.00469218	0	0.999045	39517	cis
ENSG00000162654	GBP4	rs142013830	1	88942655	T	C	-0.117091	0.00999511	0	1	37747	cis
ENSG00000162654	GBP4	rs112342701	1	89274009	T	C	0.10301	0.00546316	0	0.393363	41696	cis
ENSG00000162654	GBP4	rs139693893	1	88491716	GA	G	-0.1352	0.0115861	0	0.978444	36525	cis
ENSG00000162676	GFI1	rs571384891	1	91974832	C	CAT	0.185412	0.0136076	0	0.999958	35763	cis
ENSG00000162676	GFI1	rs7554154	1	92468001	T	A	0.0410446	0.00391552	0	0.424979	42151	cis
ENSG00000162676	GFI1	rs11582379	1	92474421	C	T	0.0775967	0.0068933	0	0.936316	34739	cis
ENSG00000162676	GFI1	rs71091297	1	92710086	CAAAAAAAAAA	C	-0.0750754	0.00434033	0	0.999389	43169	cis
ENSG00000162688	AGL	rs2230307	1	99896369	A	G	-0.1622	0.00650133	0	0.879187	42769	cis
ENSG00000162688	AGL	rs574592	1	99865925	A	G	0.07514	0.00312355	0	0.142211	42265	cis
ENSG00000162688	AGL	rs1225633852	1	100016063	A	ATT	-0.106709	0.00769966	0	0.344877	41648	cis
ENSG00000162688	AGL	rs189125306	1	99899089	T	G	0.148729	0.0112443	0	0.115121	35990	cis
ENSG00000162688	AGL	rs371468614	1	99896833	C	CAG	0.12345	0.0129308	0	0.962262	35100	cis
ENSG00000162694	EXTL2	rs3737580	1	100894659	T	C	-0.662012	0.008431	0	0.998656	41435	cis
ENSG00000162694	EXTL2	rs763057909	1	100929093	AGT	A	-0.163696	0.00614129	0	1	41696	cis
ENSG00000162694	EXTL2	rs7525584	1	100831151	A	C	-0.116743	0.00537673	0	0.267612	43301	cis
ENSG00000162694	EXTL2	rs71084821	1	100373801	C	CT	0.0416371	0.00548724	3.24185e-14	0.34504	42265	cis
ENSG00000162695	SLC30A7	rs75437067	1	100953163	T	A	-0.0679961	0.00481184	0	0.338012	42961	cis
ENSG00000162695	SLC30A7	rs112165558	1	100648819	G	GA	-0.0159504	0.00292202	4.79676e-08	0.335094	43169	cis
ENSG00000162702	ZNF281	rs2808499	1	200360987	A	G	-0.201984	0.00338289	0	0.19595	27847	cis
ENSG00000162704	ARPC5	rs1174658	1	183647970	G	A	0.399954	0.00238106	0	0.923217	41115	cis
ENSG00000162704	ARPC5	rs200835529	1	183617178	T	C	0.391786	0.00245462	0	1	42265	cis
ENSG00000162704	ARPC5	rs138846319	1	183668021	G	GTGTGTC	0.352941	0.0031317	0	1	36744	cis
ENSG00000162704	ARPC5	rs761988626	1	183668023	G	GTGTC	0.32809	0.00790003	0	1	38713	cis
ENSG00000162704	ARPC5	rs185643053	1	183616238	A	G	0.114386	0.00904804	0	0.999982	42417	cis
ENSG00000162711	NLRP3	rs56285508	1	247391186	T	G	0.356009	0.00934908	0	0.895833	42961	cis
ENSG00000162711	NLRP3	rs10802501	1	247448900	A	T	-0.238362	0.0056711	0	1	43194	cis
ENSG00000162711	NLRP3	rs3738448	1	247416133	T	G	-0.123507	0.00922858	0	0.999863	42522	cis
ENSG00000162711	NLRP3	rs4925547	1	247449133	T	A	0.173859	0.00419952	0	0.99993	42265	cis
ENSG00000162711	NLRP3	rs75184421	1	247399521	G	A	0.100539	0.0187081	7.69637e-08	0.998926	34675	cis
ENSG00000162711	NLRP3	rs4925657	1	247440094	T	C	-0.180968	0.0126174	0	0.586922	37742	cis
ENSG00000162711	NLRP3	rs4925645	1	247397016	G	C	0.090056	0.00440045	0	1	42397	cis
ENSG00000162711	NLRP3	rs34401348	1	247413931	AT	A	0.143165	0.00612521	0	0.987357	42397	cis
ENSG00000162711	NLRP3	rs11444925	1	247379188	CT	C	-0.16337	0.00827649	0	0.999998	39362	cis
ENSG00000162714	ZNF496	rs4320815	1	247317967	A	G	-0.34051	0.00494214	0	0.88926	39291	cis
ENSG00000162714	ZNF496	rs1192832	1	247292594	T	C	0.333329	0.00501103	0	0.321169	39291	cis
ENSG00000162714	ZNF496	rs10924973	1	247249025	G	A	0.236583	0.00539525	0	0.274343	39291	cis
ENSG00000162714	ZNF496	rs61838689	1	247321815	C	T	-0.0835254	0.00567185	0	0.950922	39291	cis
ENSG00000162714	ZNF496	rs141026853	1	247356682	CAGG	C	-0.126815	0.00774021	0	1	38387	cis
ENSG00000162722	TRIM58	rs6684172	1	247851875	A	G	0.180357	0.00308623	0	0.21003	40713	cis
ENSG00000162722	TRIM58	rs67061514	1	247850334	GT	G	0.129509	0.0030071	0	0.999547	40713	cis
ENSG00000162722	TRIM58	rs11204523	1	247857254	C	G	0.187871	0.0032221	0	1	40713	cis
ENSG00000162722	TRIM58	rs12029078	1	247871398	C	A	-0.0646799	0.00356932	0	0.413798	40292	cis
ENSG00000162729	IGSF8	rs2295621	1	160092937	G	A	-0.198635	0.0037608	0	0.999597	42004	cis
ENSG00000162729	IGSF8	rs10797062	1	160166418	A	G	-0.0584593	0.0038662	0	1	41696	cis
ENSG00000162729	IGSF8	rs7534307	1	160075588	C	T	-0.0589375	0.00331752	0	0.199446	42265	cis
ENSG00000162733	DDR2	rs77944610	1	162559699	C	A	0.164549	0.0123487	0	0.543411	18814	cis
ENSG00000162733	DDR2	rs12136347	1	162623527	A	C	0.232697	0.0195062	0	0.181578	19867	cis
ENSG00000162733	DDR2	rs371476012	1	162608174	A	AT	-0.117504	0.00837089	0	1	20598	cis
ENSG00000162733	DDR2	rs12030402	1	162489933	C	T	-0.128883	0.00810501	0	0.860715	20598	cis
ENSG00000162734	PEA15	rs10797062	1	160166418	A	G	-0.259257	0.00410415	0	1	41696	cis
ENSG00000162734	PEA15	rs199697174	1	160319914	CA	C	0.0538696	0.00397142	0	0.99033	41696	cis
ENSG00000162734	PEA15	rs397775024	1	160081325	CT	C	-0.0842525	0.00380512	0	0.594356	42265	cis
ENSG00000162735	PEX19	rs10494338	1	160257181	T	C	-0.203139	0.0145092	0	0.591989	36107	cis
ENSG00000162735	PEX19	rs138557744	1	160300344	A	AAAAT	0.0488632	0.00521786	0	0.896626	38838	cis
ENSG00000162735	PEX19	rs2274184	1	160349799	G	A	0.189527	0.0140726	0	0.988172	34170	cis
ENSG00000162736	NCSTN	rs1886417	1	160343943	A	C	-0.378956	0.00274877	0	1	42265	cis
ENSG00000162736	NCSTN	rs10797066	1	160379090	C	T	-0.315108	0.0030126	0	1	42265	cis
ENSG00000162736	NCSTN	rs6669689	1	160349150	G	A	-0.243983	0.00333042	0	1	42265	cis
ENSG00000162736	NCSTN	rs7544107	1	160200603	C	A	-0.188402	0.0120812	0	0.451139	34888	cis
ENSG00000162738	VANGL2	rs76577061	1	160363802	G	T	0.0940891	0.0168108	2.18152e-08	0.554279	29369	cis
ENSG00000162738	VANGL2	rs66506837	1	160343954	G	GT	-0.0371097	0.00787815	2.47156e-06	0.578874	29505	cis
ENSG00000162739	SLAMF6	rs12137007	1	160493616	G	A	-0.136386	0.00356797	0	0.505759	41359	cis
ENSG00000162739	SLAMF6	rs10908780	1	160438050	T	C	-0.0558221	0.00320777	0	0.903658	42395	cis
ENSG00000162739	SLAMF6	rs1149394	1	160456834	T	C	-0.0516221	0.00326781	0	0.0650416	42395	cis
ENSG00000162739	SLAMF6	rs164275	1	160617331	C	A	-0.0511077	0.00355093	0	0.958594	41359	cis
ENSG00000162739	SLAMF6	rs150554727	1	160572576	TG	T	-0.0678186	0.00901256	5.28466e-14	0.997583	38804	cis
ENSG00000162739	SLAMF6	rs6672314	1	160630572	C	G	-0.0298155	0.00659878	6.23256e-06	0.253113	35769	cis
ENSG00000162739	SLAMF6	rs2083128	1	160560637	C	T	0.0385301	0.00308186	0	0.262943	41359	cis
ENSG00000162739	SLAMF6	rs75968493	1	160620547	T	G	-0.0445514	0.00745239	2.25706e-09	0.961139	34132	cis
ENSG00000162745	OLFML2B	rs7527826	1	161999532	A	G	-0.182675	0.00665158	0	1	41416	cis
ENSG00000162745	OLFML2B	rs2499847	1	161962534	G	A	0.0946487	0.0064413	0	0.191468	40847	cis
ENSG00000162745	OLFML2B	rs1129590	1	161983225	G	A	-0.121642	0.00633244	0	0.964247	41416	cis
ENSG00000162745	OLFML2B	rs116117577	1	162010415	T	C	0.256208	0.0235039	0	0.23299	35079	cis
ENSG00000162745	OLFML2B	rs7539367	1	162038289	A	G	0.0476978	0.00898412	1.10156e-07	0.910891	41416	cis
ENSG00000162745	OLFML2B	rs77494277	1	161984465	A	G	-0.105543	0.0168139	3.44852e-10	0.668709	37858	cis
ENSG00000162746	FCRLB	rs10799917	1	161716109	T	C	-0.283391	0.00628152	0	1	42265	cis
ENSG00000162746	FCRLB	rs4657111	1	161829578	C	T	-0.394855	0.0108841	0	0.997026	39513	cis
ENSG00000162746	FCRLB	rs72702116	1	161612662	G	A	0.22011	0.00726084	0	0.447393	41115	cis
ENSG00000162746	FCRLB	rs71634906	1	161718869	T	C	0.109195	0.0142637	1.93179e-14	0.534603	39997	cis
ENSG00000162746	FCRLB	rs12134087	1	161708521	T	C	-0.0943255	0.00548294	0	0.435098	43301	cis
ENSG00000162746	FCRLB	rs1771575	1	161647707	T	C	0.209438	0.00713278	0	0.965418	40546	cis
ENSG00000162746	FCRLB	rs114384494	1	161683764	T	C	0.211646	0.016557	0	0.672327	37690	cis
ENSG00000162746	FCRLB	rs879324269	1	161453942	G	A	-0.175743	0.0124833	0	0.337968	40134	cis
ENSG00000162746	FCRLB	rs4040189	1	161537310	G	T	-0.214637	0.013397	0	0.999993	35082	cis
ENSG00000162747	FCGR3B	rs80123037	1	161594882	C	T	0.219319	0.00885809	0	1	34957	cis
ENSG00000162747	FCGR3B	rs4040189	1	161537310	G	T	-0.139876	0.0101071	0	1	35082	cis
ENSG00000162747	FCGR3B	rs79229202	1	161656004	C	T	0.20137	0.00594617	0	0.783571	38527	cis
ENSG00000162747	FCGR3B	rs74900976	1	161699777	A	G	0.426536	0.0126426	0	1	36471	cis
ENSG00000162747	FCGR3B	rs200026069	1	161646714	T	G	-0.140126	0.00901653	0	1	37698	cis
ENSG00000162747	FCGR3B	rs10799884	1	161663802	C	T	0.0800677	0.00671038	0	1	38659	cis
ENSG00000162747	FCGR3B	rs10918888	1	161512285	A	G	-0.0633074	0.00676867	0	1	37498	cis
ENSG00000162747	FCGR3B	rs17413333	1	161705790	A	G	0.0207889	0.00448453	3.55755e-06	1	39677	cis
ENSG00000162747	FCGR3B	rs144015541	1	161400878	A	G	-0.200492	0.0111764	0	0.977388	39285	cis
ENSG00000162747	FCGR3B	rs76946005	1	161741331	A	T	-0.279702	0.0156998	0	0.999907	34332	cis
ENSG00000162747	FCGR3B	rs6701440	1	156279714	G	A	0.0448664	0.00433117	0	0.206112	39677	trans
ENSG00000162755	KLHDC9	rs77584890	1	161098329	T	C	0.355801	0.016645	0	1	31529	cis
ENSG00000162757	C1orf74	rs7523300	1	209769165	T	C	-0.0621316	0.00557176	0	0.319691	43169	cis
ENSG00000162757	C1orf74	rs2272866	1	209756108	T	G	0.164538	0.0171629	0	0.093861	35082	cis
ENSG00000162757	C1orf74	rs1044516	1	209786269	T	G	0.0621619	0.00679786	0	0.612221	43301	cis
ENSG00000162769	FLVCR1	rs12043346	1	212852033	G	A	0.763493	0.00641691	0	1	27847	cis
ENSG00000162769	FLVCR1	rs12404754	1	212890754	C	G	-0.30625	0.00633042	0	0.325622	23476	cis
ENSG00000162769	FLVCR1	rs11303519	1	212853409	C	CT	0.19911	0.00691276	0	1	26722	cis
ENSG00000162769	FLVCR1	rs6696908	1	212734524	C	T	-0.203382	0.00633004	0	1	27847	cis
ENSG00000162769	FLVCR1	rs1434847923	1	212715362	C	CT	-0.169086	0.0103129	0	0.999907	28751	cis
ENSG00000162769	FLVCR1	rs12402370	1	212769982	A	C	-0.421846	0.0120062	0	0.999591	28490	cis
ENSG00000162769	FLVCR1	rs111900671	1	212699232	A	G	-0.105659	0.0172799	9.68262e-10	0.740665	27049	cis
ENSG00000162769	FLVCR1	rs60642079	1	212687999	GAAA	G	0.0766389	0.00671538	0	1	27847	cis
ENSG00000162772	ATF3	rs3123539	1	212642373	C	T	0.111452	0.00701382	0	0.999963	42059	cis
ENSG00000162772	ATF3	rs11119986	1	212596613	A	G	0.207346	0.00952511	0	1	42975	cis
ENSG00000162772	ATF3	rs10494953	1	212590743	G	A	0.116259	0.00540904	0	0.641363	43095	cis
ENSG00000162772	ATF3	rs150139306	1	212639654	A	AAGAG	-0.0498831	0.00480153	0	0.999992	42059	cis
ENSG00000162772	ATF3	rs11119956	1	212518508	C	G	0.0354841	0.00613313	7.22365e-09	0.242059	42733	cis
ENSG00000162772	ATF3	rs12408993	1	37477488	G	C	-0.0420251	0.00761434	3.40548e-08	0.668545	42059	trans
ENSG00000162775	RBM15	rs6677797	1	110371663	C	G	-0.0846857	0.00454283	0	0.943075	28883	cis
ENSG00000162775	RBM15	rs78308126	1	110401935	T	G	-0.15384	0.00970407	0	0.391009	25701	cis
ENSG00000162777	DENND2D	rs599134	1	111197723	G	C	0.287095	0.00516466	0	1	39003	cis
ENSG00000162777	DENND2D	rs11102218	1	111192559	G	A	-0.145332	0.00349276	0	1	42265	cis
ENSG00000162777	DENND2D	rs7519171	1	111231633	T	A	-0.0838904	0.00378722	0	0.996945	42265	cis
ENSG00000162777	DENND2D	rs12043624	1	111211500	G	T	0.0587015	0.00610121	0	0.664494	42265	cis
ENSG00000162777	DENND2D	rs2783440	1	111205866	G	A	0.0893907	0.00410109	0	1	42265	cis
ENSG00000162777	DENND2D	rs79937209	1	111156364	G	A	0.0735323	0.00882484	0	0.475266	37973	cis
ENSG00000162777	DENND2D	rs12738427	1	111050400	C	T	-0.0586252	0.0115994	4.32295e-07	0.997866	37232	cis
ENSG00000162777	DENND2D	rs61805647	1	110939774	A	T	-0.158275	0.0127105	0	1	35851	cis
ENSG00000162777	DENND2D	rs12725726	1	110979890	A	G	-0.0835214	0.00520501	0	0.945571	42801	cis
ENSG00000162777	DENND2D	rs35430374	1	111201906	A	C	-0.0988669	0.00533231	0	0.577888	41868	cis
ENSG00000162783	IER5	rs6425663	1	181088738	G	T	-0.280691	0.00402706	0	1	43301	cis
ENSG00000162783	IER5	rs10158625	1	181060979	T	C	-0.267324	0.0039843	0	0.244908	43301	cis
ENSG00000162783	IER5	rs12060756	1	181124934	T	C	-0.0513512	0.00604034	0	0.984513	42265	cis
ENSG00000162783	IER5	rs114829528	1	181128471	T	C	-0.112266	0.0118739	0	0.154294	37973	cis
ENSG00000162783	IER5	rs78256914	1	181104029	C	G	-0.212089	0.0119233	0	0.300374	40314	cis
ENSG00000162783	IER5	rs11204682	1	150623061	T	G	-0.0333519	0.00542578	7.89951e-10	0.273903	40678	trans
ENSG00000162813	BPNT1	rs138354972	1	220089137	A	AAGG	0.0925397	0.0057331	0	0.287985	42801	cis
ENSG00000162813	BPNT1	rs12136801	1	220089717	A	G	-0.0899803	0.00919509	0	0.522399	35849	cis
ENSG00000162817	C1orf115	rs80115210	1	220710604	A	G	1.02867	0.0118305	0	0.994626	42699	cis
ENSG00000162817	C1orf115	rs115915008	1	220733205	G	C	-1.11025	0.0184697	0	1	37580	cis
ENSG00000162817	C1orf115	rs796486	1	220712270	A	C	0.283388	0.00720898	0	0.999999	43301	cis
ENSG00000162817	C1orf115	rs35297838	1	220734545	G	A	-0.440539	0.0121751	0	0.813477	42195	cis
ENSG00000162817	C1orf115	rs144460656	1	220468747	C	CAAA	-0.129284	0.00650863	0	0.999972	41828	cis
ENSG00000162817	C1orf115	rs66795891	1	220592219	C	CATATT	-0.0962806	0.00834483	0	0.989509	35862	cis
ENSG00000162817	C1orf115	rs111747119	1	220694749	T	C	-0.23707	0.0145332	0	1	36783	cis
ENSG00000162819	BROX	rs139126664	1	222704828	A	AT	0.306594	0.0074277	0	0.402172	35850	cis
ENSG00000162819	BROX	rs3748631	1	222713246	A	G	-0.0590426	0.0043472	0	0.24672	36548	cis
ENSG00000162819	BROX	rs3008615	1	222623242	T	A	0.0205469	0.00351118	4.86134e-09	0.186096	37415	cis
ENSG00000162836	ACP6	rs2153463	1	147652507	G	T	0.576894	0.00645402	0	1	26829	cis
ENSG00000162836	ACP6	rs75583687	1	147656613	C	T	-0.936943	0.0233584	0	1	24747	cis
ENSG00000162836	ACP6	rs3766511	1	147657928	C	T	0.425103	0.00624494	0	0.608572	27865	cis
ENSG00000162836	ACP6	rs11586163	1	147693151	C	T	0.169054	0.00800041	0	0.98075	27764	cis
ENSG00000162836	ACP6	rs2352866	1	147741170	C	T	-0.104855	0.020659	3.86504e-07	0.974576	25571	cis
ENSG00000162849	KIF26B	rs12568119	1	245506235	G	A	0.148991	0.00963096	0	0.99988	22831	cis
ENSG00000162849	KIF26B	rs554941096	1	245502529	C	CAA	-0.0709402	0.00966568	2.14495e-13	1	20335	cis
ENSG00000162849	KIF26B	rs1187142372	1	245505239	A	AT	0.0861439	0.0102408	0	1	20335	cis
ENSG00000162849	KIF26B	rs907015	1	245256010	G	A	-0.164739	0.00787048	0	0.999201	23867	cis
ENSG00000162849	KIF26B	rs55718807	1	245717403	GAAT	G	0.182966	0.0106428	0	0.389756	22831	cis
ENSG00000162851	TFB2M	rs7527607	1	246544863	T	C	-0.0756021	0.00481305	0	0.910214	40275	cis
ENSG00000162851	TFB2M	rs14373	1	246540837	T	C	0.180239	0.012988	0	0.637634	36918	cis
ENSG00000162852	CNST	rs11580195	1	246577351	T	C	-0.0715325	0.00350278	0	1	43301	cis
ENSG00000162852	CNST	rs3795471	1	246666991	G	A	0.0260915	0.00319884	4.44089e-16	0.292245	42265	cis
ENSG00000162852	CNST	rs3795474	1	246566688	G	A	0.0829864	0.00339804	0	0.682893	43169	cis
ENSG00000162852	CNST	rs12031424	1	246569511	T	C	-0.0299763	0.0053132	1.68236e-08	0.770059	42164	cis
ENSG00000162852	CNST	rs6696420	1	246637703	T	C	0.0663401	0.00326144	0	0.158403	42265	cis
ENSG00000162873	KLHDC8A	rs7517617	1	205348548	C	T	0.081582	0.00635962	0	0.356006	42831	cis
ENSG00000162873	KLHDC8A	rs772446580	1	205107946	CA	C	-0.0460269	0.00529959	0	0.0711292	42724	cis
ENSG00000162873	KLHDC8A	rs59261635	1	205341657	C	CT	-0.083661	0.00707634	0	0.845527	42831	cis
ENSG00000162873	KLHDC8A	rs3811444	1	247876149	T	C	-0.0449427	0.00563452	1.55431e-15	0.999446	42546	trans
ENSG00000162877	PM20D1	rs823080	1	205820154	A	G	-0.759633	0.00540197	0	0.564913	38911	cis
ENSG00000162877	PM20D1	rs5012834	1	205763120	A	T	0.321338	0.00644428	0	1	41731	cis
ENSG00000162877	PM20D1	rs12033404	1	205854693	G	A	-0.178533	0.0115199	0	0.908452	38516	cis
ENSG00000162881	OXER1	rs1560833	1	153362049	A	G	0.0306424	0.00468949	6.39173e-11	0.348009	42265	trans
ENSG00000162885	B3GALNT2	rs704711	1	235466486	G	A	-0.787473	0.0039836	0	0.999928	40905	cis
ENSG00000162885	B3GALNT2	rs3819974	1	235438643	T	G	-0.543767	0.00537602	0	1	36775	cis
ENSG00000162885	B3GALNT2	rs696247	1	235504861	C	T	-0.738535	0.00432191	0	1	37036	cis
ENSG00000162885	B3GALNT2	rs4659905	1	235501194	C	T	0.27684	0.00767657	0	1	41407	cis
ENSG00000162885	B3GALNT2	rs4999350	1	235420400	T	C	0.178117	0.00980184	0	1	35625	cis
ENSG00000162889	MAPKAPK2	rs4074637	1	206680789	G	T	-0.0891631	0.00395882	0	0.438222	28751	cis
ENSG00000162889	MAPKAPK2	rs857869	1	158840522	T	C	-0.0320529	0.00320296	0	0.485366	28751	trans
ENSG00000162892	IL24	rs11305800	1	206902566	C	CT	0.139534	0.00420721	0	0.999582	34557	cis
ENSG00000162892	IL24	rs72758947	1	206913708	G	A	-0.188829	0.00739319	0	0.981779	33271	cis
ENSG00000162894	FCMR	rs72758947	1	206913708	G	A	-0.140795	0.00426971	0	1	38735	cis
ENSG00000162894	FCMR	1:206762924:C:CCTTCCTTTC	1	206762921	CCTTCCTTTCTTT	C	0.0413348	0.00337987	0	0.663447	43194	cis
ENSG00000162894	FCMR	rs34996858	1	206829011	CT	C	0.0354543	0.00291721	0	0.192211	42265	cis
ENSG00000162894	FCMR	rs1254597312	1	207788360	C	CA	0.0237487	0.00383687	6.03158e-10	0.928846	43194	cis
ENSG00000162909	CAPN2	rs1222153	1	223765768	A	G	0.0278113	0.0042559	6.37141e-11	1	42265	cis
ENSG00000162909	CAPN2	rs113336059	1	223497072	G	C	-0.286705	0.00926933	0	0.999934	39455	cis
ENSG00000162909	CAPN2	rs11801434	1	223709793	A	G	-0.291699	0.00976235	0	1	39243	cis
ENSG00000162909	CAPN2	rs28370144	1	223765711	TAAG	T	-0.0674324	0.00365376	0	0.364278	42265	cis
ENSG00000162909	CAPN2	rs151001403	1	223675713	T	TAC	-0.0432902	0.00372015	0	1	42265	cis
ENSG00000162910	MRPL55	rs849749	1	228109044	T	C	0.139303	0.00331083	0	1	43095	cis
ENSG00000162910	MRPL55	rs1757161	1	228335747	A	G	-0.0202429	0.00330487	9.05757e-10	0.1119	43095	cis
ENSG00000162913	OBSCN-AS1	rs12022917	1	228203890	C	G	0.15488	0.00680181	0	0.586868	25437	cis
ENSG00000162913	OBSCN-AS1	rs67731261	1	228208919	G	GA	0.0493724	0.00780302	2.49428e-10	1	25437	cis
ENSG00000162913	OBSCN-AS1	rs1094603	1	228116558	A	G	-0.193848	0.0139773	0	0.513115	25154	cis
ENSG00000162923	WDR26	rs10916625	1	224495182	G	A	-0.0173899	0.00299005	6.03e-09	0.996006	43301	cis
ENSG00000162931	TRIM17	rs12066593	1	228492370	G	T	0.0962182	0.00986735	0	0.16356	39818	cis
ENSG00000162931	TRIM17	rs760805	1	24925432	T	A	0.0424227	0.00633256	2.09643e-11	0.234747	40200	trans
ENSG00000162931	TRIM17	rs10916323	1	228473892	T	G	0.0446049	0.00889432	5.30367e-07	0.665621	39057	cis
ENSG00000162931	TRIM17	rs34594439	1	228198322	C	CT	0.0531019	0.0071216	8.88178e-14	0.0901031	41236	cis
ENSG00000162946	DISC1	rs751229	1	231632793	G	A	-0.522553	0.00431469	0	0.850426	43169	cis
ENSG00000162946	DISC1	rs5781660	1	231620084	TA	T	0.354372	0.00658914	0	1	39282	cis
ENSG00000162946	DISC1	rs3738398	1	231626594	C	G	0.520175	0.00451742	0	1	41993	cis
ENSG00000162946	DISC1	rs112826897	1	231617673	TA	T	-0.220201	0.00582058	0	1	42265	cis
ENSG00000162946	DISC1	rs10746510	1	231623192	C	T	0.201602	0.00909076	0	1	40021	cis
ENSG00000162946	DISC1	rs564494601	1	231683425	A	AT	-0.336228	0.00532888	0	1	43301	cis
ENSG00000162946	DISC1	rs61835363	1	231664039	C	T	-0.349712	0.00652195	0	0.999965	42265	cis
ENSG00000162946	DISC1	rs12408007	1	231620399	A	G	0.253306	0.00884565	0	1	40854	cis
ENSG00000163041	H3-3A	rs10915933	1	226091349	A	G	-0.0978228	0.00322211	0	1	28883	cis
ENSG00000163041	H3-3A	rs11579988	1	226104884	C	T	-0.0901971	0.00396176	0	1	28751	cis
ENSG00000163041	H3-3A	rs4271181	1	226078328	G	A	-0.303514	0.00303575	0	1	28883	cis
ENSG00000163041	H3-3A	rs10753412	1	226095121	G	A	0.0788861	0.0070068	0	1	27126	cis
ENSG00000163050	COQ8A	rs12406714	1	226989360	C	T	0.601828	0.00315618	0	0.494221	42265	cis
ENSG00000163050	COQ8A	rs142094209	1	227014570	GT	G	0.5505	0.00334842	0	0.577075	42265	cis
ENSG00000163050	COQ8A	rs2777834	1	226988778	C	T	0.291205	0.00482541	0	0.557008	41696	cis
ENSG00000163083	INHBB	rs6665062	1	26035510	T	C	0.0447339	0.00737769	1.33279e-09		42598	trans
ENSG00000163121	NEURL3	rs10908504	1	156494637	A	C	-0.0472745	0.00735883	1.32572e-10	0.0699963	33059	trans
ENSG00000163125	RPRD2	rs35699789	1	150469624	T	G	0.120179	0.00376553	0	0.781388	25962	cis
ENSG00000163125	RPRD2	rs145145770	1	150422340	AAAT	A	0.0527882	0.00528684	0	0.975435	25393	cis
ENSG00000163125	RPRD2	rs72696880	1	150435120	A	G	0.117044	0.00691934	0	0.491691	24392	cis
ENSG00000163125	RPRD2	rs12758270	1	150474197	G	A	0.0494003	0.00595017	0	0.734197	23558	cis
ENSG00000163125	RPRD2	rs10572674	1	150368205	G	GTT	-0.0416605	0.0046992	0	0.836716	26260	cis
ENSG00000163125	RPRD2	rs34828199	1	150524995	G	GA	-0.0457392	0.00327413	0	0.514215	27733	cis
ENSG00000163131	CTSS	rs41271951	1	150764744	G	A	-0.36396	0.00487117	0	1	37930	cis
ENSG00000163131	CTSS	rs144984465	1	150664515	A	G	-0.353083	0.00542677	0	0.876546	37660	cis
ENSG00000163131	CTSS	rs1673161	1	151014186	G	A	-0.274455	0.00478309	0	0.387247	40266	cis
ENSG00000163131	CTSS	rs10561525	1	150987380	T	TCA	0.135711	0.00369127	0	0.999774	41696	cis
ENSG00000163131	CTSS	rs34154301	1	150699692	TG	T	0.125745	0.00265489	0	0.984829	42265	cis
ENSG00000163131	CTSS	rs77535019	1	150880585	AT	A	-0.0154143	0.00314548	9.56177e-07	0.309501	42265	cis
ENSG00000163131	CTSS	rs1310801411	1	151036180	A	AT	-0.0686574	0.00796913	0	1	40080	cis
ENSG00000163131	CTSS	1:150811462:G:GCACACACAC	1	150811458	GCACACACACA	G	-0.0894776	0.00828078	0	0.408384	36635	cis
ENSG00000163131	CTSS	1:151281420:T:TTTC	1	151281418	TTTC	T	-0.0430306	0.00738408	5.62702e-09	0.999999	39356	cis
ENSG00000163141	BNIPL	rs6587552	1	151046385	G	A	-0.273288	0.00578285	0	0.860095	41247	cis
ENSG00000163141	BNIPL	rs10788797	1	151030595	A	G	-0.342407	0.00729673	0	0.881685	41247	cis
ENSG00000163141	BNIPL	rs112331762	1	151027584	AT	A	-0.160421	0.00551948	0	0.999999	41247	cis
ENSG00000163141	BNIPL	rs768829449	1	151080511	C	CTAAA	0.358144	0.012459	0	0.912305	40260	cis
ENSG00000163141	BNIPL	rs113343239	1	151502461	C	T	0.166197	0.0180968	0	0.996923	37199	cis
ENSG00000163141	BNIPL	rs114439572	1	151241874	T	C	-0.25388	0.0172189	0	0.781611	36010	cis
ENSG00000163141	BNIPL	rs1536617	1	151307924	G	C	0.0922647	0.00608822	0	0.228789	42265	cis
ENSG00000163154	TNFAIP8L2	rs12097169	1	151163379	C	A	-0.139038	0.00542369	0	0.695314	37522	cis
ENSG00000163154	TNFAIP8L2	rs61819214	1	151088925	A	G	-0.366444	0.00998462	0	0.928522	34076	cis
ENSG00000163154	TNFAIP8L2	rs2864699	1	151073048	C	G	0.209859	0.00658376	0	0.999823	37416	cis
ENSG00000163154	TNFAIP8L2	rs141715023	1	151124101	A	AAAAG	0.0662368	0.00351507	0	0.999936	38389	cis
ENSG00000163155	LYSMD1	rs12569193	1	151142710	T	C	0.0616328	0.00627052	0	0.999962	42265	cis
ENSG00000163155	LYSMD1	rs11807526	1	151143521	C	A	0.0961031	0.0079103	0	0.970773	42265	cis
ENSG00000163155	LYSMD1	rs2864702	1	151027783	T	C	0.119619	0.00691631	0	0.998247	41247	cis
ENSG00000163155	LYSMD1	rs6587557	1	151164668	G	A	-0.0383962	0.006719	1.09984e-08	1	41146	cis
ENSG00000163155	LYSMD1	rs112331762	1	151027584	AT	A	0.0582802	0.00630177	0	1	41247	cis
ENSG00000163156	SCNM1	rs12097169	1	151163379	C	A	0.160417	0.00579055	0	0.999953	25962	cis
ENSG00000163156	SCNM1	rs587754459	1	151100143	C	CT	0.164011	0.00607798	0	0.961867	25962	cis
ENSG00000163157	TMOD4	rs1394454706	1	151251552	C	CT	-0.116857	0.0157434	1.14797e-13	0.503361	18486	cis
ENSG00000163157	TMOD4	rs77625297	1	64897083	C	G	0.181574	0.0260731	3.30621e-12		13702	trans
ENSG00000163166	IWS1	rs1560832	1	153362908	A	G	-0.0349838	0.00407914	0	0.830865	42265	trans
ENSG00000163191	S100A11	rs3007676	1	152035123	C	T	0.172284	0.00481848	0	0.48816	39108	cis
ENSG00000163191	S100A11	rs145065461	1	151945931	C	CG	0.070753	0.00885732	1.33227e-15	0.984714	33111	cis
ENSG00000163191	S100A11	rs1415432	1	152508178	A	G	-0.0187677	0.00230295	4.44089e-16	0.219714	39677	cis
ENSG00000163191	S100A11	rs12033248	1	152174172	C	G	-0.0340174	0.00226303	0	0.975074	39108	cis
ENSG00000163219	ARHGAP25	rs113432863	1	234663174	A	AC	-0.0209417	0.00373103	1.9901e-08	0.192648	40084	trans
ENSG00000163220	S100A9	rs11578443	1	153395977	T	C	0.218752	0.00383164	0	1	42059	cis
ENSG00000163220	S100A9	rs3014874	1	153365467	A	G	-0.0870492	0.0028655	0	1	42059	cis
ENSG00000163220	S100A9	rs3125230	1	153452596	G	T	-0.0418332	0.00277908	0	0.85022	42059	cis
ENSG00000163220	S100A9	rs71580320	1	150635844	C	CAAG	0.0179512	0.00311336	8.1238e-09	0.483887	40472	intermediate
ENSG00000163220	S100A9	rs1754134	1	153338271	A	G	-0.0160602	0.00255203	3.1119e-10	0.209969	42059	cis
ENSG00000163221	S100A12	rs34944983	1	153385221	G	GC	0.607918	0.00498387	0	0.999993	42265	cis
ENSG00000163221	S100A12	rs6702735	1	153398441	T	C	0.592504	0.00489792	0	1	42265	cis
ENSG00000163221	S100A12	rs3014874	1	153365467	A	G	-0.323595	0.00392676	0	1	42265	cis
ENSG00000163221	S100A12	rs1560832	1	153362908	A	G	-0.276649	0.00353628	0	0.98903	42265	cis
ENSG00000163221	S100A12	rs3014823	1	153428633	G	A	0.327762	0.00628248	0	0.999818	42265	cis
ENSG00000163221	S100A12	rs72708737	1	153356149	G	C	-0.0537317	0.00527715	0	0.920234	42004	cis
ENSG00000163235	TGFA	rs3014874	1	153365467	A	G	-0.0260204	0.00428291	1.23675e-09	0.582554	42265	trans
ENSG00000163235	TGFA	rs949464	1	156302480	T	C	0.0216309	0.00363416	2.64718e-09	0.0825616	42265	trans
ENSG00000163235	TGFA	rs11417541	1	212319618	CTT	C	-0.0251859	0.00451167	2.37225e-08	0.128744	43200	trans
ENSG00000163235	TGFA	rs140510895	1	33673363	A	G	-0.101374	0.0185262	4.45247e-08		33310	trans
ENSG00000163344	PMVK	rs4845692	1	154917835	G	T	-0.0799183	0.00320457	0	0.143498	42265	cis
ENSG00000163344	PMVK	rs11264250	1	154721037	G	A	0.0242451	0.00373216	8.23341e-11	0.957376	38871	cis
ENSG00000163344	PMVK	rs143522632	1	154901388	T	C	-0.123155	0.0104093	0	0.444476	38767	cis
ENSG00000163346	PBXIP1	rs2061690	1	154946604	T	C	-0.111615	0.0036643	0	0.964464	43169	cis
ENSG00000163346	PBXIP1	rs35292233	1	20873722	T	TA	0.022912	0.00373177	8.26734e-10	0.0837417	43169	trans
ENSG00000163348	PYGO2	rs78605519	1	154957827	C	T	0.0725016	0.00993111	2.86882e-13	1	38266	cis
ENSG00000163348	PYGO2	rs34441809	1	156339262	C	CA	0.0204205	0.00347495	4.19073e-09	0.088124	42059	intermediate
ENSG00000163349	HIPK1	rs10732635	1	113976729	G	T	0.0451256	0.00264858	0	0.999978	42265	cis
ENSG00000163349	HIPK1	rs1217382	1	113881031	T	C	-0.0179055	0.00292716	9.53437e-10	0.796506	42265	cis
ENSG00000163349	HIPK1	rs35746252	1	158918226	G	GT	0.0199455	0.00277291	6.33937e-13	0.699845	43301	trans
ENSG00000163349	HIPK1	rs72691847	1	113931682	G	A	-0.0798342	0.0111306	7.36522e-13	0.999621	35405	cis
ENSG00000163354	DCST2	rs2306125	1	155052885	C	T	-0.101176	0.00774878	0	0.955693	40859	cis
ENSG00000163354	DCST2	rs74677851	1	155044956	A	G	0.0852367	0.0110005	9.32587e-15	0.997678	38577	cis
ENSG00000163354	DCST2	rs778884908	1	155028868	CA	C	0.0716181	0.00752725	0	0.985064	40752	cis
ENSG00000163357	DCST1	rs2242195	1	155016481	G	A	0.0503194	0.00656308	1.75415e-14	0.648603	38923	cis
ENSG00000163374	YY1AP1	rs2666826	1	155688294	C	T	-0.110551	0.00353882	0	1	41247	cis
ENSG00000163374	YY1AP1	rs2974929	1	155227477	C	T	-0.0555975	0.00312174	0	0.149368	43301	cis
ENSG00000163374	YY1AP1	rs200913909	1	155307148	CAG	C	0.125707	0.0103695	0	0.82786	36548	cis
ENSG00000163374	YY1AP1	rs4661145	1	156066766	T	C	-0.0714535	0.00777151	0	0.991239	38950	cis
ENSG00000163374	YY1AP1	rs3811444	1	247876149	T	C	0.0186177	0.00326057	1.12998e-08	0.900575	43016	trans
ENSG00000163374	YY1AP1	rs11548311	1	155054395	T	G	0.051282	0.00512189	0	0.472823	40380	cis
ENSG00000163382	NAXE	1:156591766:G:GGGGTCGGGC	1	156591765	GGGGTCGGGCC	G	-0.128618	0.00321789	0	1	43095	cis
ENSG00000163382	NAXE	rs149629319	1	156591765	GGGGCCGGGCC	G	0.133317	0.00313728	0	1	43095	cis
ENSG00000163382	NAXE	rs11576266	1	156602367	G	A	0.139161	0.00314084	0	0.903781	43095	cis
ENSG00000163382	NAXE	rs11264488	1	156510496	G	C	0.0529128	0.00305097	0	0.26296	42780	cis
ENSG00000163382	NAXE	rs41267389	1	156593649	A	G	-0.223268	0.00835663	0	0.203996	41200	cis
ENSG00000163382	NAXE	rs77821780	1	156525847	T	C	-0.217601	0.00885909	0	0.926206	40829	cis
ENSG00000163382	NAXE	rs111754634	1	156523558	T	C	-0.169582	0.0111689	0	0.956677	36286	cis
ENSG00000163382	NAXE	rs79090141	1	156596778	A	G	0.0968193	0.00903786	0	0.662064	35346	cis
ENSG00000163382	NAXE	rs12136348	1	156046244	C	T	-0.0179815	0.00305758	4.07889e-09	0.989646	42059	cis
ENSG00000163393	SLC22A15	rs2488432	1	115984447	A	G	0.356887	0.00300394	0	0.887385	42059	cis
ENSG00000163393	SLC22A15	rs1775702	1	115988295	C	A	0.140614	0.00705462	0	0.993573	42811	cis
ENSG00000163393	SLC22A15	rs1045757	1	116069084	C	T	-0.02033	0.00403452	4.67929e-07	0.999373	42191	cis
ENSG00000163393	SLC22A15	rs4284283	1	17470215	G	A	-0.0220463	0.0034784	2.327e-10	0.0663229	43095	trans
ENSG00000163399	ATP1A1	rs10924057	1	116319738	T	A	-0.0239588	0.0031516	2.90878e-14	0.19799	43095	cis
ENSG00000163399	ATP1A1	1:116253579:C:CTTT	1	116253576	CTTT	C	0.0344704	0.00711815	1.28149e-06	0.999751	38447	cis
ENSG00000163421	PROK2	rs2104860	1	227020936	C	G	0.0249495	0.00378421	4.30862e-11	0.0302405	42265	trans
ENSG00000163430	FSTL1	rs71080770	1	156505137	GC	G	0.034366	0.00566995	1.35216e-09	0.157509	43095	trans
ENSG00000163431	LMOD1	rs2819369	1	201941481	T	C	-0.327162	0.00776191	0	1	31752	cis
ENSG00000163431	LMOD1	rs2819366	1	201938853	C	T	0.111031	0.00729483	0	0.702795	31752	cis
ENSG00000163431	LMOD1	rs2790906	1	201925310	C	T	-0.219644	0.0236884	0	0.686847	28121	cis
ENSG00000163431	LMOD1	rs16849455	1	201943373	C	A	0.0712877	0.0121523	4.45889e-09	0.342549	31752	cis
ENSG00000163431	LMOD1	rs41299611	1	201963162	A	G	0.0734683	0.012032	1.02126e-09	0.226995	31645	cis
ENSG00000163431	LMOD1	rs10919615	1	199005775	T	C	-0.0516546	0.00777761	3.10607e-11	0.544802	32788	intermediate
ENSG00000163435	ELF3	rs4950806	1	201983446	C	T	0.359668	0.00553463	0		43301	cis
ENSG00000163444	TMEM183A	rs1046538	1	203024486	T	G	-0.0727172	0.00383357	0	0.578183	38255	cis
ENSG00000163444	TMEM183A	rs1046543	1	203024771	T	G	0.109533	0.00637816	0	1	36109	cis
ENSG00000163444	TMEM183A	rs1312695699	1	202975832	TCAA	T	-0.103803	0.0142932	3.8014e-13	0.999395	35960	cis
ENSG00000163453	IGFBP7	rs1984520	1	24911495	T	C	-0.0706685	0.00559924	0	0.777258	39782	trans
ENSG00000163462	TRIM46	rs2974929	1	155227477	C	T	-0.0889387	0.00458819	0	0.514992	43301	cis
ENSG00000163462	TRIM46	rs41264915	1	155197995	G	A	-0.0862295	0.00748922	0	0.47163	42151	cis
ENSG00000163463	KRTCAP2	rs12137164	1	155123501	C	T	-0.0400672	0.00286175	0	0.35135	40311	cis
ENSG00000163464	CXCR1	rs11264472	1	156322575	G	A	0.0511096	0.00263183	0	0.133405	42265	trans
ENSG00000163464	CXCR1	rs6676472	1	200324985	T	C	0.0179117	0.0028941	6.0537e-10	0.0294983	42265	trans
ENSG00000163468	CCT3	rs12142634	1	156328872	T	A	-0.285403	0.00292075	0	0.926685	42265	cis
ENSG00000163468	CCT3	rs34500374	1	156334239	C	CA	0.0432913	0.00349442	0	0.790055	42265	cis
ENSG00000163472	TMEM79	rs12128955	1	156274030	T	C	-0.382708	0.00395946	0	0.935131	42059	cis
ENSG00000163472	TMEM79	rs115851838	1	156307990	A	G	0.215554	0.0136875	0	1	38185	cis
ENSG00000163472	TMEM79	rs71080759	1	156323314	GA	G	0.0866524	0.00454812	0	1	42059	cis
ENSG00000163472	TMEM79	rs7544915	1	22443582	T	A	0.0505347	0.00516082	0	0.157457	42059	trans
ENSG00000163479	SSR2	rs11486142	1	156027572	A	G	-0.0195793	0.00284331	5.73563e-12	0.272008	42963	cis
ENSG00000163485	ADORA1	rs7555556	1	203121848	T	C	0.643747	0.00515664	0	1	38335	cis
ENSG00000163485	ADORA1	rs72040773	1	203102658	T	TACACACAC	0.512395	0.0064483	0	1	38335	cis
ENSG00000163485	ADORA1	rs57229101	1	203102769	G	A	0.541462	0.011984	0	1	37972	cis
ENSG00000163512	AZI2	rs199536727	1	156305159	C	CTAA	-0.0205076	0.0035576	8.19178e-09	0.493143	42265	trans
ENSG00000163520	FBLN2	rs35114146	1	155037051	C	CA	-0.0500784	0.00779136	1.29784e-10	0.820707	41435	trans
ENSG00000163520	FBLN2	rs6679677	1	113761186	A	C	-0.0530454	0.00933424	1.32439e-08	0.78424	38833	trans
ENSG00000163534	FCRL1	rs12131778	1	157817463	A	T	0.144023	0.00333064	0	1	41798	cis
ENSG00000163534	FCRL1	rs2777815	1	157832958	G	C	0.0591687	0.00368376	0	0.347587	41490	cis
ENSG00000163545	NUAK2	rs4950989	1	205313851	T	C	-0.141226	0.00317751	0	1	43095	cis
ENSG00000163545	NUAK2	rs11240426	1	205332894	G	A	-0.154325	0.00297972	0	0.999976	43095	cis
ENSG00000163545	NUAK2	rs60152032	1	205313803	G	GT	-0.380155	0.00881916	0	0.923666	36783	cis
ENSG00000163545	NUAK2	rs11240351	1	205075211	G	A	-0.0226213	0.00290152	6.43929e-15	0.956034	43095	cis
ENSG00000163545	NUAK2	rs12118418	1	205361635	C	G	-0.0891353	0.00526675	0	0.153681	41719	cis
ENSG00000163545	NUAK2	rs4915428	1	200336009	T	C	-0.0221472	0.00331503	2.37592e-11	0.0283302	42059	intermediate
ENSG00000163554	SPTA1	rs857691	1	158656588	T	C	0.0822706	0.0046741	0	0.401715	42469	cis
ENSG00000163554	SPTA1	1:158518459:C:CTTT	1	158518457	CTTT	C	0.109351	0.00818141	0	1	40817	cis
ENSG00000163554	SPTA1	rs2201059	1	158430437	C	T	-0.0220412	0.00408166	6.6622e-08	0.0401095	42601	cis
ENSG00000163554	SPTA1	rs3767812	1	117612998	A	G	0.0317387	0.00478179	3.1922e-11	0.0804209	42601	trans
ENSG00000163554	SPTA1	rs3811444	1	247876149	T	C	0.0279277	0.00442108	2.66789e-10	0.952095	42316	trans
ENSG00000163554	SPTA1	rs143368818	1	158808286	T	C	-0.0566555	0.00953296	2.79655e-09	0.913441	38583	cis
ENSG00000163554	SPTA1	rs12075966	1	158786485	T	C	0.0647582	0.0106315	1.12095e-09	0.855765	41317	cis
ENSG00000163563	MNDA	rs703151	1	158844592	A	G	0.188385	0.0024605	0	1	42963	cis
ENSG00000163563	MNDA	rs2820127	1	158860823	T	C	0.0739803	0.00272325	0	1	42963	cis
ENSG00000163563	MNDA	rs75823874	1	158856945	A	G	0.111406	0.00360249	0	1	42059	cis
ENSG00000163564	PYHIN1	rs6664820	1	158936626	T	G	0.148824	0.00380826	0	1	36314	cis
ENSG00000163564	PYHIN1	rs56039305	1	158977136	T	G	-0.190313	0.00461698	0	0.461292	40481	cis
ENSG00000163564	PYHIN1	rs16841334	1	158930675	C	T	0.110507	0.00397542	0	0.81246	42265	cis
ENSG00000163564	PYHIN1	rs856126	1	158977865	G	A	0.173129	0.00399843	0	0.999999	42265	cis
ENSG00000163564	PYHIN1	rs145640162	1	158976868	C	CTATATATATATATATATATATATATATA	0.185233	0.00332319	0	1	40957	cis
ENSG00000163564	PYHIN1	rs771954027	1	158952108	GT	G	-0.10027	0.00359033	0	1	42151	cis
ENSG00000163564	PYHIN1	rs856122	1	158930391	A	G	-0.0393011	0.00321141	0	0.999815	43301	cis
ENSG00000163564	PYHIN1	rs762369724	1	158956336	C	T	-0.0833062	0.00833277	0	0.999888	38227	cis
ENSG00000163564	PYHIN1	rs12731755	1	158819623	A	C	0.117114	0.00760639	0	0.603125	40630	cis
ENSG00000163565	IFI16	rs2276404	1	159010160	G	A	0.144774	0.00438501	0	1	42059	cis
ENSG00000163565	IFI16	rs143891965	1	159073824	A	C	0.161735	0.00653329	0	0.349023	42536	cis
ENSG00000163565	IFI16	rs73021847	1	159011084	C	T	0.126082	0.00671978	0	1	40538	cis
ENSG00000163565	IFI16	rs1633256	1	159032767	G	A	-0.110301	0.00392291	0	0.130392	42059	cis
ENSG00000163565	IFI16	rs9887904	1	159008806	A	C	0.0764492	0.00487725	0	0.740502	40275	cis
ENSG00000163565	IFI16	rs60104403	1	158531057	A	G	-0.0217754	0.00307725	1.48104e-12	0.00911255	43095	cis
ENSG00000163565	IFI16	rs12120361	1	209740128	G	T	0.0210381	0.00373997	1.85287e-08	0.0481057	43095	trans
ENSG00000163568	AIM2	rs76808161	1	159095640	G	T	-0.29542	0.00925946	0	0.626625	41706	cis
ENSG00000163568	AIM2	rs855865	1	159058588	T	C	0.153064	0.00563732	0	0.540822	42265	cis
ENSG00000163568	AIM2	rs571384891	1	91974832	C	CAT	-0.10851	0.0187413	7.04386e-09	0.949292	35763	trans
ENSG00000163568	AIM2	rs2038089	1	21224964	G	A	0.0257587	0.00465315	3.099e-08	0.08805	39213	trans
ENSG00000163568	AIM2	rs66519738	1	159016041	T	C	-0.0471557	0.00855035	3.48658e-08	0.171541	40220	cis
ENSG00000163568	AIM2	rs75794703	1	159123238	C	T	-0.0384167	0.00631443	1.17257e-09	0.0990602	41284	cis
ENSG00000163584	RPL22L1	rs3827723	1	6199070	G	A	0.0334814	0.00489488	7.91478e-12	0.258931	40790	trans
ENSG00000163584	RPL22L1	rs77931348	1	6177030	A	G	0.0717976	0.010515	8.60445e-12	0.0968756	35861	trans
ENSG00000163599	CTLA4	rs6679677	1	113761186	A	C	0.0559826	0.00868566	1.1529e-10	0.588802	38833	trans
ENSG00000163599	CTLA4	rs150287165	1	30785580	C	CG	-0.0506426	0.00890684	1.30189e-08	0.993643	41037	trans
ENSG00000163602	RYBP	rs530087853	1	26764264	CT	C	0.0363421	0.00621855	5.09182e-09	0.0322978	41023	trans
ENSG00000163629	PTPN13	rs7554511	1	200908434	A	C	-0.059781	0.00682215	0	0.143753	39741	trans
ENSG00000163629	PTPN13	rs12030974	1	151825819	A	G	-0.0398471	0.00721629	3.3548e-08	0.54351	40375	trans
ENSG00000163661	PTX3	rs2352804	1	17469293	C	T	0.0380277	0.00629245	1.50916e-09	0.106443	40507	trans
ENSG00000163735	CXCL5	1:156469603:A:AAC	1	156469603	AAC	A	-0.0619896	0.0054893	0	0.102736	43095	trans
ENSG00000163735	CXCL5	rs3120769	1	211236350	G	A	-0.0508989	0.00514742	0	0.11432	42059	trans
ENSG00000163735	CXCL5	rs3811444	1	247876149	T	C	0.0313234	0.00546946	1.02241e-08	0.617926	42810	trans
ENSG00000163736	PPBP	rs373447232	1	117612347	CT	C	0.0954659	0.00350669	0	0.997679	43301	trans
ENSG00000163736	PPBP	rs826414	1	117612337	A	G	0.0832321	0.00374477	0	0.640299	42265	trans
ENSG00000163736	PPBP	rs3111255	1	211242016	T	C	-0.0290521	0.00342396	0	0.0731119	42397	trans
ENSG00000163736	PPBP	rs3754120	1	117603409	G	T	0.0327903	0.00674387	1.16069e-06	0.0628397	43181	trans
ENSG00000163736	PPBP	rs10305645	1	150878428	C	CA	-0.0198073	0.00361862	4.40701e-08	0.0283235	42265	trans
ENSG00000163736	PPBP	rs35292233	1	20873722	T	TA	0.0202399	0.00351061	8.14866e-09	0.034606	43169	trans
ENSG00000163737	PF4	rs373447232	1	117612347	CT	C	0.0608987	0.00353201	0	0.696738	43301	trans
ENSG00000163739	CXCL1	rs35550581	1	234771272	G	A	0.0251665	0.00448376	1.99056e-08	0.499288	42265	trans
ENSG00000163739	CXCL1	rs2048791	1	234839032	G	A	-0.0437287	0.00816062	8.39133e-08	0.190195	37280	trans
ENSG00000163751	CPA3	rs17518433	1	92133615	A	T	-0.0457713	0.00778458	4.10917e-09	0.968711	41696	trans
ENSG00000163751	CPA3	rs4119928	1	87295952	A	G	-0.0489978	0.00853801	9.5358e-09		42265	trans
ENSG00000163788	SNRK	rs3014874	1	153365467	A	G	0.0147269	0.00260936	1.66286e-08	0.592013	42265	trans
ENSG00000163823	CCR1	rs1560833	1	153362049	A	G	-0.054439	0.00515864	0	0.495037	42265	trans
ENSG00000163823	CCR1	rs687418	1	234665663	T	C	-0.0290516	0.00527386	3.61715e-08		42265	trans
ENSG00000163866	SMIM12	rs71673683	1	34848325	T	TCA	0.407507	0.00482513	0	1	23015	cis
ENSG00000163866	SMIM12	rs1054950	1	34850457	C	A	0.268973	0.00597175	0	0.96731	23015	cis
ENSG00000163866	SMIM12	rs571246417	1	34849983	C	CAAAAAAAAA	0.247461	0.00865088	0	0.999696	22194	cis
ENSG00000163866	SMIM12	1:34854010:A:AACAACAAC	1	34854009	AACAACAAC	A	0.140993	0.0126804	0	1	21463	cis
ENSG00000163866	SMIM12	rs11263841	1	34843708	T	C	0.219862	0.0106166	0	1	21231	cis
ENSG00000163866	SMIM12	rs12064230	1	34833971	T	C	0.264054	0.0112969	0	0.369864	22906	cis
ENSG00000163866	SMIM12	rs115330603	1	34897112	A	G	-0.229763	0.0195952	0	0.999254	21060	cis
ENSG00000163867	ZMYM6	rs34272747	1	35063126	C	CT	0.0379277	0.00752737	4.68868e-07	0.999993	38708	cis
ENSG00000163867	ZMYM6	rs761017865	1	35125117	TTC	T	-0.035219	0.00563103	3.98943e-10	0.305218	39407	cis
ENSG00000163874	ZC3H12A	rs6704011	1	37451868	C	G	0.125472	0.00551214	0	0.893461	42265	cis
ENSG00000163874	ZC3H12A	rs12095347	1	37453407	G	A	-0.0849701	0.00676715	0	0.608238	43194	cis
ENSG00000163874	ZC3H12A	rs41267299	1	37483311	T	C	0.0503325	0.00887749	1.43069e-08	1	41644	cis
ENSG00000163875	MEAF6	rs114294459	1	37552304	G	A	-0.683925	0.00668488	0	0.463606	39037	cis
ENSG00000163875	MEAF6	rs72659442	1	37654720	C	A	-0.182148	0.00581111	0	0.998498	40411	cis
ENSG00000163875	MEAF6	rs4653295	1	37505611	G	A	0.243039	0.00368142	0	0.531475	42059	cis
ENSG00000163875	MEAF6	rs12143447	1	37504436	A	G	-0.156663	0.00763629	0	0.646483	41691	cis
ENSG00000163875	MEAF6	rs4074961	1	37627051	T	C	0.113561	0.00382428	0	0.993873	41787	cis
ENSG00000163875	MEAF6	rs2273013	1	37554146	T	C	0.125592	0.00503312	0	1	40751	cis
ENSG00000163875	MEAF6	rs2745491	1	37418424	G	T	0.0224305	0.00407256	3.63522e-08	0.293428	42963	cis
ENSG00000163877	SNIP1	rs2294875	1	37586844	T	C	-0.156168	0.00393741	0	0.502381	43169	cis
ENSG00000163877	SNIP1	rs148011938	1	37581784	C	T	-0.300335	0.00767079	0	0.266879	39713	cis
ENSG00000163877	SNIP1	rs4335340	1	37632363	G	C	0.0536376	0.00483651	0	0.970447	42158	cis
ENSG00000163877	SNIP1	rs56365156	1	37588539	A	G	0.06988	0.0120621	6.89935e-09	0.557293	36944	cis
ENSG00000163877	SNIP1	rs1197976463	1	37659509	C	CTTTTTTTTTTTTTTT	-0.0486872	0.00608523	1.33227e-15	0.309604	43165	cis
ENSG00000163882	POLR2H	rs7553784	1	204402619	G	A	0.0548915	0.00526722	0	1	37623	trans
ENSG00000163902	RPN1	rs58898561	1	20757374	TA	T	0.0185719	0.0032545	1.15314e-08	0.0440518	42265	trans
ENSG00000163904	SENP2	rs58898561	1	20757374	TA	T	-0.0260963	0.00424238	7.68372e-10	0.664828	42059	trans
ENSG00000163904	SENP2	rs3014874	1	153365467	A	G	-0.0283715	0.00493462	8.95104e-09		42059	trans
ENSG00000163913	IFT122	rs12078935	1	17465386	C	T	-0.0252851	0.00455135	2.76784e-08	0.0798036	43301	trans
ENSG00000163930	BAP1	rs7551785	1	21197804	G	C	0.0214474	0.00340013	2.8301e-10	0.0596842	38309	trans
ENSG00000163930	BAP1	rs2025577	1	156344313	C	T	0.0189994	0.00339484	2.18662e-08	0.127362	42265	trans
ENSG00000163932	PRKCD	rs3013559	1	221007040	G	T	0.0169445	0.00263211	1.21382e-10	0.438532	42265	trans
ENSG00000163932	PRKCD	rs2916193	1	153359373	A	G	0.0162626	0.00292701	2.75945e-08	0.294148	42265	trans
ENSG00000163958	ZDHHC19	rs10651893	1	200302065	TAA	T	0.0348366	0.0062616	2.64361e-08		40128	trans
ENSG00000163964	PIGX	rs34333623	1	200384388	A	AATCT	0.0342176	0.00410287	0	0.0289356	42265	trans
ENSG00000163964	PIGX	rs857869	1	158840522	T	C	0.0229824	0.00354775	9.29374e-11		43169	trans
ENSG00000163993	S100P	rs6695218	1	20864019	C	A	0.0296497	0.00502369	3.5917e-09	0.0526876	43301	trans
ENSG00000164002	EXO5	rs6699445	1	40523948	T	C	0.327495	0.00618225	0	1	43301	cis
ENSG00000164002	EXO5	rs200677570	1	40549374	A	ATTT	0.182885	0.00788946	0	0.998202	43301	cis
ENSG00000164002	EXO5	rs12057821	1	40491966	T	A	0.108372	0.00545711	0	0.332016	43301	cis
ENSG00000164002	EXO5	rs143135266	1	40549550	CT	C	0.642272	0.0144664	0	0.196221	41255	cis
ENSG00000164002	EXO5	rs1385773553	1	40370856	T	TA	0.079253	0.00958151	2.22045e-16	0.781363	43093	cis
ENSG00000164008	C1orf50	rs3738505	1	42767206	T	A	0.0608245	0.00548552	0	0.327968	40713	cis
ENSG00000164008	C1orf50	rs10715539	1	42772780	G	GA	0.0450682	0.00466562	0	0.127196	40713	cis
ENSG00000164010	ERMAP	rs9960	1	42852122	A	G	-0.593079	0.00540356	0	0.99997	40481	cis
ENSG00000164010	ERMAP	rs1601238	1	42880055	T	C	-0.152032	0.00498049	0	0.587704	43169	cis
ENSG00000164010	ERMAP	rs7538928	1	42824133	G	A	-0.1238	0.00558361	0	0.997924	43194	cis
ENSG00000164011	ZNF691	rs12136064	1	42846835	C	G	-0.111948	0.00730218	0	0.539714	42059	cis
ENSG00000164011	ZNF691	rs12758096	1	42862071	T	A	-0.0261053	0.00549486	2.02555e-06	0.259553	43095	cis
ENSG00000164032	H2AZ1	rs724781	1	153363542	G	C	0.0238919	0.00405919	3.95917e-09	0.434631	25259	trans
ENSG00000164047	CAMP	rs113534092	1	221018160	T	TTG	0.0387696	0.00506464	1.93179e-14	0.0798251	42265	trans
ENSG00000164047	CAMP	rs3014874	1	153365467	A	G	0.0386103	0.00605488	1.80915e-10	0.410669	42265	trans
ENSG00000164047	CAMP	rs7527917	1	206573537	G	A	0.0294392	0.00488484	1.67402e-09	0.154871	43301	trans
ENSG00000164047	CAMP	rs12742519	1	26869202	A	G	0.0420221	0.00741012	1.42041e-08	0.037306	41140	trans
ENSG00000164054	SHISA5	rs1560832	1	153362908	A	G	-0.0226392	0.00305295	1.21236e-13	0.434357	42059	trans
ENSG00000164054	SHISA5	rs1393678446	1	21098559	A	AAAAAG	0.0177039	0.00320492	3.31386e-08		42059	trans
ENSG00000164056	SPRY1	rs12409523	1	2346676	C	G	0.036733	0.00821945	7.85733e-06	0.271845	36416	trans
ENSG00000164068	RNF123	rs61823972	1	205232197	C	A	-0.0325136	0.0029827	0	0.436947	43301	trans
ENSG00000164068	RNF123	rs3811444	1	247876149	T	C	0.0225873	0.00318156	1.25278e-12	0.981501	43016	trans
ENSG00000164104	HMGB2	rs1168990096	1	153359680	C	CT	0.0361057	0.00412905	0	0.69497	42265	trans
ENSG00000164116	GUCY1A1	rs3125827	1	211233058	A	T	-0.0280176	0.00485436	7.85091e-09	0.0640568	42059	trans
ENSG00000164124	TMEM144	rs571384891	1	91974832	C	CAT	0.131065	0.0177559	1.56541e-13	0.961209	35763	trans
ENSG00000164125	GASK1B	rs143792309	1	92039752	T	C	0.0448764	0.00835187	7.73459e-08	0.449462	38347	trans
ENSG00000164167	LSM6	rs571384891	1	91974832	C	CAT	0.134477	0.0189776	1.37934e-12	0.949376	23242	trans
ENSG00000164190	NIPBL	rs857869	1	158840522	T	C	-0.0303928	0.00229695	0	0.92435	43169	trans
ENSG00000164252	AGGF1	rs78663796	1	247197236	G	A	0.0533592	0.00791153	1.53573e-11	0.935291	37524	trans
ENSG00000164252	AGGF1	rs144787448	1	247190285	T	C	0.0540918	0.00940457	8.83761e-09	0.251425	37347	trans
ENSG00000164292	RHOBTB3	rs1984520	1	24911495	T	C	-0.0403528	0.0053013	2.70894e-14	0.498869	43301	trans
ENSG00000164463	CREBRF	rs3014874	1	153365467	A	G	0.0253262	0.00296214	0	0.622226	42265	trans
ENSG00000164506	STXBP5	rs3121071	1	20801927	T	C	-0.0255782	0.00303564	0	0.227498	43169	trans
ENSG00000164506	STXBP5	rs2808212	1	221000791	A	G	0.0215807	0.00323066	2.38995e-11	0.634422	42265	trans
ENSG00000164506	STXBP5	rs71581099	1	26748608	C	CT	-0.0350056	0.00588212	2.66209e-09	0.0386026	41146	trans
ENSG00000164530	PI16	rs4240900	1	12568608	G	A	0.0313399	0.00550337	1.23602e-08	0.263408	43301	trans
ENSG00000164659	ELAPOR2	rs346984	1	91129256	G	T	-0.0403969	0.00614694	4.96874e-11	0.117306	43301	trans
ENSG00000164659	ELAPOR2	rs6429635	1	43713161	C	G	0.0420008	0.00638255	4.68636e-11	0.0523011	43169	trans
ENSG00000164659	ELAPOR2	rs7542665	1	62207365	C	T	-0.0405097	0.00650696	4.79726e-10	0.828566	43301	trans
ENSG00000164683	HEY1	rs3014874	1	153365467	A	G	0.0643658	0.00763093	0	0.914598	40303	trans
ENSG00000164683	HEY1	HGSV_2776	1	26133323	<DEL>	A	-0.0634503	0.00849136	7.88258e-14	0.0563378	40220	trans
ENSG00000164683	HEY1	rs12239179	1	199007363	T	C	0.0407876	0.00699681	5.56084e-09	0.181538	41339	trans
ENSG00000164683	HEY1	rs2240336	1	17347907	T	C	0.0377665	0.00640755	3.76801e-09	0.763409	40303	trans
ENSG00000164683	HEY1	rs34441809	1	156339262	C	CA	-0.0367573	0.00663662	3.04962e-08	0.0941198	40303	trans
ENSG00000164683	HEY1	rs369896037	1	26780772	TC	T	-0.0562092	0.0120482	3.08077e-06	0.0714386	40088	trans
ENSG00000164683	HEY1	rs9430338	1	11015454	C	T	0.048632	0.00858416	1.46754e-08		39285	trans
ENSG00000164683	HEY1	rs114425738	1	91706116	C	G	-0.154342	0.0282185	4.5126e-08		32608	trans
ENSG00000164687	FABP5	rs34856868	1	92088726	A	G	-0.137249	0.0246038	2.42764e-08		19625	trans
ENSG00000164751	PEX2	rs857869	1	158840522	T	C	-0.0303771	0.0030252	0	0.754926	43169	trans
ENSG00000164808	SPIDR	rs571384891	1	91974832	C	CAT	0.137345	0.0180979	3.21965e-14	0.931077	34076	trans
ENSG00000164821	DEFA4	rs181966152	1	54419378	T	C	-0.0500168	0.0069503	6.18394e-13	0.0897618	27377	trans
ENSG00000164823	OSGIN2	rs10753514	1	21166038	C	T	-0.0264744	0.00356072	1.04361e-13	0.110216	42059	trans
ENSG00000164823	OSGIN2	rs3014874	1	153365467	A	G	0.0284703	0.00407012	2.65343e-12	0.649538	42059	trans
ENSG00000164823	OSGIN2	rs113432863	1	234663174	A	AC	0.0285751	0.00477876	2.23674e-09	0.0761628	39878	trans
ENSG00000164828	SUN1	rs571384891	1	91974832	C	CAT	-0.0975903	0.0120823	6.66134e-16	0.714942	35763	trans
ENSG00000164828	SUN1	rs301799	1	8429242	T	C	-0.0214699	0.0030088	9.63007e-13	0.292577	43169	trans
ENSG00000164830	OXR1	rs2852701	1	158851887	G	A	-0.012971	0.00234679	3.25506e-08	0.131167	43169	trans
ENSG00000164849	GPR146	rs1172113	1	205257160	C	T	0.0401409	0.00393309	0	0.382191	43301	trans
ENSG00000164849	GPR146	rs2811974	1	23518618	G	C	-0.0259355	0.004164	4.70923e-10	0.124995	42749	trans
ENSG00000164867	NOS3	rs301819	1	8441726	G	A	0.029832	0.00513177	6.1289e-09	0.181347	43169	trans
ENSG00000164938	TP53INP1	rs17497828	1	66986639	A	G	-0.0171505	0.00285086	1.78873e-09	0.0179995	43301	trans
ENSG00000164938	TP53INP1	rs3014874	1	153365467	A	G	0.0180831	0.00304494	2.87236e-09	0.598781	42265	trans
ENSG00000164938	TP53INP1	rs6426675	1	21196215	T	A	-0.0162577	0.00289477	1.95161e-08	0.0672515	38309	trans
ENSG00000164967	RPP25L	rs778773222	1	20956617	CAAA	C	-0.0235092	0.00361772	8.12079e-11	0.147962	42265	trans
ENSG00000165006	UBAP1	rs1668871	1	205268009	C	T	0.0297259	0.00272374	0	0.201947	43301	trans
ENSG00000165029	ABCA1	rs3762281	1	156334991	G	A	-0.0390751	0.00496553	3.55271e-15	0.147065	42265	trans
ENSG00000165029	ABCA1	rs199697174	1	160319914	CA	C	-0.0305163	0.00502931	1.29763e-09	0.137308	41696	trans
ENSG00000165046	LETM2	rs113432863	1	234663174	A	AC	0.0559244	0.00888508	3.08996e-10	0.1215	25802	trans
ENSG00000165061	ZMAT4	rs1984520	1	24911495	T	C	-0.0592507	0.00829673	9.23484e-13	0.481857	34354	trans
ENSG00000165092	ALDH1A1	rs571384891	1	91974832	C	CAT	0.255703	0.0190559	0	1	35763	trans
ENSG00000165092	ALDH1A1	rs61812598	1	154447611	A	G	-0.044584	0.00483226	0	0.113543	43169	trans
ENSG00000165092	ALDH1A1	rs6701440	1	156279714	G	A	0.0300209	0.00476598	2.99597e-10	0.0703725	42265	trans
ENSG00000165092	ALDH1A1	rs60021736	1	234616469	G	C	0.0515284	0.00642791	1.08937e-15		40244	trans
ENSG00000165140	FBP1	rs3014874	1	153365467	A	G	0.0292831	0.00505138	6.74925e-09	0.817787	41565	trans
ENSG00000165168	CYBB	rs2070864	1	153361324	G	A	-0.0240553	0.00340678	1.65312e-12	0.520499	24989	trans
ENSG00000165168	CYBB	rs115401860	1	91896820	G	A	0.0533167	0.0090967	4.59821e-09	0.513166	21449	trans
ENSG00000165175	MID1IP1	rs3014874	1	153365467	A	G	0.025313	0.00378107	2.16163e-11	0.822375	42059	trans
ENSG00000165219	GAPVD1	rs2820129	1	158857575	A	G	0.0169328	0.0030015	1.68625e-08	0.514714	43169	trans
ENSG00000165272	AQP3	rs12126806	1	200994697	T	C	-0.02432	0.00431106	1.68755e-08	0.210414	43301	trans
ENSG00000165280	VCP	rs1311341676	1	54130733	A	AAAG	0.0225426	0.00395369	1.18641e-08	0.987513	41490	trans
ENSG00000165309	ARMC3	rs3811444	1	247876149	T	C	0.070517	0.00640693	0	0.999762	37906	trans
ENSG00000165309	ARMC3	rs11264486	1	156485381	A	G	0.0461051	0.00630009	2.51354e-13	0.0820294	37906	trans
ENSG00000165406	MARCHF8	rs1491169119	1	203306800	G	GCA	0.028309	0.00378194	7.12763e-14	0.400964	42443	trans
ENSG00000165406	MARCHF8	rs1768584	1	205271017	G	A	0.0234309	0.00352521	2.99802e-11	0.0622641	42443	trans
ENSG00000165417	GTF2A1	rs146552835	1	93319374	TTG	T	-0.0191493	0.00345109	2.87667e-08	0.0675531	40909	trans
ENSG00000165457	FOLR2	rs571384891	1	91974832	C	CAT	0.393565	0.0195808	0	0.999903	35763	trans
ENSG00000165457	FOLR2	rs12136655	1	17480209	G	T	-0.0283799	0.00515036	3.58292e-08		43301	trans
ENSG00000165458	INPPL1	rs12042978	1	20844318	C	T	-0.0244774	0.00283137	0	0.0623065	43301	trans
ENSG00000165458	INPPL1	rs34503429	1	67051803	C	CA	-0.0154773	0.00283796	4.93372e-08		43169	trans
ENSG00000165490	DDIAS	rs571384891	1	91974832	C	CAT	0.314326	0.0205453	0	1	33175	trans
ENSG00000165490	DDIAS	rs3014874	1	153365467	A	G	0.0673241	0.00614892	0	0.979492	39677	trans
ENSG00000165548	TMEM63C	rs571384891	1	91974832	C	CAT	0.146145	0.0239907	1.11697e-09	0.875083	35763	trans
ENSG00000165548	TMEM63C	rs5772241	1	6580376	T	TC	-0.061775	0.00922287	2.1126e-11	0.998456	42158	trans
ENSG00000165568	AKR1E2	rs61751626	1	155950489	G	A	0.178036	0.0209858	2.18252e-17		26909	trans
ENSG00000165591	FAAH2	rs530087853	1	26764264	CT	C	-0.0637812	0.0105095	1.28793e-09	0.0347609	41881	trans
ENSG00000165609	NUDT5	rs601369	1	234653506	A	T	-0.0590471	0.00733166	8.88178e-16	0.159574	25802	trans
ENSG00000165609	NUDT5	rs1455709345	1	234824423	A	AT	-0.0621379	0.0102793	1.49468e-09	0.657963	25494	trans
ENSG00000165626	BEND7	rs2100382	1	20819929	A	G	-0.0491831	0.00613812	1.11022e-15	0.283976	37983	trans
ENSG00000165626	BEND7	rs571384891	1	91974832	C	CAT	-0.14755	0.0233712	2.73124e-10	0.984255	32500	trans
ENSG00000165669	FAM204A	rs857869	1	158840522	T	C	-0.0230747	0.00359264	1.33831e-10	0.487244	42963	trans
ENSG00000165682	CLEC1B	rs10908505	1	156498451	A	T	0.0557344	0.00498118	0	0.125297	43301	trans
ENSG00000165682	CLEC1B	rs373447232	1	117612347	CT	C	0.0354984	0.00465911	2.55351e-14	0.746841	43301	trans
ENSG00000165682	CLEC1B	rs67885763	1	211241397	C	CT	-0.0264653	0.00455506	6.24389e-09	0.0749334	42265	trans
ENSG00000165699	TSC1	rs7551785	1	21197804	G	C	0.0413896	0.00344674	0	0.143681	38103	trans
ENSG00000165732	DDX21	rs55933027	1	67043195	CA	C	0.0144541	0.00260193	2.77383e-08	0.270207	43169	trans
ENSG00000165775	FUNDC2	rs760224778	1	205223981	CA	C	0.0204191	0.00333342	9.03492e-10	0.312235	43301	trans
ENSG00000165775	FUNDC2	rs1491585496	1	23516798	C	CGG	-0.0199077	0.00352946	1.69624e-08		41713	trans
ENSG00000165801	ARHGEF40	rs567665	1	234683201	T	C	-0.0439464	0.00550023	1.33227e-15	0.070623	39814	trans
ENSG00000165801	ARHGEF40	rs764985047	1	161055832	T	TAAAATAAAATA	0.0313417	0.00418706	7.12763e-14	0.155881	42265	trans
ENSG00000165801	ARHGEF40	rs7536710	1	20907979	C	A	0.0250931	0.00416993	1.76996e-09	0.0392763	43301	trans
ENSG00000165804	ZNF219	rs10749766	1	66911238	G	A	-0.0301313	0.00552096	4.82546e-08	0.0705496	40590	trans
ENSG00000165861	ZFYVE1	rs2073657	1	161041001	T	C	0.0315048	0.00424423	1.14575e-13	0.15675	42059	trans
ENSG00000165879	FRAT1	rs778773222	1	20956617	CAAA	C	-0.0228979	0.00348421	4.96816e-11	0.131711	42265	trans
ENSG00000165886	UBTD1	rs2820129	1	158857575	A	G	-0.0281269	0.00305007	0	0.66136	42469	trans
ENSG00000165929	TC2N	rs7518125	1	24922761	A	C	-0.0204352	0.00311057	5.04468e-11	0.183908	39855	trans
ENSG00000166024	R3HCC1L	rs201160762	1	158904029	A	AAAAAGAG	-0.028648	0.00477281	1.94497e-09	0.314207	28751	trans
ENSG00000166033	HTRA1	rs2738751	1	220878371	G	C	-0.0506415	0.00815764	5.37135e-10	0.560425	41256	trans
ENSG00000166033	HTRA1	rs12133641	1	154455807	G	A	0.0478327	0.00581104	2.22045e-16	0.273019	43040	trans
ENSG00000166033	HTRA1	rs571384891	1	91974832	C	CAT	-0.17632	0.0231927	2.90878e-14	0.98667	35763	trans
ENSG00000166068	SPRED1	rs571384891	1	91974832	C	CAT	-0.220286	0.0190485	0	0.530834	35763	trans
ENSG00000166068	SPRED1	rs1376821973	1	150618339	C	CAAAAA	-0.0342721	0.00619756	3.20357e-08	0.369313	40678	trans
ENSG00000166086	JAM3	rs3811444	1	247876149	T	C	-0.539325	0.00466783	0	1	43016	trans
ENSG00000166086	JAM3	rs11204523	1	247857254	C	G	-0.0327277	0.00597391	4.29067e-08	1	43301	trans
ENSG00000166086	JAM3	rs114378731	1	247778427	C	T	-0.260876	0.0131947	0	0.568272	38966	trans
ENSG00000166086	JAM3	rs6696923	1	117629916	G	A	0.0370438	0.00513428	5.39359e-13		43301	trans
ENSG00000166091	CMTM5	rs1434282	1	199041592	T	C	-0.0201444	0.00355948	1.51934e-08	0.265579	43301	trans
ENSG00000166145	SPINT1	rs2352804	1	17469293	C	T	-0.0317385	0.00486001	6.55282e-11	0.127648	43301	trans
ENSG00000166145	SPINT1	rs2820129	1	158857575	A	G	0.027631	0.00451283	9.19652e-10		43169	trans
ENSG00000166165	CKB	rs12408993	1	37477488	G	C	-0.12053	0.00868567	0	0.998275	42265	trans
ENSG00000166165	CKB	rs1376821973	1	150618339	C	CAAAAA	-0.0439124	0.00697553	3.0699e-10	0.198492	40678	trans
ENSG00000166165	CKB	rs2099684	1	161530340	G	A	-0.0333526	0.0058954	1.53689e-08	0.172685	40086	trans
ENSG00000166169	POLL	rs35229050	1	23514123	T	TA	0.0243192	0.00335659	4.31877e-13	0.482487	43301	trans
ENSG00000166169	POLL	rs3811444	1	247876149	T	C	0.0227011	0.0034582	5.22293e-11	0.943936	43016	trans
ENSG00000166169	POLL	rs1172130	1	205275825	A	G	0.0214949	0.00325346	3.92784e-11	0.048672	43301	trans
ENSG00000166171	DPCD	rs11344770	1	205259193	C	CT	0.0252708	0.00410435	7.40962e-10	0.031155	43095	trans
ENSG00000166199	ALKBH3	rs57388210	1	110884684	TTTATAA	T	0.0308528	0.00561657	3.94783e-08	0.1443	40507	trans
ENSG00000166224	SGPL1	rs571384891	1	91974832	C	CAT	-0.105034	0.016377	1.42197e-10	0.907796	35763	trans
ENSG00000166224	SGPL1	rs857869	1	158840522	T	C	-0.0244807	0.00400489	9.79564e-10	0.283635	43169	trans
ENSG00000166228	PCBD1	rs145070125	1	93116044	A	G	-0.12256	0.0207205	3.32037e-09		29737	trans
ENSG00000166333	ILK	rs3111258	1	211247591	G	T	-0.0189308	0.00309375	9.41442e-10	0.0890837	43095	trans
ENSG00000166398	GARRE1	rs571384891	1	91974832	C	CAT	-0.131185	0.0131387	0	0.999968	34905	trans
ENSG00000166398	GARRE1	rs10708162	1	92568371	C	CT	0.044303	0.0045406	0	0.051189	38210	trans
ENSG00000166401	SERPINB8	rs6701440	1	156279714	G	A	0.0260743	0.00417429	4.20052e-10	0.0878292	42059	trans
ENSG00000166444	DENND2B	rs1984520	1	24911495	T	C	-0.0401984	0.00655206	8.50375e-10	0.504435	43149	trans
ENSG00000166478	ZNF143	rs34572097	1	223335801	T	C	0.0421872	0.00752813	2.0954e-08	0.478956	41445	trans
ENSG00000166548	TK2	rs1560833	1	153362049	A	G	0.0294617	0.00507262	6.32291e-09	0.46037	39677	trans
ENSG00000166557	TMED3	rs12136655	1	17480209	G	T	-0.0201282	0.0036864	4.75804e-08	0.085892	43301	trans
ENSG00000166598	HSP90B1	rs6699916	1	161917546	A	G	0.034058	0.00430127	2.44249e-15	0.999998	28182	trans
ENSG00000166681	BEX3	rs373447232	1	117612347	CT	C	0.123029	0.00430453	0	0.999912	43095	trans
ENSG00000166681	BEX3	rs1984983	1	117598574	T	C	-0.101506	0.0043283	0	0.759659	42059	trans
ENSG00000166736	HTR3A	rs7514156	1	92504652	G	A	0.0398077	0.00719985	3.22137e-08		39259	trans
ENSG00000166783	MARF1	rs6701954	1	21695683	G	T	0.0162156	0.00290389	2.34897e-08	0.146878	42443	trans
ENSG00000166793	YPEL4	rs4999299	1	225421266	A	G	-0.0513456	0.00703614	2.93321e-13	0.280983	42397	trans
ENSG00000166797	CIAO2A	rs11264460	1	156240631	A	G	0.0187402	0.00312218	1.94574e-09	0.189822	41211	trans
ENSG00000166797	CIAO2A	rs190116218	1	31117665	A	T	-0.0332498	0.00562451	3.38823e-09	0.15552	40244	trans
ENSG00000166816	LDHD	rs12752838	1	8853597	G	A	-0.0428563	0.00621074	5.18696e-12	0.137782	42831	trans
ENSG00000166831	RBPMS2	rs1342442	1	156496907	A	G	-0.0374497	0.00630116	2.7933e-09	0.0746747	41895	trans
ENSG00000166848	TERF2IP	rs7515855	1	21682833	T	C	0.0214441	0.00364946	4.20355e-09	0.304351	42760	trans
ENSG00000166851	PLK1	rs116656938	1	219668538	G	A	-0.127744	0.0231717	3.52926e-08	0.99713	34475	trans
ENSG00000166866	MYO1A	rs143792309	1	92039752	T	C	-0.0815379	0.0144153	1.54634e-08	0.469408	38141	trans
ENSG00000166888	STAT6	rs2790118	1	200332456	C	T	-0.0281228	0.00307053	0	0.0439828	42265	trans
ENSG00000166900	STX3	rs1560833	1	153362049	A	G	-0.0196209	0.00223137	0	0.298436	42265	trans
ENSG00000166900	STX3	rs607368	1	234665905	A	C	0.0183624	0.00268516	8.00315e-12	0.177751	40084	trans
ENSG00000166900	STX3	rs538380154	1	26704859	CA	C	0.0223812	0.00390793	1.02157e-08	0.142359	41146	trans
ENSG00000166900	STX3	rs115327709	1	234855275	T	C	0.0261873	0.00493214	1.09913e-07	0.0789178	39515	trans
ENSG00000166912	MTMR10	rs201988880	1	156298247	CA	C	0.0175257	0.00280418	4.10892e-10	0.130789	37397	trans
ENSG00000166927	MS4A7	rs59800307	1	37447756	A	G	-0.104115	0.00641758	0	0.577363	39407	trans
ENSG00000166927	MS4A7	rs1376821973	1	150618339	C	CAAAAA	-0.0491752	0.00566889	0	0.590373	37820	trans
ENSG00000166927	MS4A7	rs72748457	1	223109150	T	C	-0.0806422	0.0106804	4.32987e-14	0.234112	33256	trans
ENSG00000166927	MS4A7	rs571384891	1	91974832	C	CAT	0.106756	0.0174586	9.6668e-10	0.985386	33175	trans
ENSG00000166927	MS4A7	rs5744129	1	223138743	G	C	0.0325261	0.00464421	2.49512e-12	0.0602906	39407	trans
ENSG00000166928	MS4A14	rs6704011	1	37451868	C	G	-0.0696706	0.00695138	0	0.521664	42265	trans
ENSG00000166928	MS4A14	rs571384891	1	91974832	C	CAT	0.138981	0.0187521	1.25011e-13	0.678582	35763	trans
ENSG00000166947	EPB42	rs2501369	1	23879542	A	G	0.0295543	0.00293924	0	0.0254426	41795	trans
ENSG00000166947	EPB42	rs17423390	1	21687978	T	G	0.0300032	0.00285224	0	0.443803	42831	trans
ENSG00000166947	EPB42	rs829396	1	21677300	C	T	0.0318893	0.00338274	0	0.190189	42831	trans
ENSG00000166947	EPB42	rs140873459	1	172441352	T	TACACACACACACAC	-0.0182303	0.00291747	4.13992e-10	0.372911	41795	trans
ENSG00000166949	SMAD3	rs742232	1	24925215	C	T	-0.0343323	0.00392164	0	0.1542	43301	trans
ENSG00000166949	SMAD3	rs959528	1	2314848	C	G	-0.0342268	0.004923	3.59026e-12		33642	trans
ENSG00000166974	MAPRE2	rs760805	1	24925432	T	A	0.0242239	0.0039679	1.02827e-09	0.215815	42265	trans
ENSG00000166986	MARS1	rs724781	1	153363542	G	C	-0.0301953	0.00405771	9.9476e-14	0.427204	27847	trans
ENSG00000166986	MARS1	rs5780023	1	200364476	T	TA	-0.0284237	0.00395753	6.86118e-13	0.0267863	27847	trans
ENSG00000166986	MARS1	rs857869	1	158840522	T	C	0.0232454	0.00341777	1.03655e-11	0.789367	28751	trans
ENSG00000167094	TTC16	rs6693121	1	101279077	A	C	0.0258991	0.0040977	2.60916e-10	0.358521	42265	trans
ENSG00000167100	SAMD14	rs113191160	1	211246274	A	ATAAG	-0.0390833	0.00433585	0	0.108421	42300	trans
ENSG00000167100	SAMD14	rs6667939	1	199025490	T	C	-0.0348624	0.00477298	2.7911e-13	0.242367	42300	trans
ENSG00000167105	TMEM92	rs543097733	1	11017202	C	CT	0.0498435	0.00888562	2.02967e-08	0.142826	35614	trans
ENSG00000167118	URM1	rs933489	1	156265329	C	T	0.0263858	0.00295084	0	0.210189	41763	trans
ENSG00000167118	URM1	rs789170	1	183525391	G	A	0.0281571	0.00477738	3.77353e-09	0.123171	38400	trans
ENSG00000167123	CERCAM	rs71514255	1	24929953	A	G	0.0648765	0.00572377	0	0.255398	43169	trans
ENSG00000167123	CERCAM	rs11578143	1	24889498	A	G	-0.063424	0.00694367	0	0.505093	41247	trans
ENSG00000167173	C15orf39	rs561564	1	234673150	A	T	-0.0248404	0.00373671	2.97764e-11	0.24482	40084	trans
ENSG00000167257	RNF214	rs6679677	1	113761186	A	C	0.0474449	0.00814101	5.61343e-09	0.549141	38833	trans
ENSG00000167261	DPEP2	rs72749978	1	234640501	C	G	-0.0361338	0.00386791	0	0.188173	39814	trans
ENSG00000167261	DPEP2	rs201160762	1	158904029	A	AAAAAGAG	0.0209407	0.002944	1.13554e-12	0.500009	43169	trans
ENSG00000167261	DPEP2	rs2802983	1	234828687	G	C	0.0402551	0.00572129	1.9782e-12	0.172629	37019	trans
ENSG00000167261	DPEP2	rs1886301	1	17308916	A	G	-0.016842	0.00287109	4.4619e-09	0.0827217	43301	trans
ENSG00000167261	DPEP2	rs370580385	1	155568827	T	TTTTTTC	0.0186532	0.0032963	1.52401e-08	0.213032	42265	trans
ENSG00000167264	DUS2	rs201160762	1	158904029	A	AAAAAGAG	0.0321895	0.00466791	5.35194e-12	0.327547	38894	trans
ENSG00000167393	PPP2R3B	rs3014874	1	153365467	A	G	0.0383103	0.00645855	2.99782e-09	0.894202	18329	trans
ENSG00000167434	CA4	rs547026591	1	234636957	CT	C	0.0331536	0.00513651	1.08588e-10	0.0796773	39344	trans
ENSG00000167434	CA4	rs2673948	1	234841361	G	T	-0.0386321	0.00647159	2.38005e-09	0.0828996	37631	trans
ENSG00000167536	DHRS13	rs55873273	1	36506827	C	T	-0.0689708	0.0135648	3.68474e-07	0.0637536	35564	trans
ENSG00000167536	DHRS13	rs3917932	1	36478315	G	C	0.0232707	0.00393074	3.21577e-09	0.74693	42265	trans
ENSG00000167536	DHRS13	rs201847686	1	36478696	A	AC	-0.0635958	0.0118878	8.81221e-08	0.36933	39893	trans
ENSG00000167552	TUBA1A	rs3014874	1	153365467	A	G	-0.0416554	0.00432158	0	0.918765	27847	trans
ENSG00000167552	TUBA1A	rs36091006	1	26747684	CA	C	0.0357218	0.00607684	4.14371e-09	0.179339	26829	trans
ENSG00000167552	TUBA1A	rs502631	1	28780863	A	G	-0.0220536	0.00381045	7.13749e-09	0.0354947	27847	trans
ENSG00000167552	TUBA1A	rs12023124	1	153405566	A	G	0.0315172	0.00625118	4.61182e-07	0.0342843	27847	trans
ENSG00000167554	ZNF610	rs1663832	1	182674912	C	G	-0.0924225	0.0141668	6.85132e-11	0.201123	42145	trans
ENSG00000167600	CYP2S1	rs571384891	1	91974832	C	CAT	-0.288618	0.021497	0	1	34914	trans
ENSG00000167633	KIR3DL1	rs12048704	1	207864057	A	C	-0.0715647	0.0118439	1.51892e-09	0.948043	27632	trans
ENSG00000167633	KIR3DL1	1:201642518:C:CTTTCTTTCT	1	201642517	CTTTCTTTCTTTCTTTCTTTCTT	C	0.0942198	0.0172292	4.53588e-08	0.30078	26157	trans
ENSG00000167641	PPP1R14A	rs373447232	1	117612347	CT	C	0.0353875	0.00509651	3.82538e-12	0.594291	41634	trans
ENSG00000167641	PPP1R14A	rs12142474	1	67590631	G	A	-0.0494663	0.00903316	4.34839e-08		39617	trans
ENSG00000167642	SPINT2	rs397979382	1	17486147	CA	C	-0.0263485	0.00378742	3.47988e-12	0.105729	40713	trans
ENSG00000167642	SPINT2	rs74767605	1	92304819	G	A	-0.0425142	0.00690508	7.41585e-10	0.0543276	36256	trans
ENSG00000167642	SPINT2	rs826403	1	117624577	G	A	0.0201699	0.00366337	3.67413e-08	0.279109	40713	trans
ENSG00000167644	C19orf33	rs3811444	1	247876149	T	C	0.0555595	0.00798548	3.4619e-12	0.851374	23767	trans
ENSG00000167671	UBXN6	rs3767809	1	117612209	C	T	0.0273131	0.00312318	0	0.157699	43301	trans
ENSG00000167671	UBXN6	rs3811444	1	247876149	T	C	0.0198445	0.00294333	1.56e-11	0.999702	43016	trans
ENSG00000167676	PLIN4	rs547026591	1	234636957	CT	C	0.0269059	0.00475356	1.51234e-08	0.0813019	39138	trans
ENSG00000167676	PLIN4	rs34755361	1	24023397	A	G	-0.0306549	0.00511395	2.04277e-09		38293	trans
ENSG00000167705	RILP	rs3811444	1	247876149	T	C	0.0350072	0.00354401	0	0.99994	42158	trans
ENSG00000167705	RILP	rs10633030	1	117617383	CT	C	0.0278238	0.003804	2.58682e-13	0.133682	42443	trans
ENSG00000167705	RILP	rs2285176	1	172452604	A	G	0.0213351	0.00328667	8.50371e-11	0.242549	41407	trans
ENSG00000167705	RILP	rs1172113	1	205257160	C	T	-0.0181101	0.00331104	4.51041e-08		42443	trans
ENSG00000167748	KLK1	rs10737300	1	173416047	C	T	0.0539417	0.00827091	6.94433e-11	0.24845	37646	trans
ENSG00000167748	KLK1	rs112888594	1	173382908	A	AC	0.044257	0.00704728	3.38555e-10	0.247419	38682	trans
ENSG00000167768	KRT1	rs3811444	1	247876149	T	C	0.0326249	0.00542719	1.83957e-09	0.926813	43016	trans
ENSG00000167850	CD300C	rs112275544	1	200531020	ATG	A	-0.0498963	0.00899049	2.8583e-08	0.969182	41696	trans
ENSG00000167851	CD300A	rs12128955	1	156274030	T	C	0.0252827	0.00381373	3.37059e-11	0.157797	42265	trans
ENSG00000167851	CD300A	rs500564	1	234628208	A	T	-0.031199	0.00517661	1.67113e-09	0.195084	39983	trans
ENSG00000167851	CD300A	rs2673948	1	234841361	G	T	0.0406585	0.00675527	1.75737e-09	0.0616477	38101	trans
ENSG00000167851	CD300A	rs819635	1	200302564	T	C	0.0229092	0.00407006	1.81562e-08	0.0460381	42265	trans
ENSG00000167851	CD300A	rs10788663	1	17320550	T	C	-0.0229187	0.0038131	1.8495e-09		43301	trans
ENSG00000167874	TMEM88	rs567665	1	234683201	T	C	-0.0256552	0.0046159	2.72853e-08	0.127588	39814	trans
ENSG00000167987	VPS37C	rs11208577	1	65055171	G	C	0.0249407	0.0041663	2.1467e-09	0.161095	42265	trans
ENSG00000167987	VPS37C	rs10733062	1	200324120	T	G	0.0224355	0.00392413	1.08224e-08	0.0453188	42265	trans
ENSG00000167987	VPS37C	rs918865315	1	234611175	C	G	0.026196	0.00478234	4.30999e-08		39983	trans
ENSG00000167992	VWCE	rs61823972	1	205232197	C	A	-0.0392473	0.00447488	0	0.108455	43301	trans
ENSG00000167992	VWCE	rs1434282	1	199041592	T	C	0.0337028	0.00489488	5.76628e-12	0.401204	43301	trans
ENSG00000167996	FTH1	rs58875592	1	234855445	GT	G	-0.0299769	0.00503411	2.6047e-09	0.0912189	36783	trans
ENSG00000168000	BSCL2	rs41276588	1	117605762	A	G	0.0433892	0.00536452	6.66134e-16	0.185863	40443	trans
ENSG00000168002	POLR2G	rs12128955	1	156274030	T	C	0.0326348	0.00308622	0	0.13698	42265	trans
ENSG00000168010	ATG16L2	rs1560832	1	153362908	A	G	-0.0327996	0.0024277	0	0.66496	42265	trans
ENSG00000168010	ATG16L2	rs2075165	1	156246108	A	G	-0.0161837	0.00230872	2.38587e-12	0.201517	41763	trans
ENSG00000168010	ATG16L2	rs13375202	1	17325142	G	A	0.0145738	0.00230449	2.54719e-10	0.237115	43301	trans
ENSG00000168010	ATG16L2	rs369480235	1	234809599	A	G	-0.0256179	0.00453526	1.61754e-08	0.156234	39776	trans
ENSG00000168016	TRANK1	rs660824	1	234656300	G	C	-0.0462888	0.00392567	0	0.160904	39608	trans
ENSG00000168016	TRANK1	rs3014874	1	153365467	A	G	0.0325941	0.00346827	0	0.81889	42059	trans
ENSG00000168016	TRANK1	rs71978589	1	66972255	T	TATATATAG	0.018426	0.00337742	4.87959e-08	0.0307452	43095	trans
ENSG00000168036	CTNNB1	rs857869	1	158840522	T	C	-0.0503735	0.00309645	0	0.90845	43169	trans
ENSG00000168060	NAALADL1	rs4844623	1	207862089	A	T	-0.0455539	0.00519218	0	0.115848	41517	trans
ENSG00000168101	NUDT16L1	rs759329	1	156261145	G	A	0.0206085	0.00324981	2.27592e-10	0.0693632	41763	trans
ENSG00000168118	RAB4A	rs237769	1	229292584	G	C	-0.166307	0.00392111	0	0.857156	43169	cis
ENSG00000168118	RAB4A	rs237784	1	229335452	C	T	-0.0653213	0.00381368	0	0.979177	41115	cis
ENSG00000168118	RAB4A	rs57236154	1	229274985	T	C	-0.111286	0.00473118	0	0.0885255	42265	cis
ENSG00000168118	RAB4A	rs4639802	1	229178568	C	A	0.0321605	0.00407736	3.10862e-15	0.322336	43301	cis
ENSG00000168118	RAB4A	rs772126096	1	228480335	AGT	A	0.0327571	0.00616095	1.05561e-07	0.117468	42019	cis
ENSG00000168159	RNF187	rs61827304	1	228493379	T	C	0.334276	0.00538007	0	0.439159	40819	cis
ENSG00000168159	RNF187	rs72763977	1	228510952	A	G	0.379037	0.00715983	0	0.949711	38203	cis
ENSG00000168159	RNF187	rs556280461	1	228476181	CT	C	-0.203932	0.00907371	0	1	38643	cis
ENSG00000168159	RNF187	rs4344301	1	228648512	T	G	0.0506119	0.00462975	0	0.421886	41201	cis
ENSG00000168159	RNF187	rs3811444	1	247876149	T	C	-0.042526	0.00378064	0	1	41952	trans
ENSG00000168159	RNF187	rs10916346	1	228555166	T	C	0.017986	0.00369678	1.14278e-06	1	41076	cis
ENSG00000168159	RNF187	rs765070	1	228670108	T	C	-0.0313245	0.00342511	0	0.516211	42237	cis
ENSG00000168159	RNF187	rs6703575	1	228555966	C	G	0.109014	0.00505682	0	0.676414	37238	cis
ENSG00000168159	RNF187	rs76719715	1	228421733	T	A	0.0691151	0.0123804	2.36907e-08	0.932529	36089	cis
ENSG00000168159	RNF187	rs708126	1	228096175	C	T	-0.069548	0.00581952	0	0.515291	42237	cis
ENSG00000168216	LMBRD1	rs860781	1	158845044	C	T	-0.0169606	0.00293542	7.56284e-09	0.115913	28751	trans
ENSG00000168229	PTGDR	rs6693121	1	101279077	A	C	-0.0226844	0.00413448	4.09676e-08		42265	trans
ENSG00000168264	IRF2BP2	rs654615	1	234694230	A	G	0.0950432	0.00469847	0	0.571534	39608	cis
ENSG00000168264	IRF2BP2	rs1329128	1	234601182	C	A	0.0301453	0.00422312	9.4591e-13	0.244209	42059	cis
ENSG00000168264	IRF2BP2	rs10495354	1	234854985	T	G	0.0529607	0.00549924	0	0.366886	39706	cis
ENSG00000168264	IRF2BP2	rs8722	1	234608504	A	G	-0.0370921	0.00419023	0	0.956968	42059	cis
ENSG00000168275	COA6	rs58896934	1	234383706	CT	C	0.380171	0.00403409	0	0.999984	42265	cis
ENSG00000168275	COA6	rs1772471	1	234398091	T	C	0.259081	0.00529198	0	1	42004	cis
ENSG00000168275	COA6	rs12078194	1	234399017	T	C	0.141528	0.00523067	0	1	42265	cis
ENSG00000168275	COA6	rs7413539	1	234386928	G	A	0.243024	0.00900964	0	0.998287	35912	cis
ENSG00000168275	COA6	rs611676	1	234315400	G	A	0.177102	0.00467736	0	0.961773	42265	cis
ENSG00000168280	KIF5C	rs59557272	1	200915817	T	C	-0.0491807	0.0064361	2.15383e-14	0.126412	41471	trans
ENSG00000168288	MMADHC	rs860781	1	158845044	C	T	-0.0279738	0.00267055	0	0.184802	43169	trans
ENSG00000168310	IRF2	rs601369	1	234653506	A	T	-0.0214856	0.00351346	9.64172e-10	0.0736868	40084	trans
ENSG00000168329	CX3CR1	rs10732976	1	185439929	A	G	-0.0210129	0.00384604	4.66816e-08	0.946249	41565	trans
ENSG00000168389	MFSD2A	rs12741207	1	39930184	A	G	-0.0634222	0.00573224	0	0.906592	43095	cis
ENSG00000168389	MFSD2A	1:39919481:C:CTT	1	39919480	CTT	C	-0.080489	0.00928189	0	0.601219	39706	cis
ENSG00000168389	MFSD2A	rs111953828	1	40010665	T	C	0.129275	0.0193137	2.17961e-11	0.992071	37360	cis
ENSG00000168461	RAB31	rs6701440	1	156279714	G	A	0.0277434	0.00313611	0	0.125447	42265	trans
ENSG00000168461	RAB31	rs3014874	1	153365467	A	G	0.0268823	0.00378222	1.18128e-12	0.925263	42265	trans
ENSG00000168497	CAVIN2	rs1808806	1	117631600	G	A	-0.0250569	0.00284123	0	0.332637	43301	trans
ENSG00000168502	MTCL1	rs397818525	1	92845833	TA	T	0.0522644	0.00741596	1.82077e-12	0.100025	28883	trans
ENSG00000168517	HEXIM2	rs3811444	1	247876149	T	C	0.0593115	0.0047821	0	1	43016	trans
ENSG00000168517	HEXIM2	rs61851769	1	211630419	T	C	-0.0456532	0.00545389	0	1	43040	trans
ENSG00000168528	SERINC2	rs1934289	1	31418078	T	C	-0.423463	0.00544576	0	1	42834	cis
ENSG00000168528	SERINC2	rs372556679	1	31413157	G	GCGGGGCCGGGGCGGGGC	-0.7752	0.0106845	0	1	41109	cis
ENSG00000168528	SERINC2	rs12122184	1	31385937	C	T	-0.440449	0.00680096	0	0.300526	42834	cis
ENSG00000168528	SERINC2	rs34226448	1	31259108	CTT	C	-0.320802	0.0143478	0	1	38258	cis
ENSG00000168528	SERINC2	rs140226271	1	31498700	G	A	0.559213	0.0161461	0	0.638383	38447	cis
ENSG00000168528	SERINC2	rs12030828	1	31202652	A	G	0.135968	0.00704837	0	0.546363	41798	cis
ENSG00000168528	SERINC2	rs186761762	1	31495366	A	G	-0.187957	0.019183	0	0.997555	37015	cis
ENSG00000168591	TMUB2	rs3762281	1	156334991	G	A	0.0203199	0.00266515	2.4647e-14	0.0970203	42265	trans
ENSG00000168653	NDUFS5	rs4147753	1	39004692	G	A	-0.342419	0.00294021	0	1	43301	cis
ENSG00000168653	NDUFS5	rs1454351546	1	39019038	G	GATTTATTT	-0.378897	0.00640773	0	1	40571	cis
ENSG00000168653	NDUFS5	rs1321977987	1	39019038	G	GATTTATTTATTT	-0.351238	0.00666424	0	1	40451	cis
ENSG00000168653	NDUFS5	rs74600315	1	39019046	G	T	-0.375713	0.00731602	0	1	39675	cis
ENSG00000168653	NDUFS5	rs774598154	1	39001283	C	CT	0.273617	0.00293185	0	0.939352	42265	cis
ENSG00000168653	NDUFS5	rs12035273	1	38990057	A	G	-0.290437	0.00883203	0	1	40660	cis
ENSG00000168653	NDUFS5	rs4147754	1	39003133	A	C	0.0544296	0.00419962	0	0.999876	42265	cis
ENSG00000168653	NDUFS5	rs11811894	1	38941917	A	C	0.105531	0.00376954	0	0.577958	42158	cis
ENSG00000168653	NDUFS5	rs112827018	1	39016508	G	A	0.047625	0.00903482	1.35484e-07	1	38402	cis
ENSG00000168653	NDUFS5	rs7527632	1	38953103	T	C	0.0197605	0.00327317	1.56888e-09	0.636685	42265	cis
ENSG00000168679	SLC16A4	rs143149037	1	110408773	T	TTTTG	-0.246961	0.0123412	0	0.257711	40512	cis
ENSG00000168679	SLC16A4	1:110352923:T:TAA	1	110352922	TAA	T	0.162597	0.00855871	0	0.999773	42265	cis
ENSG00000168679	SLC16A4	rs34807886	1	110357475	T	C	0.113105	0.00596778	0	0.143485	42265	cis
ENSG00000168710	AHCYL1	rs17551493	1	109984850	A	G	-0.0964873	0.00467161	0	0.604531	43301	cis
ENSG00000168710	AHCYL1	rs75939230	1	109872938	A	G	-0.0657563	0.0110941	3.08243e-09	0.98051	37973	cis
ENSG00000168734	PKIG	rs78245479	1	147914803	T	C	-0.0755785	0.0138492	4.83619e-08	0.0869777	34912	trans
ENSG00000168765	GSTM4	rs3754450	1	109654510	C	T	-0.905506	0.00457078	0	1	42963	cis
ENSG00000168765	GSTM4	rs506912	1	109649355	A	C	-0.285871	0.00647883	0	1	41838	cis
ENSG00000168772	CXXC4	rs56200665	1	2316943	GC	G	0.0649459	0.0102004	1.92735e-10	0.196253	18825	trans
ENSG00000168785	TSPAN5	rs2285170	1	172456389	G	C	-0.0291568	0.0029247	0	0.536148	42265	trans
ENSG00000168785	TSPAN5	rs61851769	1	211630419	T	C	-0.03047	0.00351902	0	1	43040	trans
ENSG00000168785	TSPAN5	rs17534202	1	203312047	C	G	-0.019867	0.00309038	1.28716e-10	0.76939	43301	trans
ENSG00000168785	TSPAN5	rs397864239	1	205255202	CA	C	0.0173148	0.00301656	9.47307e-09	0.0334031	43194	trans
ENSG00000168807	SNTB2	rs301802	1	8437247	A	T	-0.0228908	0.00374667	9.98455e-10	0.136379	42311	trans
ENSG00000168913	ENHO	rs112439021	1	155021439	C	CT	0.0405636	0.00696538	5.75939e-09	0.514675	37318	trans
ENSG00000168916	ZNF608	rs66471867	1	65059144	G	GA	-0.0437037	0.00664795	4.89806e-11	0.387721	42265	trans
ENSG00000168916	ZNF608	rs3014874	1	153365467	A	G	0.0390048	0.00672182	6.52533e-09	0.286163	42265	trans
ENSG00000168916	ZNF608	rs4660129	1	235930787	G	A	0.0550558	0.00970789	1.41761e-08	0.170158	38661	trans
ENSG00000168970	JMJD7-PLA2G4B	rs60425253	1	3210500	G	C	-0.0377615	0.00761234	7.02918e-07	0.347438	18570	trans
ENSG00000168995	SIGLEC7	rs7512751	1	156264648	G	T	-0.0305779	0.00435985	2.3237e-12	0.14651	41763	trans
ENSG00000169031	COL4A3	rs57433659	1	173416635	TA	T	0.0526965	0.00711849	1.33449e-13	0.528065	41115	trans
ENSG00000169047	IRS1	rs1925950	1	156480948	A	G	0.034314	0.00562478	1.0573e-09	0.0720355	40713	trans
ENSG00000169083	AR	rs12125200	1	199022914	G	A	0.058224	0.00662944	0	0.297303	43031	trans
ENSG00000169083	AR	1:149874235:C:T	1	149874235	T	C	0.0989688	0.0158042	3.79621e-10	0.241173	35849	trans
ENSG00000169129	AFAP1L2	rs57070760	1	150933045	TTGAA	T	0.0349495	0.00593394	3.86732e-09	0.0247334	39677	trans
ENSG00000169180	XPO6	rs475211	1	234664041	G	A	-0.0243384	0.00308891	3.33067e-15	0.0810588	40084	trans
ENSG00000169180	XPO6	rs10495354	1	234854985	T	G	-0.0213237	0.00363256	4.35347e-09	0.188597	39912	trans
ENSG00000169180	XPO6	1:28286145:C:CAAAAAAAAA	1	28286144	CAAAAAAAAAAAA	C	-0.0179897	0.0032384	2.77397e-08		42265	trans
ENSG00000169217	CD2BP2	rs3014874	1	153365467	A	G	-0.020516	0.00375169	4.53965e-08	0.594624	42059	trans
ENSG00000169220	RGS14	rs1560833	1	153362049	A	G	0.0240389	0.00302714	1.9984e-15	0.576853	42265	trans
ENSG00000169224	GCSAML	rs10802519	1	247512170	G	C	-0.146869	0.00591757	0	0.638806	43301	cis
ENSG00000169224	GCSAML	rs41315846	1	247549001	C	T	0.101539	0.00593087	0	1	43301	cis
ENSG00000169224	GCSAML	rs74227709	1	247559286	A	G	0.0855384	0.0120664	1.35114e-12	0.607899	42961	cis
ENSG00000169228	RAB24	rs3014874	1	153365467	A	G	0.0228487	0.00307554	1.09246e-13	0.90387	39677	trans
ENSG00000169228	RAB24	rs9660008	1	200335667	G	A	0.0167637	0.00289641	7.1335e-09	0.0205931	39677	trans
ENSG00000169231	THBS3	rs760077	1	155208991	A	T	-0.503746	0.00373365	0	1	43301	cis
ENSG00000169231	THBS3	rs394757	1	155214266	G	A	-0.330883	0.00441052	0	1	43169	cis
ENSG00000169231	THBS3	rs11577338	1	155270286	A	G	-0.326953	0.00464739	0	0.768419	42397	cis
ENSG00000169231	THBS3	rs79976845	1	155127376	A	G	-0.33773	0.00657798	0	0.999994	40084	cis
ENSG00000169231	THBS3	1:155164919:G:T	1	155164919	T	G	0.248235	0.00701555	0	0.98974	42283	cis
ENSG00000169231	THBS3	rs9660008	1	200335667	G	A	0.0285817	0.00487966	4.7038e-09	0.0526447	42265	trans
ENSG00000169241	SLC50A1	rs386368373	1	155164865	CTT	C	0.0222059	0.00412083	7.09652e-08	0.227595	43301	cis
ENSG00000169241	SLC50A1	rs147847496	1	155146112	T	C	-0.120679	0.01462	2.22045e-16	0.999446	36300	cis
ENSG00000169242	EFNA1	rs6665822	1	155130671	A	C	0.0640693	0.00577738	0	0.893813	42059	cis
ENSG00000169242	EFNA1	rs79976845	1	155127376	A	G	-0.100037	0.00879177	0	1	39878	cis
ENSG00000169242	EFNA1	rs767767917	1	155119446	G	GA	0.107317	0.011664	0	0.170488	40275	cis
ENSG00000169247	SH3TC2	rs5777321	1	117631792	TG	T	-0.0360366	0.00466973	1.19904e-14	0.788964	43301	trans
ENSG00000169291	SHE	rs397726427	1	154506380	CT	C	-0.163564	0.00806819	0	0.971293	38407	cis
ENSG00000169291	SHE	rs4474240	1	154485379	C	A	0.100249	0.00858162	0	0.0423322	39715	cis
ENSG00000169313	P2RY12	rs1434282	1	199041592	T	C	0.0520723	0.00527948	0	0.977056	43095	trans
ENSG00000169313	P2RY12	rs11374549	1	247875300	GA	G	0.0279318	0.00490399	1.22848e-08	0.674918	42674	trans
ENSG00000169398	PTK2	rs571384891	1	91974832	C	CAT	-0.172822	0.0188602	0	1	33175	trans
ENSG00000169398	PTK2	rs796495740	1	220879447	C	CT	-0.0343987	0.00485856	1.44129e-12	0.273833	40713	trans
ENSG00000169403	PTAFR	rs76890118	1	28091392	A	G	-0.0794142	0.00710834	0	0.158363	38664	cis
ENSG00000169403	PTAFR	rs515649	1	28126378	T	G	0.015113	0.00274178	3.54587e-08	0.117461	42265	cis
ENSG00000169429	CXCL8	rs657349	1	234663550	T	C	-0.0626507	0.00673733	0	0.205237	39178	trans
ENSG00000169439	SDC2	rs3014874	1	153365467	A	G	-0.0838575	0.00708351	0	0.996245	42265	trans
ENSG00000169442	CD52	rs67397717	1	26327481	C	CA	0.186443	0.00290018	0	1	43095	cis
ENSG00000169442	CD52	rs12129482	1	26297150	T	C	-0.19299	0.00367815	0	0.87163	42077	cis
ENSG00000169442	CD52	rs10902728	1	26271790	C	T	-0.0682609	0.00323121	0	0.837992	43095	cis
ENSG00000169442	CD52	rs61775118	1	26333201	T	C	-0.061385	0.00298527	0	0.558763	43095	cis
ENSG00000169442	CD52	rs4325118	1	26353756	G	A	-0.0831012	0.0031044	0	0.57007	42988	cis
ENSG00000169442	CD52	rs755623773	1	26345047	A	AGCAC	0.0159572	0.00332674	1.61356e-06	0.617849	42975	cis
ENSG00000169442	CD52	rs141676885	1	26316120	T	G	0.189775	0.00892902	0	0.440811	37249	cis
ENSG00000169442	CD52	rs3738454	1	25747033	A	T	0.0641681	0.00863246	1.05915e-13	0.793763	40660	cis
ENSG00000169504	CLIC4	rs7520844	1	24727732	G	C	0.261276	0.00372541	0	1	42059	cis
ENSG00000169504	CLIC4	rs796958075	1	24713869	CT	C	-0.0295317	0.00356626	2.22045e-16	0.978224	43095	cis
ENSG00000169504	CLIC4	rs78491466	1	24727693	G	A	0.126175	0.0082087	0	0.989247	40014	cis
ENSG00000169504	CLIC4	rs3122045	1	24721721	G	C	0.193629	0.00353253	0	0.240156	42059	cis
ENSG00000169504	CLIC4	rs76072819	1	24720196	C	G	0.349289	0.00940495	0	1	37765	cis
ENSG00000169504	CLIC4	rs113745225	1	24846183	T	C	0.314848	0.0123325	0	0.880901	36140	cis
ENSG00000169504	CLIC4	rs539089097	1	24763533	CA	C	-0.156021	0.00390021	0	0.997224	42059	cis
ENSG00000169504	CLIC4	rs111681564	1	24720338	A	G	0.0735225	0.0123568	2.68164e-09	0.622335	34955	cis
ENSG00000169507	SLC38A11	rs835575	1	119913940	T	G	-0.0650049	0.00933961	3.39972e-12	0.0589126	42158	trans
ENSG00000169507	SLC38A11	rs4309026	1	23737432	A	T	0.0378408	0.00628751	1.76138e-09	0.0891312	42265	trans
ENSG00000169507	SLC38A11	rs72643476	1	2301093	A	G	-0.0832364	0.00980829	2.13269e-17		33073	trans
ENSG00000169564	PCBP1	rs1560833	1	153362049	A	G	-0.0257731	0.00348125	1.32783e-13	0.310375	42265	trans
ENSG00000169583	CLIC3	rs1984520	1	24911495	T	C	-0.0320483	0.00473723	1.33134e-11		42831	trans
ENSG00000169598	DFFB	rs76363675	1	3896143	C	G	-0.151929	0.00719592	0	0.952181	38705	cis
ENSG00000169598	DFFB	rs796744373	1	3836304	C	CAA	0.123589	0.00516161	0	0.923964	38902	cis
ENSG00000169598	DFFB	rs6662706	1	3816032	T	G	-0.10025	0.00488503	0	0.829952	39471	cis
ENSG00000169641	LUZP1	rs71514234	1	23005152	A	G	0.223099	0.00617861	0	0.965084	38493	cis
ENSG00000169641	LUZP1	rs7527518	1	23117783	T	A	-0.142321	0.00431032	0	0.394103	43095	cis
ENSG00000169641	LUZP1	rs139874249	1	23182271	T	C	-0.15967	0.00625343	0	0.165088	42059	cis
ENSG00000169689	CENPX	rs10542877	1	156323264	C	CCATT	0.022256	0.00374661	2.84508e-09	0.0725819	42265	trans
ENSG00000169692	AGPAT2	rs72320343	1	156326673	G	GA	0.0555847	0.00263622	0	0.192576	42265	trans
ENSG00000169692	AGPAT2	rs3008894	1	66912056	G	A	-0.0219322	0.00325969	1.71663e-11	0.0371688	41494	trans
ENSG00000169692	AGPAT2	rs59379855	1	183512808	CT	C	0.0169192	0.0027858	1.25259e-09	0.112919	42265	trans
ENSG00000169692	AGPAT2	rs789169	1	183517724	A	G	0.024258	0.00413587	4.4839e-09	0.0758826	39550	trans
ENSG00000169704	GP9	rs373447232	1	117612347	CT	C	0.0563131	0.00280287	0	0.999999	43301	trans
ENSG00000169704	GP9	rs1434282	1	199041592	T	C	-0.0234714	0.00299568	4.66294e-15	0.831798	43301	trans
ENSG00000169733	RFNG	rs10908492	1	156255004	T	C	0.0211608	0.0032088	4.26326e-11	0.174962	41063	trans
ENSG00000169744	LDB2	rs6693121	1	101279077	A	C	-0.0485487	0.00632545	1.64313e-14	0.466731	41155	trans
ENSG00000169826	CSGALNACT2	rs2820129	1	158857575	A	G	-0.0166059	0.00291038	1.1584e-08	0.397514	26163	trans
ENSG00000169855	ROBO1	rs10919615	1	199005775	T	C	0.0496244	0.00711613	3.0913e-12	0.411211	40430	trans
ENSG00000169855	ROBO1	rs11121245	1	8856165	C	T	0.0462816	0.00630216	2.07612e-13	0.218996	40430	trans
ENSG00000169855	ROBO1	rs10919580	1	198792893	A	T	0.0283311	0.00619303	4.76965e-06	0.479862	40430	trans
ENSG00000169855	ROBO1	rs4652994	1	33297945	A	T	-0.0357126	0.00649342	3.80184e-08	0.119491	40298	trans
ENSG00000169877	AHSP	rs2501370	1	23879563	C	T	0.0302577	0.00333104	0	0.0623612	42265	trans
ENSG00000169877	AHSP	rs829396	1	21677300	C	T	0.0409251	0.00383198	0	0.29619	43301	trans
ENSG00000169877	AHSP	rs17423390	1	21687978	T	G	0.0334056	0.00321935	0	0.331573	43301	trans
ENSG00000169877	AHSP	rs139987658	1	203306848	T	TCACACACA	-0.0218008	0.00334636	7.27978e-11	0.332518	43301	trans
ENSG00000169877	AHSP	rs61823972	1	205232197	C	A	-0.0196195	0.00313647	3.96753e-10	0.0614798	43301	trans
ENSG00000169885	CALML6	rs28842562	1	1913254	T	C	0.21694	0.00849569	0	1	27804	cis
ENSG00000169885	CALML6	rs7534617	1	1782430	G	T	0.221509	0.00926516	0	0.454442	28574	cis
ENSG00000169885	CALML6	rs3806168	1	1892085	C	G	-0.130135	0.0104665	0	0.148821	26527	cis
ENSG00000169891	REPS2	rs3014874	1	153365467	A	G	0.0261688	0.003273	1.33227e-15	0.912019	42059	trans
ENSG00000169891	REPS2	rs10927064	1	235935296	A	G	0.0275265	0.00477045	7.91712e-09	0.156017	38455	trans
ENSG00000169891	REPS2	rs7542045	1	156276682	C	G	-0.0154632	0.00273239	1.5207e-08	0.086097	42059	trans
ENSG00000169902	TPST1	rs4654906	1	21183149	T	A	0.0475363	0.00558527	0	0.183428	38309	trans
ENSG00000169902	TPST1	rs601369	1	234653506	A	T	0.048364	0.00699195	4.60987e-12	0.0708363	40084	trans
ENSG00000169905	TOR1AIP2	rs76687234	1	179818504	G	C	-0.113462	0.0106266	0	1	40888	cis
ENSG00000169905	TOR1AIP2	rs1281378	1	179882939	C	T	0.0491593	0.00393538	0	0.454961	43301	cis
ENSG00000169905	TOR1AIP2	rs535257387	1	179781933	C	CAAAAAAAAAA	-0.0353632	0.00485649	3.29736e-13	0.451849	43194	cis
ENSG00000169914	OTUD3	rs16823095	1	19908537	T	G	0.647944	0.0136436	0	0.687759	38354	cis
ENSG00000169914	OTUD3	rs1339717	1	19896007	A	G	-0.198724	0.00441717	0	0.995746	43095	cis
ENSG00000169914	OTUD3	rs113708641	1	19857838	T	TAAA	-0.203414	0.00419533	0	1	43095	cis
ENSG00000169914	OTUD3	rs7514219	1	19836947	A	C	0.0806157	0.00432859	0	0.565829	42963	cis
ENSG00000169914	OTUD3	rs6697482	1	19858481	G	C	-0.0317963	0.00397243	1.11022e-15	0.427832	43095	cis
ENSG00000169914	OTUD3	rs16823043	1	19858110	A	G	0.129225	0.00619384	0	0.998803	42856	cis
ENSG00000169914	OTUD3	rs4744	1	19978433	A	G	-0.0678562	0.00529469	0	0.482175	41041	cis
ENSG00000169957	ZNF768	rs4654906	1	21183149	T	A	0.0244331	0.0044541	4.12214e-08		38309	trans
ENSG00000169962	TAS1R3	rs1810745	1	1322213	G	A	-0.668274	0.015285	0		20749	cis
ENSG00000169967	MAP3K2	rs3014874	1	153365467	A	G	0.0321562	0.00255928	0	0.972608	42265	trans
ENSG00000169972	PUSL1	rs3813199	1	1222897	A	G	-0.143661	0.00766277	0	1	34678	cis
ENSG00000169972	PUSL1	rs9439465	1	1539491	C	G	-0.0556745	0.00517897	0	0.194847	42265	cis
ENSG00000169991	IFFO2	rs11516518	1	18948583	A	G	-0.225392	0.00340781	0	0.805233	35799	cis
ENSG00000169991	IFFO2	rs7545729	1	18972746	C	G	0.169824	0.00345181	0	0.999961	35667	cis
ENSG00000169991	IFFO2	rs3748586	1	18917095	G	A	-0.132542	0.00389534	0	0.999984	35667	cis
ENSG00000169991	IFFO2	rs992660	1	18934747	A	G	0.208382	0.00346359	0	0.894338	36703	cis
ENSG00000169991	IFFO2	rs28413803	1	18950832	G	A	-0.114128	0.00489144	0	0.172638	36602	cis
ENSG00000169991	IFFO2	rs6698642	1	18929177	T	C	0.166346	0.00489712	0	0.999957	32747	cis
ENSG00000169991	IFFO2	rs72936456	1	18903925	G	C	-0.0710642	0.00836792	0	0.301746	35799	cis
ENSG00000170017	ALCAM	rs2852702	1	158857638	G	C	-0.0312547	0.00457611	8.49321e-12	0.131731	43169	trans
ENSG00000170017	ALCAM	rs660824	1	234656300	G	C	-0.0416938	0.00618529	1.57514e-11	0.109404	39814	trans
ENSG00000170017	ALCAM	rs822830	1	234826334	C	T	0.0568291	0.00874138	7.97051e-11	0.220436	37019	trans
ENSG00000170043	TRAPPC1	rs373447232	1	117612347	CT	C	0.0185226	0.00250967	1.57702e-13		43301	trans
ENSG00000170128	GPR25	rs12131796	1	200909599	A	G	0.320882	0.00770202	0	0.534367	24971	cis
ENSG00000170128	GPR25	rs11586032	1	200973257	A	G	0.197673	0.0120427	0	0.999998	23560	cis
ENSG00000170128	GPR25	rs7550125	1	200736391	A	G	0.193177	0.00684386	0	0.233898	25737	cis
ENSG00000170128	GPR25	rs796511465	1	200830299	C	CTG	0.0727406	0.0104297	3.07288e-12	0.969526	25737	cis
ENSG00000170142	UBE2E1	rs35733409	1	200328676	GA	G	-0.0184099	0.00330331	2.50143e-08	0.0300908	42265	trans
ENSG00000170180	GYPA	rs9326600	1	205276140	A	G	-0.0367768	0.00534381	5.89662e-12	0.11625	37694	trans
ENSG00000170190	SLC16A5	rs703151	1	158844592	A	G	0.0372177	0.00303249	0	0.249172	43169	trans
ENSG00000170248	PDCD6IP	rs857869	1	158840522	T	C	-0.0219472	0.00342018	1.39023e-10	0.618311	43169	trans
ENSG00000170271	FAXDC2	rs3811444	1	247876149	T	C	-0.0221498	0.00361523	8.96662e-10	0.998511	43016	trans
ENSG00000170315	UBB	rs1668872	1	205266941	A	G	0.045257	0.00370545	0	0.0871082	42933	trans
ENSG00000170315	UBB	rs3811444	1	247876149	T	C	0.0410416	0.00384107	0	1	43016	trans
ENSG00000170315	UBB	rs1627787	1	117623351	T	C	-0.0331671	0.0040944	4.44089e-16	0.160027	43301	trans
ENSG00000170315	UBB	rs1181006914	1	39568257	G	GAAAA	0.0358327	0.00470443	2.59792e-14	0.513592	41903	trans
ENSG00000170382	LRRN2	rs12143943	1	204602943	A	G	-0.0393829	0.00561589	2.33658e-12	1	20051	cis
ENSG00000170382	LRRN2	rs79680436	1	204625719	T	G	0.126305	0.0160967	4.21885e-15	1	17616	cis
ENSG00000170382	LRRN2	rs60876843	1	204655310	T	C	0.038564	0.00796514	1.28794e-06	0.267065	20051	cis
ENSG00000170382	LRRN2	rs375960251	1	204557926	T	TAATAAC	0.104672	0.0179178	5.16519e-09	0.698706	18084	cis
ENSG00000170385	SLC30A1	rs11806637	1	211607345	C	G	-0.0461627	0.00382801	0	0.487044	43095	cis
ENSG00000170385	SLC30A1	rs9430075	1	211604415	G	A	-0.0193654	0.00381842	3.94509e-07	0.230481	43095	cis
ENSG00000170425	ADORA2B	rs373729233	1	43255025	G	GTT	0.0944356	0.016857	2.11687e-08	0.844837	36683	trans
ENSG00000170442	KRT86	rs11166573	1	101268305	A	G	-0.0402021	0.00687796	5.0637e-09	0.877173	35315	trans
ENSG00000170458	CD14	rs2070864	1	153361324	G	A	-0.0308695	0.00371524	0	0.392443	42265	trans
ENSG00000170458	CD14	rs571384891	1	91974832	C	CAT	0.0727053	0.0129157	1.81042e-08	0.933756	35763	trans
ENSG00000170486	KRT72	rs10779701	1	8319566	A	G	0.0343095	0.00608438	1.71096e-08		43301	trans
ENSG00000170522	ELOVL6	rs773509123	1	24910288	C	CAA	-0.0310542	0.00545787	1.27183e-08	0.464492	43301	trans
ENSG00000170522	ELOVL6	rs2643902	1	2314000	C	T	-0.0353892	0.0064451	3.99958e-08		33642	trans
ENSG00000170525	PFKFB3	rs3917932	1	36478315	G	C	0.0345869	0.00382335	0	0.999792	42059	trans
ENSG00000170525	PFKFB3	rs12088503	1	36506000	C	T	-0.0315801	0.00629994	5.36554e-07	0.157958	42059	trans
ENSG00000170558	CDH2	rs571384891	1	91974832	C	CAT	-0.240501	0.024987	0	1	33175	trans
ENSG00000170558	CDH2	rs9426228	1	247260409	G	T	-0.0507168	0.00700716	4.55858e-13	0.168152	40243	trans
ENSG00000170571	EMB	rs857869	1	158840522	T	C	-0.0245487	0.00331175	1.23901e-13	0.818405	39159	trans
ENSG00000170624	SGCD	rs10749716	1	59004640	C	T	-0.0385743	0.00659313	4.89537e-09	0.025593	38466	trans
ENSG00000170638	TRABD	rs3014874	1	153365467	A	G	0.0230383	0.00369181	4.365e-10	0.889042	42265	trans
ENSG00000170759	KIF5B	rs4654906	1	21183149	T	A	0.0145642	0.00233381	4.36172e-10	0.150346	38309	trans
ENSG00000170776	AKAP13	rs2808212	1	221000791	A	G	0.0184673	0.00330115	2.2163e-08	0.414021	42265	trans
ENSG00000170871	KIAA0232	rs60878021	1	26816063	C	T	-0.0174162	0.00306457	1.32279e-08	0.0635556	41247	trans
ENSG00000170873	MTSS1	rs12408993	1	37477488	G	C	-0.0430194	0.00701277	8.54614e-10	0.732821	42059	trans
ENSG00000170873	MTSS1	rs11204701	1	150689703	T	A	-0.0325451	0.00538031	1.45818e-09	0.278324	40472	trans
ENSG00000170876	TMEM43	rs72320343	1	156326673	G	GA	0.0236374	0.00327095	4.95826e-13	0.0845064	39677	trans
ENSG00000170892	TSEN34	rs1043165	1	156250265	C	T	-0.014282	0.00252358	1.5189e-08	0.124974	40905	trans
ENSG00000170899	GSTA4	rs12408993	1	37477488	G	C	-0.170341	0.0105706	0	0.999939	42265	trans
ENSG00000170955	CAVIN3	rs571384891	1	91974832	C	CAT	-0.22749	0.0247593	0	0.999628	34914	trans
ENSG00000170956	CEACAM3	rs72320343	1	156326673	G	GA	0.0299221	0.00276384	0	0.124229	42265	trans
ENSG00000170956	CEACAM3	rs11299048	1	200387134	C	CT	0.0188736	0.00318665	3.16674e-09	0.0449829	42265	trans
ENSG00000170989	S1PR1	rs6693121	1	101279077	A	C	-0.0740592	0.00236282	0	1	38255	cis
ENSG00000170989	S1PR1	rs4323733	1	101272985	G	C	-0.0214005	0.00290137	1.63203e-13	0.248836	39159	cis
ENSG00000170989	S1PR1	rs148843129	1	101298234	C	CT	0.029626	0.00415115	9.55236e-13	0.526748	37933	cis
ENSG00000170989	S1PR1	rs36106538	1	101135606	G	A	-0.0308911	0.00382025	6.66134e-16	0.225259	39083	cis
ENSG00000171097	KYAT1	rs141095880	1	6706374	GT	G	-0.0939659	0.0145613	1.09562e-10	0.315645	38085	trans
ENSG00000171101	SIGLEC17P	rs159963	1	8444361	A	C	-0.0542629	0.00505687	0	0.354116	42474	trans
ENSG00000171101	SIGLEC17P	rs9436587	1	59021181	A	G	0.0431194	0.00531793	4.44089e-16	0.173107	42474	trans
ENSG00000171101	SIGLEC17P	rs113470029	1	24907998	C	T	0.0370204	0.00534678	4.39471e-12	0.231017	42474	trans
ENSG00000171101	SIGLEC17P	rs530087853	1	26764264	CT	C	0.0573562	0.00933351	7.98681e-10	0.0377833	41186	trans
ENSG00000171101	SIGLEC17P	rs959528	1	2314848	C	G	-0.0378448	0.00671377	1.73143e-08		32947	trans
ENSG00000171115	GIMAP8	rs571384891	1	91974832	C	CAT	0.131788	0.0148197	0	0.99995	35763	trans
ENSG00000171161	ZNF672	rs6677064	1	248870141	G	A	0.0687955	0.00759335	0	0.800731	41993	cis
ENSG00000171161	ZNF672	rs61837556	1	248829580	T	C	0.0703857	0.00502894	0	0.999993	40590	cis
ENSG00000171161	ZNF672	rs4926509	1	248821268	A	C	-0.040082	0.00855616	2.80544e-06	0.643128	39524	cis
ENSG00000171161	ZNF672	rs6604752	1	248821898	G	C	-0.0572086	0.00460527	0	0.394648	42265	cis
ENSG00000171163	ZNF692	rs61837556	1	248829580	T	C	0.0539428	0.00477309	0	0.999535	40590	cis
ENSG00000171163	ZNF692	rs75370930	1	248812780	A	G	-0.0542662	0.00785278	4.83147e-12	0.900356	40103	cis
ENSG00000171222	SCAND1	rs781486865	1	14444306	AT	A	0.017902	0.0032603	3.99888e-08	0.991223	42265	trans
ENSG00000171223	JUNB	rs1168990096	1	153359680	C	CT	0.0192647	0.00328325	4.42235e-09	0.182295	42059	trans
ENSG00000171302	CANT1	rs3014874	1	153365467	A	G	-0.020403	0.00298461	8.13927e-12	0.31595	41724	trans
ENSG00000171385	KCND3	rs11102448	1	112272447	C	T	0.0439022	0.00597397	1.9984e-13	0.974454	42059	cis
ENSG00000171385	KCND3	rs3811444	1	247876149	T	C	-0.0468077	0.00615726	2.90878e-14	0.999961	42810	trans
ENSG00000171385	KCND3	rs11318218	1	112526739	C	CA	0.028019	0.00580478	1.38688e-06	0.231736	42059	cis
ENSG00000171385	KCND3	rs269094	1	112096552	T	C	-0.031349	0.00676533	3.59055e-06	0.0440805	41179	cis
ENSG00000171385	KCND3	rs12140864	1	112328671	A	T	-0.0521546	0.00816439	1.67999e-10	0.478865	42059	cis
ENSG00000171476	HOPX	rs760805	1	24925432	T	A	0.0666786	0.00377117	0	0.576776	42059	trans
ENSG00000171476	HOPX	rs7555775	1	24865914	A	C	0.0439428	0.00366966	0	0.335799	42963	trans
ENSG00000171488	LRRC8C	rs11349215	1	89690577	A	AG	0.103616	0.00320538	0	1	40237	cis
ENSG00000171488	LRRC8C	rs519989	1	89757841	A	C	-0.113144	0.00347164	0	0.999644	40237	cis
ENSG00000171492	LRRC8D	rs1782127	1	89814783	G	C	0.278373	0.00382756	0	0.744762	42963	cis
ENSG00000171492	LRRC8D	rs79443646	1	89863659	AG	A	0.151087	0.00453945	0	1	41490	cis
ENSG00000171492	LRRC8D	rs35802731	1	89846312	A	AT	-0.06897	0.00467959	0	0.264555	41490	cis
ENSG00000171492	LRRC8D	rs9428012	1	88386603	A	G	-0.0510121	0.00818235	4.53487e-10	0.623645	42856	intermediate
ENSG00000171502	COL24A1	rs6656538	1	85991002	T	C	-0.0936583	0.00641747	0	0.0864267	40387	cis
ENSG00000171502	COL24A1	rs7411591	1	86217662	G	A	-0.104923	0.0102284	0	0.183095	39483	cis
ENSG00000171502	COL24A1	rs113630335	1	86066820	AAT	A	-0.397652	0.0230958	0	0.12375	33896	cis
ENSG00000171502	COL24A1	rs12070992	1	86155573	A	G	-0.146655	0.00990574	0	0.523061	40387	cis
ENSG00000171502	COL24A1	rs7529115	1	85829132	C	G	-0.0635175	0.00726841	0	0.0752599	40387	cis
ENSG00000171517	LPAR3	rs4907107	1	84895970	A	G	0.59074	0.00675572	0	0.466593	39158	cis
ENSG00000171517	LPAR3	rs11344934	1	84890246	G	GC	0.224607	0.00711424	0	0.540851	39158	cis
ENSG00000171517	LPAR3	rs72718734	1	84857210	C	T	-0.113644	0.0219537	2.26071e-07	0.885382	35470	cis
ENSG00000171517	LPAR3	rs10873661	1	84862413	A	G	0.159289	0.00679957	0	0.802164	39026	cis
ENSG00000171552	BCL2L1	rs1172130	1	205275825	A	G	0.0347146	0.00267412	0	0.224662	43301	trans
ENSG00000171552	BCL2L1	rs2318119	1	158600084	T	C	0.0202921	0.0029606	7.17959e-12	0.161257	43301	trans
ENSG00000171552	BCL2L1	rs17423390	1	21687978	T	G	0.0176806	0.00269974	5.79252e-11	0.343992	43301	trans
ENSG00000171552	BCL2L1	rs6657729	1	224076651	G	T	-0.0157251	0.00261493	1.81438e-09	0.0230527	43301	trans
ENSG00000171552	BCL2L1	rs11587409	1	117600822	C	G	0.0194427	0.00350479	2.89841e-08	0.0575995	43301	trans
ENSG00000171603	CLSTN1	rs1324679028	1	10358102	CA	C	-0.068093	0.00754939	0	1	39455	cis
ENSG00000171603	CLSTN1	rs6699320	1	9827570	C	T	0.142439	0.00502597	0	0.999895	41252	cis
ENSG00000171603	CLSTN1	rs9430181	1	9598407	G	T	0.0375916	0.00362714	0	0.938939	41359	cis
ENSG00000171603	CLSTN1	rs58808659	1	9658385	CAA	C	-0.0206707	0.00367856	1.91809e-08	1	41359	cis
ENSG00000171603	CLSTN1	rs7524062	1	9658129	A	T	0.0251136	0.003989	3.06016e-10	1	37403	cis
ENSG00000171603	CLSTN1	rs75671091	1	9891124	A	G	0.048324	0.00737711	5.7335e-11	0.84419	38225	cis
ENSG00000171604	CXXC5	rs2236850	1	24913850	C	T	-0.0305752	0.00407855	6.55032e-14	0.710255	43169	trans
ENSG00000171604	CXXC5	rs72320343	1	156326673	G	GA	-0.0218004	0.00398615	4.52492e-08	0.0933494	42265	trans
ENSG00000171606	ZNF274	rs10916891	1	20873481	G	T	0.0303274	0.00452059	1.96336e-11	0.0606149	43095	trans
ENSG00000171606	ZNF274	rs762286841	1	111137251	CA	C	-0.0331657	0.00534978	5.66594e-10	0.316966	43095	trans
ENSG00000171608	PIK3CD	rs200976221	1	9656942	C	CAAAAA	0.0358307	0.00311684	0	0.973549	43301	cis
ENSG00000171608	PIK3CD	rs2788604	1	9813494	A	G	-0.0166873	0.00284816	4.65716e-09	0.507027	38048	cis
ENSG00000171608	PIK3CD	rs1804999	1	156249659	G	A	-0.0140493	0.00243398	7.82583e-09	0.105122	41763	trans
ENSG00000171608	PIK3CD	rs11121460	1	9630739	C	T	0.0144553	0.00304141	2.00592e-06	0.365245	36754	cis
ENSG00000171611	PTCRA	rs17625587	1	199021365	A	G	0.0223926	0.00326002	6.47149e-12	0.27839	43095	trans
ENSG00000171612	SLC25A33	rs6540945	1	9553460	C	G	-0.0550301	0.00848728	8.94269e-11	0.247686	27847	cis
ENSG00000171621	SPSB1	rs1815615	1	9281635	A	G	0.284801	0.00939628	0	0.714492	41897	cis
ENSG00000171621	SPSB1	rs61783468	1	9281073	T	C	0.311233	0.00951254	0	1	38309	cis
ENSG00000171621	SPSB1	rs61783462	1	9274994	C	T	0.266823	0.00636585	0	0.233518	42265	cis
ENSG00000171621	SPSB1	rs9434742	1	9264512	C	T	0.221961	0.00636671	0	0.950951	42265	cis
ENSG00000171621	SPSB1	rs2871656	1	9277058	T	C	0.255948	0.00669896	0	0.99956	42265	cis
ENSG00000171621	SPSB1	rs916380	1	9280979	T	C	0.101527	0.00636957	0	0.932501	34678	cis
ENSG00000171621	SPSB1	rs2071931	1	9269230	T	C	-0.264313	0.00768822	0	1	34733	cis
ENSG00000171621	SPSB1	rs9660179	1	9431180	G	A	-0.0457327	0.00693534	4.27689e-11	0.25066	40957	cis
ENSG00000171621	SPSB1	rs41280762	1	9266376	C	T	0.117253	0.0194186	1.55857e-09	0.997489	35984	cis
ENSG00000171649	ZIK1	rs6687308	1	110890170	C	A	0.041738	0.00555306	5.63993e-14	0.0691041	43301	trans
ENSG00000171659	GPR34	rs3013559	1	221007040	G	T	-0.0328919	0.00587505	2.16117e-08	0.482944	42265	trans
ENSG00000171659	GPR34	rs1323121888	1	220871696	C	CA	0.0297543	0.00632909	2.58641e-06	0.0616221	43301	trans
ENSG00000171680	PLEKHG5	rs11122086	1	6541186	G	T	0.797006	0.00632542	0	1	38103	cis
ENSG00000171680	PLEKHG5	1:6545787:C:T	1	6545786	T	C	0.766203	0.00623034	0	1	42059	cis
ENSG00000171680	PLEKHG5	1:6575756:G:C	1	6575756	C	G	0.592062	0.00686135	0	0.777492	42059	cis
ENSG00000171680	PLEKHG5	rs140578319	1	6567563	GA	G	0.486806	0.00659496	0	1	42059	cis
ENSG00000171680	PLEKHG5	rs3861755	1	6562115	A	G	0.236491	0.00549042	0	1	42059	cis
ENSG00000171680	PLEKHG5	rs17492553	1	6576401	T	C	0.16565	0.00606445	0	1	39815	cis
ENSG00000171680	PLEKHG5	rs4908930	1	6569214	G	A	-0.258177	0.00633317	0	1	35859	cis
ENSG00000171680	PLEKHG5	rs34160967	1	6575246	A	G	0.0693333	0.00822856	0	1	41354	cis
ENSG00000171680	PLEKHG5	rs113443417	1	6441753	T	C	-0.25962	0.016918	0	1	34809	cis
ENSG00000171700	RGS19	rs9943105	1	156275454	C	T	0.0321188	0.00237492	0	0.200345	42265	trans
ENSG00000171723	GPHN	rs570917029	1	15891906	TA	T	-0.0596345	0.00836718	1.02429e-12	0.162563	43301	trans
ENSG00000171729	TMEM51	rs7535492	1	15143116	G	C	0.969692	0.00686831	0	0.714785	42701	cis
ENSG00000171729	TMEM51	rs61782690	1	15150091	A	G	0.818272	0.00681627	0	1	42701	cis
ENSG00000171729	TMEM51	rs72642337	1	15215562	T	C	0.419318	0.00969003	0	1	40684	cis
ENSG00000171729	TMEM51	rs10737906	1	15142959	C	T	0.0911999	0.00673008	0	0.999989	42701	cis
ENSG00000171729	TMEM51	rs6687638	1	15262839	C	G	-0.347589	0.0162506	0	1	36686	cis
ENSG00000171729	TMEM51	rs6659540	1	15156201	T	C	-0.344358	0.00821796	0	0.54756	42594	cis
ENSG00000171729	TMEM51	rs7512971	1	15276256	C	T	-0.0888448	0.00695055	0	0.501738	41665	cis
ENSG00000171729	TMEM51	rs77826917	1	15282523	G	T	-0.0568483	0.0115974	9.49462e-07	0.999369	40899	cis
ENSG00000171729	TMEM51	rs571384891	1	91974832	C	CAT	-0.146087	0.0250223	5.27513e-09	0.962078	35424	trans
ENSG00000171735	CAMTA1	rs72632043	1	7749323	T	C	0.178168	0.00595102	0	1	39677	cis
ENSG00000171735	CAMTA1	rs80092658	1	7747853	G	A	0.276268	0.0126842	0	1	37689	cis
ENSG00000171735	CAMTA1	rs192783463	1	6785504	A	G	0.133082	0.00904832	0	0.991382	37678	cis
ENSG00000171735	CAMTA1	rs11121012	1	7734229	G	A	-0.0905209	0.00476679	0	0.741896	40581	cis
ENSG00000171735	CAMTA1	rs10864244	1	6848388	A	G	0.0670013	0.00569968	0	0.0688811	40713	cis
ENSG00000171735	CAMTA1	rs7551807	1	7693888	C	A	-0.0263202	0.00507205	2.11116e-07	0.999628	40713	cis
ENSG00000171735	CAMTA1	rs6691442	1	6900136	A	G	0.0688382	0.00456648	0	0.475773	40713	cis
ENSG00000171735	CAMTA1	rs71280861	1	6852012	CA	C	0.103368	0.00909769	0	0.334641	40606	cis
ENSG00000171786	NHLH1	rs12724113	1	160359014	A	G	0.0575867	0.0063825	0	0.514271	40392	cis
ENSG00000171786	NHLH1	1:160393226:A:AGTATGTATG	1	160393226	AGTATGTATGTAT	A	0.09165	0.00680913	0	0.999999	40392	cis
ENSG00000171786	NHLH1	rs73029437	1	160342648	T	G	0.117153	0.0131932	0	0.320761	39703	cis
ENSG00000171786	NHLH1	rs145075615	1	160399808	G	GC	-0.138882	0.0140132	0	0.193209	36767	cis
ENSG00000171790	SLFNL1	rs147196173	1	41091367	A	G	-0.257648	0.0152525	0	0.418026	36791	cis
ENSG00000171790	SLFNL1	rs1976404	1	41189441	C	T	0.0358441	0.0073621	1.12313e-06	0.179841	39595	cis
ENSG00000171791	BCL2	rs2476601	1	113834946	G	A	-0.0346814	0.00615243	1.73015e-08	0.666783	38264	trans
ENSG00000171793	CTPS1	rs7512775	1	40980559	G	T	0.323582	0.00489206	0	0.99965	43301	cis
ENSG00000171793	CTPS1	rs149511166	1	40957879	A	G	0.590751	0.0126362	0	0.635279	41376	cis
ENSG00000171793	CTPS1	rs1976404	1	41189441	C	T	0.159166	0.0055459	0	0.350104	43301	cis
ENSG00000171793	CTPS1	rs213735	1	41160512	T	G	-0.250291	0.00515579	0	0.206986	43301	cis
ENSG00000171793	CTPS1	rs12127849	1	41276961	T	C	0.338459	0.00797266	0	0.0648718	42665	cis
ENSG00000171793	CTPS1	rs80103303	1	40926453	A	T	0.235256	0.0210611	0	0.999976	35840	cis
ENSG00000171794	UTF1	rs571384891	1	91974832	C	CAT	0.21256	0.0288447	1.71863e-13	0.999664	26811	trans
ENSG00000171806	METTL18	rs2272920	1	169830739	T	G	-0.875711	0.00616587	0		42801	cis
ENSG00000171812	COL8A2	rs96067	1	36106319	A	G	-0.0690929	0.00681254	0	0.759531	38103	cis
ENSG00000171812	COL8A2	rs11461895	1	35768579	AT	A	0.108931	0.0141712	1.5099e-14	0.124677	37967	cis
ENSG00000171812	COL8A2	rs260513	1	2249085	A	G	-0.0381306	0.00594492	1.41768e-10		32867	trans
ENSG00000171824	EXOSC10	rs2791657	1	11067944	G	A	-0.0904628	0.00366524	0	0.0594552	42265	cis
ENSG00000171824	EXOSC10	rs12134432	1	11105028	C	T	0.124561	0.0088566	0	0.129433	40633	cis
ENSG00000171860	C3AR1	rs796268861	1	234593718	C	CA	-0.0318914	0.00573274	2.65144e-08	0.483296	42265	trans
ENSG00000171862	PTEN	rs3014874	1	153365467	A	G	-0.0216991	0.00358924	1.48855e-09	0.54646	26989	trans
ENSG00000171867	PRNP	rs1248542286	1	92241187	CTTA	C	-0.0424188	0.00623206	9.99667e-12	0.689877	38291	trans
ENSG00000171940	ZNF217	rs3014874	1	153365467	A	G	0.017911	0.00310816	8.28475e-09	0.808667	42059	trans
ENSG00000171943	SRGAP2C	rs10903160	1	121437198	A	G	-0.615264	0.00657368	0	1	23580	cis
ENSG00000171943	SRGAP2C	rs4259688	1	121563523	T	C	-0.565382	0.00700547	0	0.999999	22368	cis
ENSG00000171943	SRGAP2C	rs35633526	1	121447681	TAC	T	-0.482908	0.0078721	0	1	21879	cis
ENSG00000171943	SRGAP2C	rs10923918	1	119870262	G	T	0.0617298	0.00803401	1.55431e-14	0.995974	23263	intermediate
ENSG00000171954	CYP4F22	rs12408993	1	37477488	G	C	-0.0945538	0.00930525	0	0.991228	41264	trans
ENSG00000171960	PPIH	rs373111692	1	42671885	C	CT	0.080305	0.00352701	0	0.6353	40713	cis
ENSG00000171960	PPIH	rs6676828	1	42655649	G	A	0.199461	0.0091956	0	0.47363	38402	cis
ENSG00000171992	SYNPO	rs377707	1	110795713	A	G	-0.0273663	0.00494609	3.14933e-08	0.119133	43301	trans
ENSG00000171992	SYNPO	rs4554754	1	173416334	A	G	0.0330047	0.00553777	2.5236e-09		42265	trans
ENSG00000172005	MAL	rs1984520	1	24911495	T	C	-0.0178254	0.00318536	2.19284e-08	0.393507	43095	trans
ENSG00000172031	EPHX4	rs3862907	1	92031098	C	T	0.716589	0.0139403	0	0.999998	38121	cis
ENSG00000172031	EPHX4	rs3767856	1	91979174	T	C	-0.19012	0.00725565	0	0.0776161	40532	cis
ENSG00000172031	EPHX4	rs12758073	1	92006766	T	C	-0.104452	0.00706996	0	0.163323	40532	cis
ENSG00000172031	EPHX4	rs71557829	1	185430865	GTTTTGT	G	0.04092	0.00628502	7.47935e-11	0.348435	40532	trans
ENSG00000172031	EPHX4	rs6693121	1	101279077	A	C	0.0372094	0.00610783	1.11448e-09	0.547393	40532	trans
ENSG00000172037	LAMB2	rs932002	1	226389605	T	C	-0.043083	0.00755878	1.19999e-08	0.0904382	43169	trans
ENSG00000172037	LAMB2	rs76267261	1	67596708	G	A	0.113143	0.020158	1.99049e-08	0.0852644	37267	trans
ENSG00000172059	KLF11	rs376245811	1	42971584	C	CA	-0.0400224	0.0064788	6.51483e-10	0.098995	42265	trans
ENSG00000172116	CD8B	rs56111440	1	33883937	T	C	0.0591309	0.0102257	7.35591e-09	0.207772	40481	trans
ENSG00000172123	SLFN12	rs4660456	1	40773839	G	A	0.0332211	0.0056981	5.53584e-09	0.103994	42963	trans
ENSG00000172159	FRMD3	rs74811318	1	39027944	C	A	-0.0673193	0.00771724	0	0.0499042	40220	trans
ENSG00000172159	FRMD3	1:156469603:A:AAC	1	156469603	AAC	A	0.0336792	0.00549249	8.68567e-10	0.0914919	43301	trans
ENSG00000172159	FRMD3	rs769258480	1	150685874	CTT	C	0.032176	0.00539153	2.40356e-09	0.012688	42265	trans
ENSG00000172159	FRMD3	rs1230005	1	56147306	A	G	-0.0297258	0.0051151	6.19596e-09	0.18528	43301	trans
ENSG00000172164	SNTB1	rs3014874	1	153365467	A	G	0.028826	0.00498845	7.53463e-09	0.787033	42265	trans
ENSG00000172197	MBOAT1	rs11799501	1	2479350	T	C	0.0260195	0.00442916	4.23904e-09		33436	trans
ENSG00000172215	CXCR6	rs6693121	1	101279077	A	C	-0.053749	0.00560558	0	0.550563	42265	trans
ENSG00000172236	TPSAB1	rs2884425	1	234558737	T	C	-0.0534336	0.00749102	9.81881e-13	0.370453	29906	trans
ENSG00000172260	NEGR1	rs2568956	1	72298693	C	T	0.389874	0.00501411	0	1	40713	cis
ENSG00000172260	NEGR1	rs9425087	1	72297774	G	A	-0.239574	0.006368	0	0.607936	40713	cis
ENSG00000172260	NEGR1	rs66495454	1	72282884	GTCCT	G	0.329402	0.00567214	0	1	36929	cis
ENSG00000172270	BSG	rs3811444	1	247876149	T	C	-0.0207785	0.00305823	1.08857e-11	0.950532	43016	trans
ENSG00000172331	BPGM	rs17423390	1	21687978	T	G	0.044329	0.00379118	0	0.618016	43301	trans
ENSG00000172331	BPGM	rs3811444	1	247876149	T	C	0.0366867	0.00397163	0	0.999994	43016	trans
ENSG00000172331	BPGM	rs17534202	1	203312047	C	G	0.029524	0.00390747	4.15223e-14	0.552486	43301	trans
ENSG00000172339	ALG14	rs113005567	1	95064467	T	A	-0.163094	0.0149004	0	0.0658284	40946	cis
ENSG00000172339	ALG14	rs113601264	1	95020738	CA	C	-0.0426862	0.00550933	9.32587e-15	0.156531	43301	cis
ENSG00000172345	STARD5	rs114273733	1	53868135	C	G	-0.130383	0.0232864	2.15471e-08		29484	trans
ENSG00000172348	RCAN2	rs7364556	1	185432097	C	T	0.0391388	0.00640009	9.63449e-10	0.124193	36891	trans
ENSG00000172349	IL16	rs857869	1	158840522	T	C	-0.0317832	0.00348169	0	0.898641	43169	trans
ENSG00000172354	GNB2	rs2075165	1	156246108	A	G	0.012507	0.0019614	1.81107e-10	0.0872737	41763	trans
ENSG00000172354	GNB2	rs1168990096	1	153359680	C	CT	0.0142601	0.00232485	8.58098e-10	0.602085	42265	trans
ENSG00000172432	GTPBP2	rs724781	1	153363542	G	C	-0.0286257	0.00426174	1.85612e-11	0.248452	42265	trans
ENSG00000172456	FGGY	rs861342	1	59292674	A	G	0.252326	0.00805896	0	1	42397	cis
ENSG00000172456	FGGY	rs537285649	1	59297816	GAA	G	0.207178	0.00879651	0	0.644547	42158	cis
ENSG00000172456	FGGY	rs10626387	1	59762638	TTC	T	-0.224698	0.00813871	0	0.994173	37733	cis
ENSG00000172456	FGGY	rs145020238	1	59329444	A	AAT	0.475123	0.0188471	0	1	35845	cis
ENSG00000172456	FGGY	rs6690135	1	59663515	A	G	-0.107231	0.00630772	0	0.931972	42265	cis
ENSG00000172456	FGGY	rs114518800	1	59245647	C	T	0.288307	0.0220623	0	1	35532	cis
ENSG00000172456	FGGY	rs35854583	1	59239386	AC	A	0.0779716	0.00789441	0	1	42397	cis
ENSG00000172456	FGGY	rs201809476	1	59255784	C	T	0.0488303	0.00858117	1.26741e-08	0.999228	42265	cis
ENSG00000172456	FGGY	rs34255741	1	59322701	C	T	0.121071	0.0109207	0	0.999151	38402	cis
ENSG00000172493	AFF1	rs603134	1	234645970	A	G	-0.019665	0.00356959	3.60785e-08	0.489897	40481	trans
ENSG00000172530	BANP	rs17592479	1	226986191	A	T	-0.0209878	0.00369801	1.38337e-08	0.116875	42265	trans
ENSG00000172594	SMPDL3A	rs567665	1	234683201	T	C	0.0432211	0.00649391	2.82065e-11	0.0909512	39814	trans
ENSG00000172594	SMPDL3A	rs12044012	1	33351125	A	G	0.0306701	0.00515193	2.63084e-09	0.0365448	42265	trans
ENSG00000172594	SMPDL3A	rs12408993	1	37477488	G	C	-0.0462324	0.00815149	1.41432e-08	0.243781	42265	trans
ENSG00000172673	THEMIS	1:115867456:A:AAAAAC	1	115867455	AAAAAC	A	-0.0350234	0.00612671	1.08738e-08	0.134397	42443	trans
ENSG00000172673	THEMIS	rs71557829	1	185430865	GTTTTGT	G	0.0182355	0.003345	4.99249e-08	0.229098	41407	trans
ENSG00000172725	CORO1B	rs2916193	1	153359373	A	G	-0.0325076	0.0040188	6.66134e-16	0.435047	42265	trans
ENSG00000172725	CORO1B	rs4537519	1	21134877	C	T	-0.0273471	0.00352218	8.21565e-15	0.0467902	42265	trans
ENSG00000172725	CORO1B	rs551837738	1	11040465	T	TA	0.0262221	0.00439008	2.3287e-09	0.475517	41247	trans
ENSG00000172765	TMCC1	rs607368	1	234665905	A	C	0.0392838	0.00579354	1.19655e-11	0.0681224	39679	trans
ENSG00000172765	TMCC1	rs35550581	1	234771272	G	A	0.0278462	0.00431328	1.07561e-10	0.664548	41724	trans
ENSG00000172775	PSME3IP1	rs3014874	1	153365467	A	G	-0.0236601	0.00431303	4.11765e-08	0.290925	42059	trans
ENSG00000172794	RAB37	rs5780022	1	200341705	CTA	C	0.0426624	0.00437094	0	0.0892862	42265	trans
ENSG00000172794	RAB37	rs7512751	1	156264648	G	T	0.0378018	0.00391556	0	0.127878	41763	trans
ENSG00000172794	RAB37	rs778773222	1	20956617	CAAA	C	-0.0310047	0.00424946	2.96208e-13	0.297759	42265	trans
ENSG00000172889	EGFL7	rs826403	1	117624577	G	A	0.0381443	0.00497646	1.79856e-14	0.453956	28413	trans
ENSG00000172927	MYEOV	rs4537519	1	21134877	C	T	-0.0361164	0.00590424	9.53306e-10	0.0438151	41798	trans
ENSG00000172936	MYD88	rs3014874	1	153365467	A	G	0.0395321	0.00325322	0	0.973352	42265	trans
ENSG00000172939	OXSR1	rs35538046	1	200396096	C	CA	0.0224693	0.00405462	2.99618e-08	0.0694113	42265	trans
ENSG00000173011	TADA2B	rs72471129	1	92309536	C	CACACAT	-0.0276058	0.00485277	1.28027e-08	0.42561	26135	trans
ENSG00000173083	HPSE	rs34315986	1	28259865	G	C	0.0997708	0.0164774	1.404e-09		31349	trans
ENSG00000173110	HSPA6	rs10737548	1	161523755	C	T	-0.132698	0.00568349	0	0.782681	21267	cis
ENSG00000173110	HSPA6	rs6684851	1	161494622	T	C	-0.0784235	0.00462028	0	0.324035	26025	cis
ENSG00000173110	HSPA6	rs1365401974	1	161538512	C	CA	0.0363808	0.00547623	3.06539e-11	1	22285	cis
ENSG00000173110	HSPA6	rs55970405	1	161648030	C	G	-0.102823	0.00573487	0	0.996799	23603	cis
ENSG00000173110	HSPA6	rs1192988175	1	161508086	C	CAAAAAAA	-0.152804	0.011369	0	0.989565	22691	cis
ENSG00000173163	COMMD1	rs4844459	1	209081221	A	G	-0.0364073	0.00657265	3.03823e-08	0.996324	40119	trans
ENSG00000173171	MTX1	rs914615	1	155206101	A	G	-0.12633	0.00371247	0	0.534726	26295	cis
ENSG00000173171	MTX1	rs66545803	1	155129513	C	CCA	0.0795994	0.00446862	0	0.999892	24241	cis
ENSG00000173171	MTX1	rs775947989	1	155143114	A	AGTGT	-0.160674	0.00677003	0	1	21896	cis
ENSG00000173171	MTX1	rs4492610	1	155358605	A	G	0.0949663	0.00457716	0	0.0758373	26163	cis
ENSG00000173171	MTX1	rs61738875	1	155212198	A	G	0.075799	0.0101446	7.90479e-14	0.572665	24006	cis
ENSG00000173171	MTX1	rs776558654	1	155055218	AATT	A	-0.0355268	0.00415472	0	0.349076	24134	cis
ENSG00000173171	MTX1	rs751253422	1	155129513	CCA	C	-0.123396	0.00580504	0	1	22912	cis
ENSG00000173171	MTX1	rs1168990096	1	153359680	C	CT	0.0263858	0.00474646	2.71244e-08	0.447269	25259	intermediate
ENSG00000173171	MTX1	rs59922392	1	156170955	G	A	-0.0575513	0.00456154	0	0.336382	24690	cis
ENSG00000173171	MTX1	rs10863957	1	212244702	C	T	0.0238863	0.00435998	4.28843e-08		26194	trans
ENSG00000173207	CKS1B	rs12087657	1	154975851	T	G	0.0425536	0.00646815	4.73799e-11	0.487204	25259	cis
ENSG00000173210	ABLIM3	rs3811444	1	247876149	T	C	-0.0240354	0.00379853	2.49088e-10	0.951878	43016	trans
ENSG00000173212	MAB21L3	rs12030384	1	115976190	A	C	0.168846	0.0063331	0	0.423356	40588	cis
ENSG00000173212	MAB21L3	rs76633737	1	116034637	A	G	0.730477	0.0192353	0	0.310318	36968	cis
ENSG00000173212	MAB21L3	rs12085430	1	116005758	A	G	0.647473	0.0181456	0	0.91137	37767	cis
ENSG00000173212	MAB21L3	rs2479372	1	116125196	A	G	-0.169745	0.00815357	0	0.99789	40019	cis
ENSG00000173212	MAB21L3	rs762008398	1	115993428	AGT	A	-0.154092	0.0117791	0	0.993479	33658	cis
ENSG00000173218	VANGL1	rs1327125	1	115538035	T	G	-0.178693	0.00823193	0	1	25391	cis
ENSG00000173218	VANGL1	rs1327134	1	115535888	T	C	-0.33943	0.00889551	0	1	25391	cis
ENSG00000173218	VANGL1	rs12034733	1	115619002	A	T	-0.518014	0.00927297	0	0.355928	26295	cis
ENSG00000173218	VANGL1	rs6658199	1	115631417	C	T	-0.290049	0.0091156	0	0.718618	25428	cis
ENSG00000173264	GPR137	rs1560832	1	153362908	A	G	-0.0224448	0.00353576	2.18205e-10	0.660337	42265	trans
ENSG00000173327	MAP3K11	rs12082240	1	18842039	T	C	-0.0136411	0.00239531	1.23414e-08	0.948861	42265	trans
ENSG00000173338	KCNK7	rs7551785	1	21197804	G	C	-0.0328243	0.0050888	1.11626e-10	0.10773	36903	trans
ENSG00000173369	C1QB	rs9434	1	22647804	A	C	0.435982	0.00522424	0	0.612104	42265	cis
ENSG00000173369	C1QB	rs7517504	1	22646599	C	G	0.261696	0.0102084	0	0.999763	42265	cis
ENSG00000173369	C1QB	rs677446	1	22634461	A	G	-0.27497	0.00788659	0	0.857572	43301	cis
ENSG00000173369	C1QB	rs75230407	1	22620063	A	G	0.284986	0.0126358	0	1	41868	cis
ENSG00000173369	C1QB	rs1157453947	1	22618040	CT	C	0.326443	0.0200263	0	1	37893	cis
ENSG00000173369	C1QB	rs779148950	1	22640674	TAAAAAA	T	-0.529287	0.0169708	0	1	40584	cis
ENSG00000173369	C1QB	rs12130508	1	22537500	G	A	0.0656037	0.0062881	0	0.511615	40481	cis
ENSG00000173369	C1QB	rs6658894	1	22848863	C	T	-0.11356	0.0062314	0	0.254652	41696	cis
ENSG00000173369	C1QB	rs571384891	1	91974832	C	CAT	0.203915	0.022354	0	0.999889	35763	trans
ENSG00000173369	C1QB	rs201988880	1	156298247	CA	C	-0.037759	0.00560573	1.63041e-11	0.106916	42265	trans
ENSG00000173369	C1QB	rs213481	1	54395867	T	C	0.0343502	0.00554201	5.71308e-10	0.316144	43169	trans
ENSG00000173372	C1QA	rs12058824	1	22636557	A	G	-0.659879	0.00948302	0	1	42595	cis
ENSG00000173372	C1QA	rs6691239	1	22635454	A	G	0.284923	0.00603968	0	0.98886	42059	cis
ENSG00000173372	C1QA	rs80352808	1	22628736	A	G	0.264438	0.00621006	0	0.595023	42059	cis
ENSG00000173372	C1QA	rs294179	1	22648435	C	T	0.135642	0.00548088	0	0.464932	42059	cis
ENSG00000173372	C1QA	rs12137696	1	22528948	T	C	0.0476463	0.00627186	3.04201e-14	0.672168	40275	cis
ENSG00000173372	C1QA	rs571384891	1	91974832	C	CAT	0.199414	0.0226792	0	0.982017	35763	trans
ENSG00000173372	C1QA	rs12128955	1	156274030	T	C	-0.0317543	0.00562991	1.69777e-08	0.0779851	42059	trans
ENSG00000173391	OLR1	rs7527917	1	206573537	G	A	0.0350817	0.00561082	4.03924e-10	0.294373	42265	trans
ENSG00000173406	DAB1	rs7537470	1	58536549	C	T	-0.359266	0.00837576	0	0.273317	41425	cis
ENSG00000173406	DAB1	rs12118488	1	58473830	A	C	-0.0826431	0.00743016	0	0.988418	41425	cis
ENSG00000173406	DAB1	rs75770134	1	58570541	T	C	-0.201924	0.0253407	1.55431e-15	0.185876	35269	cis
ENSG00000173406	DAB1	rs642526	1	57294932	T	C	0.0811039	0.00577478	0	0.762821	41425	cis
ENSG00000173409	ARV1	rs201791640	1	231004534	A	AACACACAC	-0.366558	0.00688948	0	0.688894	43301	cis
ENSG00000173409	ARV1	rs11122169	1	230966197	C	G	-0.333071	0.00682282	0	1	42176	cis
ENSG00000173409	ARV1	rs150359556	1	231004534	A	AACAC	-0.0921885	0.00477678	0	1	43301	cis
ENSG00000173409	ARV1	rs28359701	1	230789245	G	GA	-0.0969219	0.00919533	0	0.263144	43301	cis
ENSG00000173436	MICOS10	rs1770489	1	19618695	G	A	0.0771614	0.00486783	0	0.987082	40443	cis
ENSG00000173436	MICOS10	rs76193741	1	19598988	A	G	-0.0265616	0.00475541	2.32951e-08	0.865294	40443	cis
ENSG00000173436	MICOS10	rs112938454	1	19566389	A	G	-0.0509095	0.00600671	0	0.409925	40050	cis
ENSG00000173436	MICOS10	rs139724014	1	19523867	T	G	0.0566283	0.00827905	7.92233e-12	0.560478	40291	cis
ENSG00000173436	MICOS10	1:19699490:C:CATAT	1	19699486	CATAT	C	0.114429	0.0106351	0	1	37532	cis
ENSG00000173442	EHBP1L1	rs35306155	1	200351103	A	G	0.0201507	0.00337736	2.42546e-09	0.0216161	38255	trans
ENSG00000173535	TNFRSF10C	rs3762281	1	156334991	G	A	0.0278127	0.00298991	0	0.132886	42265	trans
ENSG00000173535	TNFRSF10C	rs2070864	1	153361324	G	A	-0.0180531	0.00327838	3.65571e-08	0.264281	42265	trans
ENSG00000173559	NABP1	rs1560832	1	153362908	A	G	-0.0210412	0.00274552	1.79856e-14	0.401475	42265	trans
ENSG00000173559	NABP1	rs869048559	1	20918701	C	CTT	0.0199611	0.00294586	1.23566e-11	0.0833284	42265	trans
ENSG00000173581	CCDC106	rs2229330	1	6589168	G	T	0.130654	0.00935547	0	1	39513	trans
ENSG00000173581	CCDC106	rs34160967	1	6575246	A	G	0.0428829	0.00605329	1.39799e-12	0.537859	41560	trans
ENSG00000173581	CCDC106	rs5772241	1	6580376	T	TC	-0.0544971	0.00601848	0	0.953317	42158	trans
ENSG00000173599	PC	rs78663796	1	247197236	G	A	0.297449	0.015553	0	0.999952	37524	trans
ENSG00000173599	PC	rs571384891	1	91974832	C	CAT	-0.257818	0.0225032	0	1	35763	trans
ENSG00000173599	PC	rs60493694	1	42972346	C	CTTT	0.049795	0.0061316	4.44089e-16	0.236023	43095	trans
ENSG00000173599	PC	rs144787448	1	247190285	T	C	0.0838389	0.0189172	9.34148e-06	0.188246	37347	trans
ENSG00000173614	NMNAT1	rs6673887	1	10133763	T	C	-0.0838177	0.00895892	0	0.434201	27847	cis
ENSG00000173614	NMNAT1	rs1220421	1	9948163	A	G	0.0877917	0.00694	0	0.432189	27278	cis
ENSG00000173614	NMNAT1	rs763499128	1	9634147	T	TTG	0.114977	0.0119929	0	0.824635	24654	cis
ENSG00000173614	NMNAT1	rs112860082	1	9910413	A	G	0.0663274	0.00852839	7.32747e-15	0.947955	27278	cis
ENSG00000173660	UQCRH	rs374688701	1	46316786	C	CTT	-0.219585	0.00473416	0	0.38279	40448	cis
ENSG00000173660	UQCRH	rs62620990	1	46220120	G	A	-0.189439	0.00835324	0	0.692923	37332	cis
ENSG00000173726	TOMM20	rs752792267	1	235120869	CA	C	0.0534154	0.00340778	0	0.932192	35035	cis
ENSG00000173757	STAT5B	rs1168990096	1	153359680	C	CT	0.0211388	0.00331209	1.74432e-10	0.513252	42059	trans
ENSG00000173757	STAT5B	rs113432863	1	234663174	A	AC	0.0238955	0.00386092	6.05226e-10	0.0950307	39878	trans
ENSG00000173762	CD7	rs755807141	1	21145334	CA	C	0.019532	0.00331567	3.84269e-09	0.0485628	42265	trans
ENSG00000173825	TIGD3	rs58842463	1	66981087	TTAGA	T	0.026234	0.00437041	1.94117e-09	0.0797292	43169	trans
ENSG00000173825	TIGD3	rs2070864	1	153361324	G	A	0.0257991	0.00466419	3.17834e-08	0.328892	42265	trans
ENSG00000173846	PLK3	rs4565758	1	44808328	A	T	0.0613685	0.00578046	0	0.357838	41696	cis
ENSG00000173846	PLK3	rs59803789	1	44811472	T	C	0.0318398	0.00553419	8.75255e-09	0.999993	41696	cis
ENSG00000173848	NET1	rs7529925	1	199038079	T	C	0.0307219	0.00491226	3.99764e-10	0.261754	43301	trans
ENSG00000173848	NET1	rs2476601	1	113834946	G	A	0.0446427	0.00755295	3.408e-09	0.55673	38264	trans
ENSG00000173868	PHOSPHO1	rs17534202	1	203312047	C	G	-0.0267121	0.00333329	1.11022e-15	0.580866	43301	trans
ENSG00000173868	PHOSPHO1	rs10923354	1	117609619	C	T	0.0280176	0.00363366	1.24345e-14	0.159229	43301	trans
ENSG00000173868	PHOSPHO1	rs3811444	1	247876149	T	C	0.0195567	0.00339921	8.75151e-09	0.656991	43016	trans
ENSG00000173947	PIFO	rs35023298	1	111357067	C	CTGAT	0.140428	0.00951541	0	0.132274	23103	cis
ENSG00000174013	FBXO45	rs9793619	1	7421344	A	G	-0.0244606	0.00434042	1.74508e-08	0.372496	39159	trans
ENSG00000174021	GNG5	rs142534762	1	84574315	C	CGCAGCGCCA	0.13906	0.00322502	0	1	40713	cis
ENSG00000174021	GNG5	rs2945153	1	84579551	C	T	0.117417	0.00318799	0	0.999914	40713	cis
ENSG00000174021	GNG5	rs1506705	1	84469602	A	G	0.176576	0.0047479	0	0.988214	39677	cis
ENSG00000174021	GNG5	rs12077012	1	84497288	A	G	0.344249	0.00872132	0	0.995886	36568	cis
ENSG00000174059	CD34	rs7572	1	207886664	T	C	-0.0455878	0.00703258	9.02944e-11	0.999995	42343	cis
ENSG00000174059	CD34	rs372727940	1	8852559	A	AG	0.0386227	0.00629187	8.32974e-10	0.122275	42343	trans
ENSG00000174106	LEMD3	rs857869	1	158840522	T	C	-0.020464	0.00239183	0	0.544082	42963	trans
ENSG00000174125	TLR1	rs2842859	1	156354285	C	T	0.0165657	0.00299065	3.03893e-08	0.0572647	42059	trans
ENSG00000174132	FAM174A	rs857869	1	158840522	T	C	0.0354566	0.00424312	0	0.668144	42963	trans
ENSG00000174132	FAM174A	rs3014874	1	153365467	A	G	-0.0432134	0.00525118	2.22045e-16	0.742264	42059	trans
ENSG00000174136	RGMB	rs10874725	1	92625293	A	G	0.0265643	0.00539524	8.49443e-07	0.0587504	42963	trans
ENSG00000174151	CYB561D1	rs17575205	1	109494376	C	G	-0.100735	0.0044724	0	1	38273	cis
ENSG00000174151	CYB561D1	rs4370783	1	109503258	C	A	-0.0266753	0.00591588	6.51044e-06	0.861227	39159	cis
ENSG00000174171		rs4844624	1	207862101	G	A	-0.0483635	0.00817259	3.26321e-09	0.128105	18644	trans
ENSG00000174175	SELP	rs72712029	1	169637174	T	C	-0.124645	0.00404147	0	0.995657	40481	cis
ENSG00000174175	SELP	rs3216192	1	169601894	CA	C	-0.0760146	0.00362498	0	0.858731	42265	cis
ENSG00000174175	SELP	rs2213869	1	169566929	C	T	0.035924	0.00445166	6.66134e-16	0.111499	42265	cis
ENSG00000174175	SELP	rs7529925	1	199038079	T	C	-0.0306246	0.00399873	1.88738e-14	0.309437	43301	trans
ENSG00000174307	PHLDA3	rs758775465	1	201451507	CTTTCTTT	C	0.52794	0.0185981	0	0.501647	40361	cis
ENSG00000174307	PHLDA3	rs35383942	1	201468704	T	C	-0.118161	0.0146683	8.88178e-16	1	38499	cis
ENSG00000174307	PHLDA3	rs4915527	1	201474507	T	C	0.034609	0.00782802	9.81682e-06	0.125608	41890	cis
ENSG00000174348	PODN	rs72670883	1	53132488	T	C	0.251385	0.00600355	0	1	43301	cis
ENSG00000174348	PODN	rs1383600	1	53126174	G	A	-0.111269	0.00674612	0	1	42265	cis
ENSG00000174348	PODN	rs1288425	1	53106393	A	G	-0.0310067	0.0066083	2.70432e-06	0.820429	42705	cis
ENSG00000174348	PODN	rs12132507	1	53016341	G	A	-0.0509844	0.00584845	0	0.509822	42265	cis
ENSG00000174348	PODN	rs11206109	1	53140408	T	C	-0.163796	0.00553838	0	0.535718	43301	cis
ENSG00000174348	PODN	rs1288399	1	53087813	G	A	0.0422557	0.00617082	7.50622e-12	0.590565	43301	cis
ENSG00000174348	PODN	rs56980888	1	53101557	T	C	0.115288	0.0119495	0	0.780685	42459	cis
ENSG00000174371	EXO1	rs4150005	1	241887434	G	A	0.053911	0.00750859	6.97664e-13	0.211113	40713	cis
ENSG00000174442	ZWILCH	rs56350001	1	239267663	CTGTGTG	C	0.0459149	0.00801081	9.94763e-09	0.705454	42988	trans
ENSG00000174456	C12orf76	rs72681000	1	67595301	C	T	-0.0546082	0.00860389	2.1966e-10	0.477839	40378	trans
ENSG00000174482	LINGO2	rs1192833	1	247293305	A	G	-0.0487627	0.00683953	1.00697e-12	0.0978522	42732	trans
ENSG00000174500	GCSAM	rs2755253	1	67005160	T	C	0.0310378	0.0049739	4.37215e-10	0.0781661	42311	trans
ENSG00000174514	MFSD4A	rs7553871	1	205593074	A	G	-0.270091	0.0064306	0	1	42059	cis
ENSG00000174514	MFSD4A	rs11240525	1	205573103	A	C	-0.134132	0.00811341	0	0.622987	40365	cis
ENSG00000174514	MFSD4A	rs61324339	1	205594647	C	CAA	-0.156263	0.00584214	0	0.950135	42059	cis
ENSG00000174529	TMEM81	rs12137465	1	205145537	T	G	-0.175744	0.00516539	0	1	40013	cis
ENSG00000174529	TMEM81	rs1817001	1	205095312	C	T	-0.144972	0.00731454	0	0.103071	39805	cis
ENSG00000174529	TMEM81	rs1451446	1	205247608	A	G	-0.209833	0.018338	0	0.398748	36290	cis
ENSG00000174574	AKIRIN1	rs4310436	1	39023549	A	G	-0.240582	0.004534	0	0.974355	42265	cis
ENSG00000174574	AKIRIN1	rs1555744	1	39017259	A	G	0.19214	0.00403485	0	0.132465	42265	cis
ENSG00000174574	AKIRIN1	rs1560833	1	153362049	A	G	-0.0245744	0.00367171	2.18778e-11	0.300971	42265	trans
ENSG00000174574	AKIRIN1	rs4075400	1	27509491	C	A	-0.0300664	0.00540498	2.65593e-08	0.218889	42265	trans
ENSG00000174579	MSL2	rs2790112	1	200340776	G	A	-0.0233949	0.00333102	2.16627e-12	0.0328876	38255	trans
ENSG00000174600	CMKLR1	rs10798014	1	185425702	G	A	0.0295052	0.00460786	1.52116e-10	0.151824	42059	trans
ENSG00000174606	ANGEL2	rs3738806	1	213000115	T	C	-0.217014	0.00270733	0	0.572573	42059	cis
ENSG00000174606	ANGEL2	rs6540777	1	213100427	C	T	-0.208133	0.00267367	0	1	42963	cis
ENSG00000174606	ANGEL2	rs1392813211	1	212985198	C	CTTTTTTT	0.133264	0.00379984	0	1	42059	cis
ENSG00000174606	ANGEL2	rs751584392	1	213049811	AC	A	-0.156549	0.00349632	0	1	41490	cis
ENSG00000174606	ANGEL2	rs11395555	1	213049814	C	T	-0.0825624	0.00394237	0	1	37145	cis
ENSG00000174606	ANGEL2	rs11120089	1	213104983	G	A	0.0500227	0.00604954	2.22045e-16	0.991104	41712	cis
ENSG00000174606	ANGEL2	rs7525940	1	213053457	G	A	0.148948	0.00694451	0	0.623359	37644	cis
ENSG00000174606	ANGEL2	rs139577070	1	213116959	A	G	-0.0869106	0.00722197	0	1	38051	cis
ENSG00000174744	BRMS1	rs7542045	1	156276682	C	G	0.0423174	0.00252653	0	0.127156	42265	trans
ENSG00000174885	NLRP6	rs10799675	1	20981743	T	C	0.0355133	0.00518661	7.53575e-12	0.347952	42265	trans
ENSG00000174885	NLRP6	rs12747781	1	26869440	A	C	0.0463602	0.00704444	4.66964e-11	0.0791923	41140	trans
ENSG00000174885	NLRP6	rs3014874	1	153365467	A	G	-0.0336761	0.0056657	2.78381e-09	0.372053	42265	trans
ENSG00000174885	NLRP6	rs2808482	1	200344451	A	G	0.0303365	0.00529959	1.03851e-08	0.0285808	42265	trans
ENSG00000174885	NLRP6	rs141941714	1	234795728	AAAAC	A	-0.0329464	0.00561988	4.56035e-09	0.349804	41696	trans
ENSG00000174885	NLRP6	rs7536540	1	65058899	G	C	0.0314311	0.00549444	1.06185e-08	0.272554	42265	trans
ENSG00000174885	NLRP6	rs72679406	1	65233192	A	G	-0.0726341	0.0141745	2.98674e-07	0.476221	37910	trans
ENSG00000174903	RAB1B	rs12128955	1	156274030	T	C	0.0299901	0.00225266	0	0.133953	42265	trans
ENSG00000174903	RAB1B	rs1925411	1	66904609	T	C	-0.0160554	0.00282204	1.27581e-08	0.0408082	41494	trans
ENSG00000174944	P2RY14	rs3014874	1	153365467	A	G	0.0392876	0.00593358	3.56253e-11	0.997919	42059	trans
ENSG00000174944	P2RY14	rs604541	1	234673106	T	G	-0.0337562	0.00581038	6.26065e-09	0.838673	42059	trans
ENSG00000175040	CHST2	rs571384891	1	91974832	C	CAT	-0.10785	0.0197157	4.49393e-08	0.931016	33175	trans
ENSG00000175073	VCPIP1	rs3014874	1	153365467	A	G	0.0298006	0.00272376	0	0.531282	42265	trans
ENSG00000175087	PDIK1L	rs55835803	1	26120844	C	T	-0.0588025	0.00380632	0	0.0404068	42182	cis
ENSG00000175130	MARCKSL1	rs857869	1	158840522	T	C	0.0339419	0.00389394	0	0.7476	43169	trans
ENSG00000175130	MARCKSL1	rs2291063	1	32247598	G	A	0.0780684	0.00921481	0	0.292657	42173	cis
ENSG00000175130	MARCKSL1	rs301805	1	8420956	G	T	-0.0250563	0.00405431	6.4035e-10		42265	trans
ENSG00000175137	SH3BP5L	rs6604752	1	248821898	G	C	-0.188338	0.00445746	0	1	42265	cis
ENSG00000175137	SH3BP5L	rs6657667	1	248816275	G	A	-0.132382	0.00500623	0	1	42265	cis
ENSG00000175137	SH3BP5L	rs12404271	1	248780176	A	T	-0.126648	0.00434073	0	0.971437	42265	cis
ENSG00000175137	SH3BP5L	rs144034540	1	248833151	ATTTATTT	A	-0.228575	0.00736795	0	1	41710	cis
ENSG00000175137	SH3BP5L	rs112356289	1	248827693	TCAGG	T	-0.178601	0.00818291	0	0.99832	40013	cis
ENSG00000175137	SH3BP5L	rs6604742	1	248793151	A	G	-0.10804	0.00692427	0	0.991889	42025	cis
ENSG00000175137	SH3BP5L	rs1560832	1	153362908	A	G	0.0217975	0.00339777	1.4061e-10	0.282435	42265	trans
ENSG00000175197	DDIT3	rs1560832	1	153362908	A	G	-0.0267177	0.00394903	1.32732e-11	0.286146	42265	trans
ENSG00000175198	PCCA	rs34856868	1	92088726	A	G	-0.120144	0.0179618	2.24911e-11	0.701116	34734	trans
ENSG00000175203	DCTN2	rs724781	1	153363542	G	C	-0.0237116	0.00375546	2.72113e-10	0.427916	42265	trans
ENSG00000175215	CTDSP2	rs724781	1	153363542	G	C	-0.0236661	0.0039804	2.75348e-09	0.297593	27847	trans
ENSG00000175224	ATG13	rs2025577	1	156344313	C	T	0.0218877	0.00346188	2.57357e-10	0.113929	42059	trans
ENSG00000175262	C1orf127	rs12043744	1	10964910	T	C	-0.161269	0.0157701	0	0.574787	36863	cis
ENSG00000175274	TP53I11	rs607368	1	234665905	A	C	0.0459539	0.0052008	0	0.280626	39878	trans
ENSG00000175274	TP53I11	rs6676472	1	200324985	T	C	-0.0343565	0.00415639	2.22045e-16	0.0429905	42059	trans
ENSG00000175274	TP53I11	rs10567431	1	209755657	A	AAT	0.0282635	0.00437577	1.05333e-10	0.0751003	42963	trans
ENSG00000175274	TP53I11	rs2297412	1	226982597	G	A	0.02437	0.00379956	1.41847e-10	0.0330988	42059	trans
ENSG00000175279	CENPS	rs676995	1	10438396	T	C	0.349805	0.0106884	0	1	38521	cis
ENSG00000175279	CENPS	rs1307491	1	10448642	T	C	-0.238035	0.010039	0	0.924891	38657	cis
ENSG00000175279	CENPS	rs669701	1	10484668	G	A	-0.0785103	0.00658784	0	0.16623	39561	cis
ENSG00000175279	CENPS	rs1467842086	1	10454689	T	TA	-0.0971561	0.00650028	0	0.834702	37349	cis
ENSG00000175294	CATSPER1	rs12039094	1	185422494	G	T	0.029264	0.00443679	4.23082e-11	0.10489	42265	trans
ENSG00000175463	TBC1D10C	rs879758185	1	20882205	A	AC	0.0166438	0.00247384	1.72087e-11	0.154999	43169	trans
ENSG00000175471	MCTP1	rs857869	1	158840522	T	C	-0.0165425	0.00287803	9.03771e-09		43169	trans
ENSG00000175505	CLCF1	rs1984520	1	24911495	T	C	0.0398957	0.00513269	7.77156e-15	0.224757	40443	trans
ENSG00000175505	CLCF1	rs783626	1	41899655	A	T	0.0274489	0.00477714	9.14437e-09	0.32587	40443	trans
ENSG00000175707	KDF1	rs12738345	1	26693253	C	T	-0.0841315	0.011267	8.19345e-14	0.0528479	36448	cis
ENSG00000175746	LINC02915	rs3811444	1	247876149	T	C	0.329292	0.00638464	0	1	41752	trans
ENSG00000175746	LINC02915	rs4925752	1	247875396	G	T	-0.0642358	0.0095022	1.37899e-11	0.475406	41616	trans
ENSG00000175746	LINC02915	rs113191160	1	211246274	A	ATAAG	0.0530549	0.00612225	0	0.109789	42037	trans
ENSG00000175746	LINC02915	rs113120765	1	39046010	G	A	0.0699184	0.00952724	2.15605e-13	0.052147	38956	trans
ENSG00000175746	LINC02915	rs6667939	1	199025490	T	C	0.0454767	0.00670714	1.19891e-11	0.261019	42037	trans
ENSG00000175756	AURKAIP1	rs2291889	1	1399838	A	G	-0.0696087	0.00720525	4.42229e-22		25662	cis
ENSG00000175793	SFN	rs11247599	1	26835179	T	C	-0.113803	0.00662825	0	0.999998	36283	cis
ENSG00000175793	SFN	rs7518079	1	26875936	G	A	-0.0692653	0.00689117	0	0.830054	37863	cis
ENSG00000175857	GAPT	rs3014874	1	153365467	A	G	0.0487128	0.00490443	0	0.997482	42265	trans
ENSG00000175857	GAPT	rs9426742	1	21211069	C	T	-0.0279059	0.00440939	2.47149e-10		38309	trans
ENSG00000175894	TSPEAR	HGSV_2776	1	26133323	<DEL>	A	-0.055275	0.00820458	1.61593e-11	0.0388499	40372	trans
ENSG00000175894	TSPEAR	rs71004552	1	25951204	C	CA	0.042148	0.00893982	2.4215e-06	0.199466	40455	trans
ENSG00000175931	UBE2O	rs6701954	1	21695683	G	T	0.0270352	0.00364785	1.25011e-13	0.213513	42601	trans
ENSG00000175931	UBE2O	rs1966228	1	117601710	G	A	-0.0239197	0.00399589	2.14954e-09	0.576887	42601	trans
ENSG00000175984	DENND2C	rs149279976	1	114558791	A	C	0.930808	0.0176745	0	0.999549	34960	cis
ENSG00000175984	DENND2C	rs486755	1	114341557	G	A	-0.0996804	0.00694735	0	1	35048	cis
ENSG00000175984	DENND2C	rs2086889	1	114589769	C	T	-0.115648	0.0105997	0	0.540723	35146	cis
ENSG00000175984	DENND2C	rs373701835	1	115166202	C	CT	-0.0894678	0.0129495	4.88098e-12	0.112223	38482	cis
ENSG00000176022	B3GALT6	rs3813199	1	1222897	A	G	-0.56649	0.00604697	0	1	34678	cis
ENSG00000176022	B3GALT6	rs544089233	1	1553619	C	CAAAAAAA	-0.0475278	0.00495226	0	0.999843	35228	cis
ENSG00000176022	B3GALT6	rs35093489	1	1550068	A	C	-0.0912764	0.00468559	0	0.228987	42265	cis
ENSG00000176022	B3GALT6	rs6689308	1	1094425	G	A	-0.0324274	0.00554794	5.06742e-09	0.141802	42265	cis
ENSG00000176083	ZNF683	rs11247935	1	26372131	C	G	-0.319412	0.00634968	0	0.400583	43301	cis
ENSG00000176083	ZNF683	rs386366548	1	26217705	CAAA	C	0.143649	0.00579335	0	0.511988	43301	cis
ENSG00000176083	ZNF683	rs11247945	1	26387714	T	G	-0.33206	0.00922616	0	0.398171	42265	cis
ENSG00000176083	ZNF683	rs7521886	1	26370241	C	T	-0.0395442	0.00876388	6.41638e-06	0.542462	43194	cis
ENSG00000176083	ZNF683	rs6598961	1	26377538	T	C	0.104619	0.00575448	0	0.999882	42265	cis
ENSG00000176083	ZNF683	rs868138926	1	26226778	C	T	-0.0666986	0.00891631	7.39409e-14	0.170436	42151	cis
ENSG00000176083	ZNF683	rs34856868	1	92088726	A	G	0.118388	0.0191259	6.01926e-10	0.620463	34734	trans
ENSG00000176083	ZNF683	1:92612709:C:CAA	1	92612709	CAA	C	0.0314428	0.00638434	8.43648e-07	0.441321	41696	trans
ENSG00000176083	ZNF683	rs959528	1	2314848	C	G	0.0806952	0.00730806	2.39785e-28		33642	trans
ENSG00000176092	CRYBG2	rs72649360	1	26336413	T	C	0.174619	0.006491	0	0.844946	43095	cis
ENSG00000176092	CRYBG2	rs374100569	1	26214941	C	CAAAA	0.112955	0.00634806	0	1	43095	cis
ENSG00000176092	CRYBG2	rs879722047	1	26194776	C	CT	0.252182	0.0171771	0	1	36374	cis
ENSG00000176092	CRYBG2	1:26315963:C:CTTTTT	1	26315960	CTTTTT	C	0.272291	0.0112894	0	1	40174	cis
ENSG00000176092	CRYBG2	rs12122817	1	26363689	A	G	0.0832405	0.0104625	1.77636e-15	0.5408	41970	cis
ENSG00000176092	CRYBG2	rs114526719	1	26207488	T	G	-0.163954	0.010762	0	0.730222	40672	cis
ENSG00000176095	IP6K1	rs2075165	1	156246108	A	G	0.0139525	0.00249578	2.26491e-08	0.178207	41557	trans
ENSG00000176108	CHMP6	rs11264472	1	156322575	G	A	0.0209347	0.00350991	2.45446e-09	0.0713306	42265	trans
ENSG00000176170	SPHK1	1:156306509:C:CAA	1	156306508	CAA	C	-0.033506	0.00585257	1.03435e-08		42059	trans
ENSG00000176261	ZBTB8OS	rs12021611	1	32632720	C	T	-0.278024	0.0103144	0	0.996438	39184	cis
ENSG00000176261	ZBTB8OS	rs530395983	1	32677488	A	AAAAAAC	-0.351533	0.0132499	0	0.729491	38317	cis
ENSG00000176261	ZBTB8OS	rs2294815	1	32600698	A	C	-0.0754905	0.00797745	0	1	38002	cis
ENSG00000176261	ZBTB8OS	rs401702	1	32636693	A	G	-0.0286341	0.00583875	9.38311e-07	0.396265	38002	cis
ENSG00000176293	ZNF135	rs2363536	1	110883427	T	G	0.0426019	0.0072999	5.3482e-09		28883	trans
ENSG00000176393	RNPEP	rs4950806	1	201983446	C	T	0.743651	0.00272259	0	1	43301	cis
ENSG00000176393	RNPEP	rs56768485	1	201983470	A	G	0.201184	0.00478454	0	1	43301	cis
ENSG00000176393	RNPEP	rs6691786	1	201991407	C	G	0.303086	0.00767205	0	1	42265	cis
ENSG00000176407	KCMF1	rs2365739	1	62018790	A	G	0.0732454	0.0129606	1.59162e-08	0.998216	37906	trans
ENSG00000176444	CLK2	rs1142287	1	155260340	T	C	0.0321585	0.00354987	0	0.173479	39649	cis
ENSG00000176454	LPCAT4	rs398049600	1	153364102	C	CA	0.0287488	0.00496677	7.11315e-09	0.305339	42265	trans
ENSG00000176463	SLCO3A1	rs2070864	1	153361324	G	A	0.0238897	0.00354733	1.64426e-11	0.38475	42059	trans
ENSG00000176463	SLCO3A1	rs2820129	1	158857575	A	G	-0.020015	0.00309538	1.00578e-10	0.538481	42963	trans
ENSG00000176597	B3GNT5	rs621901	1	234679551	T	C	-0.0332423	0.00515788	1.15639e-10	0.202295	39814	trans
ENSG00000176597	B3GNT5	rs2820129	1	158857575	A	G	0.0235214	0.00377909	4.84334e-10	0.352905	43169	trans
ENSG00000176714	CCDC121	rs6701954	1	21695683	G	T	0.0335441	0.00561119	2.25787e-09	0.387354	40713	trans
ENSG00000176788	BASP1	rs6665715	1	209758008	A	C	0.025067	0.00331507	3.9746e-14	0.0904154	43169	trans
ENSG00000176834	VSIG10	rs3816455	1	20864937	G	A	-0.0543208	0.00651499	0	0.0973163	43301	trans
ENSG00000176903	PNMA1	rs10919615	1	199005775	T	C	-0.028135	0.00513515	4.27972e-08		43301	trans
ENSG00000177000	MTHFR	rs3818762	1	11790946	C	G	0.65703	0.00407375	0	1	43095	cis
ENSG00000177000	MTHFR	rs1023252	1	11838976	T	G	0.642355	0.00402101	0	1	43095	cis
ENSG00000177000	MTHFR	rs4845877	1	11764246	C	T	-0.287322	0.00486467	0	1	38724	cis
ENSG00000177000	MTHFR	rs12076233	1	11773505	C	T	-0.206991	0.00551756	0	1	42963	cis
ENSG00000177000	MTHFR	rs4846048	1	11786195	A	G	-0.0980859	0.00496597	0	1	43095	cis
ENSG00000177000	MTHFR	rs35207557	1	11857563	TA	T	0.238008	0.00466246	0	0.999457	43095	cis
ENSG00000177000	MTHFR	1:11780426:G:C	1	11780426	C	G	0.29998	0.00714061	0	1	38014	cis
ENSG00000177000	MTHFR	1:11748649:T:G	1	11748649	G	T	0.189626	0.00508821	0	1	41490	cis
ENSG00000177000	MTHFR	rs6659425	1	11776261	A	G	-0.47787	0.0096813	0	1	36592	cis
ENSG00000177105	RHOG	rs2025577	1	156344313	C	T	-0.0104912	0.00189025	2.85424e-08	0.0796286	42265	trans
ENSG00000177105	RHOG	rs5780022	1	200341705	CTA	C	-0.0110617	0.00202896	4.98281e-08	0.0232427	42265	trans
ENSG00000177119	ANO6	rs10908505	1	156498451	A	T	-0.0193451	0.00295544	5.92699e-11	0.0799687	43301	trans
ENSG00000177119	ANO6	rs3811444	1	247876149	T	C	-0.0185092	0.00291094	2.03708e-10	0.994678	43016	trans
ENSG00000177125	ZBTB34	rs857869	1	158840522	T	C	0.0223267	0.00228598	0	0.527487	42963	trans
ENSG00000177156	TALDO1	rs34441809	1	156339262	C	CA	-0.0147687	0.00199603	1.37224e-13	0.167717	42265	trans
ENSG00000177169	ULK1	rs3014874	1	153365467	A	G	0.0266204	0.00266827	0	0.89274	42059	trans
ENSG00000177169	ULK1	rs72767248	1	234594224	G	T	0.0184495	0.00302242	1.03316e-09	0.0900233	39878	trans
ENSG00000177173	NAP1L4P1	rs1034919	1	116532883	C	G	-0.149569	0.00896319	0	0.46845	17710	cis
ENSG00000177173	NAP1L4P1	rs58799562	1	116507468	CA	C	-0.0945139	0.00972441	0	1	17710	cis
ENSG00000177173	NAP1L4P1	rs35275493	1	116552880	AT	A	-0.122199	0.0090767	0	0.999724	17710	cis
ENSG00000177181	RIMKLA	rs10047066	1	42389527	G	C	0.304679	0.00814127	0	0.360341	21857	cis
ENSG00000177181	RIMKLA	rs11210644	1	42437689	A	T	-0.129677	0.0086399	0	0.0505738	21857	cis
ENSG00000177239	MAN1B1	rs933489	1	156265329	C	T	0.0225605	0.00377154	2.20736e-09	0.0778784	41763	trans
ENSG00000177272	KCNA3	rs11585237	1	110640745	T	G	-0.0786974	0.00438647	0	0.506026	43301	cis
ENSG00000177272	KCNA3	rs1319782	1	110668911	T	C	0.0669597	0.00329905	0	0.423609	42265	cis
ENSG00000177272	KCNA3	rs343808	1	110787385	T	C	-0.0569293	0.00350866	0	0.424992	43301	cis
ENSG00000177272	KCNA3	rs386368053	1	110775338	GAAA	G	-0.0366731	0.00395059	0	0.161389	42535	cis
ENSG00000177272	KCNA3	rs34316227	1	110685373	A	AT	0.0817681	0.00317416	0	0.415416	43301	cis
ENSG00000177301	KCNA2	rs11585237	1	110640745	T	G	-0.102956	0.00959365	0	0.233353	28025	cis
ENSG00000177301	KCNA2	rs9782928	1	110599060	T	C	-0.112839	0.00717239	0	0.420906	26989	cis
ENSG00000177301	KCNA2	rs2640487	1	110664263	T	C	0.106239	0.00691353	0	0.999962	26989	cis
ENSG00000177301	KCNA2	rs2797532	1	110630876	A	C	0.138343	0.0104194	0	0.810775	26989	cis
ENSG00000177301	KCNA2	rs343812	1	110789723	A	G	-0.0816036	0.0072613	0	0.386881	28025	cis
ENSG00000177301	KCNA2	rs705295	1	110784701	G	C	-0.0520284	0.00893887	5.86839e-09	0.0809926	27259	cis
ENSG00000177352	CCDC71	rs5772923	1	20900512	T	TA	0.0257962	0.00454277	1.35867e-08	0.0287334	43169	trans
ENSG00000177426	TGIF1	rs72874394	1	24908024	A	G	0.0324404	0.00537393	1.57375e-09	0.272789	43169	trans
ENSG00000177455	CD19	rs397981608	1	154985716	AT	A	0.027413	0.00456004	1.83727e-09		26260	trans
ENSG00000177485	ZBTB33	rs857869	1	158840522	T	C	-0.014981	0.00245648	1.07036e-09	0.391037	43169	trans
ENSG00000177556	ATOX1	rs571384891	1	91974832	C	CAT	-0.0901155	0.0149795	1.78881e-09	0.701525	35763	trans
ENSG00000177565	TBL1XR1	rs58468968	1	66908435	A	G	0.023561	0.00391777	1.81137e-09	0.100856	25603	trans
ENSG00000177575	CD163	rs34856868	1	92088726	A	G	-0.167665	0.0132418	0	0.999955	34734	trans
ENSG00000177606	JUN	rs1812402	1	59008355	T	C	-0.233003	0.0049226	0	0.543177	42963	cis
ENSG00000177606	JUN	rs4578243	1	59674767	T	C	-0.130721	0.00636329	0	0.66668	42059	cis
ENSG00000177606	JUN	rs11585625	1	59383752	G	A	-0.0531707	0.00591799	0	0.241432	43095	cis
ENSG00000177606	JUN	rs2764908	1	58882856	A	G	0.0978683	0.00777839	0	0.793935	42059	cis
ENSG00000177606	JUN	rs2820129	1	158857575	A	G	-0.0339704	0.00496512	7.81974e-12	0.528669	42963	trans
ENSG00000177606	JUN	rs61788913	1	59625496	T	G	-0.110462	0.00925829	0	0.877039	37426	cis
ENSG00000177606	JUN	rs2240336	1	17347907	T	C	0.0324606	0.00514572	2.82183e-10	0.608534	42059	trans
ENSG00000177614	PGBD5	rs3761949	1	230571462	T	C	0.192993	0.00826449	0	0.996631	36751	cis
ENSG00000177614	PGBD5	rs1327698	1	230561176	T	C	0.174168	0.0123249	0	0.358331	35500	cis
ENSG00000177614	PGBD5	rs142910473	1	230457886	A	G	0.276437	0.0245426	0	0.752993	32556	cis
ENSG00000177614	PGBD5	rs1637931	1	230565073	T	C	-0.112364	0.00952835	0	0.475929	36751	cis
ENSG00000177614	PGBD5	rs115369740	1	230572886	A	G	0.159735	0.0223279	8.42437e-13	0.999984	33940	cis
ENSG00000177614	PGBD5	rs4846967	1	230439687	C	A	-0.143865	0.0204755	2.12252e-12	0.108464	33605	cis
ENSG00000177614	PGBD5	rs28717370	1	203478680	C	T	-0.0430258	0.0070832	1.24501e-09	0.352252	35715	trans
ENSG00000177614	PGBD5	rs112028850	1	247018149	T	C	0.116582	0.0210609	3.10384e-08	0.290354	34500	trans
ENSG00000177628	GBA	rs7416991	1	155238856	C	T	-0.174421	0.00442288	0	1	27121	cis
ENSG00000177628	GBA	rs2974929	1	155227477	C	T	0.0566814	0.00409781	0	0.812236	28025	cis
ENSG00000177628	GBA	rs1480538575	1	155897466	C	CA	0.0815325	0.00503696	0	0.570061	26989	cis
ENSG00000177628	GBA	1:155265593:A:AATAAATAAA	1	155265592	AATAAATAAATAAATAAATAAATAT	A	0.205115	0.010002	0	0.999637	25763	cis
ENSG00000177628	GBA	rs3766916	1	155076926	C	T	0.0359712	0.00432319	0	0.6838	26989	cis
ENSG00000177628	GBA	rs12025843	1	155431219	A	T	0.189857	0.00977528	0	0.96635	24586	cis
ENSG00000177628	GBA	rs1560832	1	153362908	A	G	-0.0367263	0.00437537	0	0.724942	26989	intermediate
ENSG00000177666	PNPLA2	rs3014874	1	153365467	A	G	0.0176646	0.00304976	6.94962e-09	0.829049	42265	trans
ENSG00000177674	AGTRAP	rs17875967	1	11751216	G	T	-0.239895	0.0045317	0	0.999999	35804	cis
ENSG00000177674	AGTRAP	rs12142522	1	11730527	A	T	-0.0996807	0.00363334	0	1	37740	cis
ENSG00000177674	AGTRAP	rs8617	1	11750448	T	C	0.128181	0.00378557	0	1	37479	cis
ENSG00000177674	AGTRAP	rs6540992	1	11739171	A	T	0.0205953	0.0030845	2.43867e-11	0.887383	41696	cis
ENSG00000177674	AGTRAP	rs75595357	1	11726099	T	G	0.0548721	0.00297674	0	0.8639	37238	cis
ENSG00000177674	AGTRAP	rs11121820	1	11749345	G	T	-0.0131862	0.00296837	8.90342e-06	0.787225	41696	cis
ENSG00000177674	AGTRAP	rs6701440	1	156279714	G	A	0.0332555	0.00263608	0	0.138222	42265	trans
ENSG00000177674	AGTRAP	rs571384891	1	91974832	C	CAT	0.0661064	0.0107034	6.56714e-10	0.635036	35763	trans
ENSG00000177674	AGTRAP	rs6678553	1	11966033	G	A	-0.0185168	0.00270714	7.91922e-12	0.0668907	42265	cis
ENSG00000177697	CD151	rs1775831	1	117615457	G	A	0.0458887	0.00515763	0	0.487034	43095	trans
ENSG00000177731	FLII	rs17450586	1	20928100	G	T	-0.0144658	0.00242604	2.48102e-09	0.0390451	42311	trans
ENSG00000177830	CHID1	rs12137465	1	205145537	T	G	-0.0211057	0.00350987	1.81845e-09	0.187944	43095	trans
ENSG00000177830	CHID1	rs3795559	1	205020783	A	C	-0.0399656	0.00897502	8.46867e-06	0.248356	40886	trans
ENSG00000177868	SVBP	rs2816600	1	42801459	C	G	0.803444	0.00338287	0	1	42988	cis
ENSG00000177868	SVBP	rs13374802	1	42822223	A	G	-0.337346	0.00442218	0	1	43095	cis
ENSG00000177868	SVBP	rs59816087	1	42835350	G	GCC	0.242546	0.00489892	0	1	43095	cis
ENSG00000177888	ZBTB41	rs35604684	1	197196950	TC	T	0.0605466	0.00465289	0	0.532315	24399	cis
ENSG00000178028	DMAP1	rs1636887	1	44260211	C	T	0.0875419	0.0030768	0	0.915651	43169	cis
ENSG00000178028	DMAP1	rs17406658	1	44251980	T	C	0.10701	0.0037844	0	0.898895	41696	cis
ENSG00000178057	NDUFAF3	rs6696923	1	117629916	G	A	0.0349378	0.00298575	0	0.917148	43095	trans
ENSG00000178057	NDUFAF3	rs826404	1	117622100	C	T	0.0327238	0.00294151	0	0.536745	43095	trans
ENSG00000178075	GRAMD1C	rs72652743	1	30626583	G	T	0.067829	0.0122469	3.05134e-08	0.997318	37783	trans
ENSG00000178096	BOLA1	rs12409885	1	150019187	T	C	0.110175	0.00791953	0	0.346844	24429	cis
ENSG00000178096	BOLA1	rs72692821	1	149933386	A	G	0.117132	0.00817496	0	0.750784	23869	cis
ENSG00000178096	BOLA1	rs67567469	1	149846994	A	G	0.357155	0.0139968	0	0.379062	21082	cis
ENSG00000178104	PDE4DIP	rs477260	1	148342283	T	C	0.118002	0.00925903	0	0.690592	38104	cis
ENSG00000178104	PDE4DIP	rs1223380137	1	147886928	C	CTT	-0.094692	0.0109915	0	0.783846	40515	cis
ENSG00000178104	PDE4DIP	rs10900385	1	147030175	G	A	0.0576658	0.00552437	0	0.771203	37566	intermediate
ENSG00000178104	PDE4DIP	rs677977	1	147611945	C	T	-0.0379738	0.00481369	3.10862e-15	0.190699	42059	intermediate
ENSG00000178104	PDE4DIP	1:147775265:TGC:T	1	147775265	T	TGC	0.074892	0.0127049	3.75251e-09	0.448961	40081	intermediate
ENSG00000178104	PDE4DIP	rs61810428	1	147902038	G	T	-0.0928344	0.0144916	1.49285e-10	0.144911	37856	cis
ENSG00000178163	ZNF518B	rs148462251	1	237435743	T	A	-0.102398	0.0182254	1.92728e-08		32675	trans
ENSG00000178175	ZNF366	rs12402370	1	212769982	A	C	-0.0554804	0.00993852	2.37283e-08		40320	trans
ENSG00000178297	TMPRSS9	1:172476580:G:GGTGTGTGT	1	172476580	GGTGTGTGT	G	-0.0344673	0.00557048	6.1129e-10	0.6015	40120	trans
ENSG00000178385	PLEKHM3	rs2815363	1	67031538	T	C	0.021947	0.00398063	3.51862e-08	0.0312501	42105	trans
ENSG00000178498	DTX3	rs1188917	1	90909525	C	G	0.0446093	0.00565088	2.88658e-15	0.0335551	42265	trans
ENSG00000178538	CA8	rs7512896	1	87292675	C	A	-0.0550792	0.0094088	4.79871e-09	0.38894	43169	trans
ENSG00000178538	CA8	rs765865353	1	92260765	GA	G	0.0480404	0.00742215	9.63493e-11		37842	trans
ENSG00000178573	MAF	rs6679677	1	113761186	A	C	0.0480544	0.00747423	1.28151e-10	0.500691	38833	trans
ENSG00000178585	CTNNBIP1	rs1372106	1	9904650	G	A	0.226093	0.00571622	0	0.999782	41724	cis
ENSG00000178585	CTNNBIP1	rs142864591	1	10058673	GT	G	-0.098842	0.012349	1.11022e-15	0.237462	37801	cis
ENSG00000178585	CTNNBIP1	rs34232396	1	9972494	CA	C	-0.119051	0.00733885	0	0.678698	41155	cis
ENSG00000178585	CTNNBIP1	rs558347217	1	10006762	TAG	T	0.0881879	0.0139411	2.51994e-10	0.884947	37817	cis
ENSG00000178585	CTNNBIP1	rs34073408	1	21094110	A	T	-0.0241977	0.00431958	2.12071e-08		41724	trans
ENSG00000178623	GPR35	rs1408409	1	20763288	C	T	-0.0309764	0.00531363	5.55528e-09		41565	trans
ENSG00000178726	THBD	rs822837	1	234820577	G	T	0.0634182	0.00972316	6.91978e-11	0.422567	34669	trans
ENSG00000178726	THBD	rs2808482	1	200344451	A	G	0.0350982	0.00562088	4.25825e-10	0.0186297	42265	trans
ENSG00000178789	CD300LB	rs12128955	1	156274030	T	C	0.0693301	0.00432673	0	0.308325	42265	trans
ENSG00000178789	CD300LB	rs34856868	1	92088726	A	G	0.0875705	0.0152358	9.04816e-09		34734	trans
ENSG00000178814	OPLAH	rs6695218	1	20864019	C	A	0.0453445	0.00496099	0	0.140861	28413	trans
ENSG00000178814	OPLAH	rs1748021	1	17341775	G	A	-0.0396173	0.00524725	4.35207e-14	0.185831	28281	trans
ENSG00000178913	TAF7	rs4839084	1	110885884	A	G	0.0314256	0.00415902	4.15223e-14	0.105786	43301	trans
ENSG00000178913	TAF7	rs2025577	1	156344313	C	T	-0.020646	0.00338486	1.0639e-09	0.0827979	42265	trans
ENSG00000178913	TAF7	rs3811444	1	247876149	T	C	0.0195518	0.00347559	1.85007e-08	0.982494	43016	trans
ENSG00000178913	TAF7	rs10799308	1	225422790	T	C	0.0283176	0.00493344	9.47195e-09	0.298091	42397	trans
ENSG00000178922	HYI	rs372910429	1	43461505	CTT	C	0.127815	0.00797878	0	0.377081	24541	cis
ENSG00000178922	HYI	rs6954	1	43450971	C	T	-0.130996	0.0061784	0	1	26426	cis
ENSG00000178922	HYI	rs2069385	1	43360428	G	A	0.307144	0.0143812	0	1	24541	cis
ENSG00000178922	HYI	rs12132745	1	43498523	A	G	-0.184088	0.0153403	0	1	23702	cis
ENSG00000178922	HYI	rs1195740984	1	43524050	C	CAAA	0.146185	0.0137909	0	1	25869	cis
ENSG00000178922	HYI	rs1406018846	1	43321032	CA	C	0.330394	0.0227574	0	1	24176	cis
ENSG00000178927	CYBC1	rs949464	1	156302480	T	C	0.017222	0.00252382	8.86824e-12	0.0974804	42265	trans
ENSG00000178966	RMI1	rs2070864	1	153361324	G	A	0.0295766	0.00403527	2.30926e-13	0.615663	42265	trans
ENSG00000178996	SNX18	rs10919909	1	200355000	C	T	-0.0462309	0.00415325	0	0.030391	38255	trans
ENSG00000179010	MRFAP1	rs3762281	1	156334991	G	A	0.0242591	0.00320909	4.04121e-14	0.181789	42265	trans
ENSG00000179010	MRFAP1	rs3014874	1	153365467	A	G	-0.0256165	0.00372222	5.89973e-12	0.511603	42265	trans
ENSG00000179051	RCC2	rs10788674	1	17468339	A	G	-0.124137	0.00338826	0	0.391912	39855	cis
ENSG00000179051	RCC2	rs717612	1	17403116	G	C	-0.129595	0.00389541	0	0.904309	38819	cis
ENSG00000179051	RCC2	rs76066702	1	17434614	A	C	0.172405	0.00798067	0	0.649869	38308	cis
ENSG00000179051	RCC2	rs142610574	1	17448840	TTG	T	0.0630148	0.00344031	0	1	39855	cis
ENSG00000179085	DPM3	rs10908456	1	155113672	A	G	-0.0401659	0.00345202	0	0.155059	42963	cis
ENSG00000179085	DPM3	rs12126509	1	155142207	T	C	-0.0860292	0.0113397	3.28626e-14	0.313008	37479	cis
ENSG00000179163	FUCA1	rs7521961	1	23831144	T	C	-0.443552	0.00462365	0	0.999999	42265	cis
ENSG00000179163	FUCA1	rs10799804	1	23866260	T	C	-0.357239	0.00518652	0	0.643484	42265	cis
ENSG00000179163	FUCA1	rs2267960	1	23742054	C	T	0.319493	0.0048941	0	0.915325	42265	cis
ENSG00000179163	FUCA1	rs76490496	1	23894433	T	A	-0.461693	0.00654181	0	0.965584	41660	cis
ENSG00000179163	FUCA1	rs386366499	1	23897481	ATT	A	0.471342	0.00686528	0	0.977171	36916	cis
ENSG00000179163	FUCA1	rs12118592	1	23834287	A	G	-0.403387	0.00932469	0	1	40383	cis
ENSG00000179163	FUCA1	rs11802707	1	23769876	A	G	0.239084	0.0102925	0	0.996861	40669	cis
ENSG00000179163	FUCA1	rs7549149	1	24059507	G	T	0.205763	0.00568742	0	0.175886	43301	cis
ENSG00000179163	FUCA1	rs367704261	1	23951639	G	A	-0.349161	0.0127386	0	0.720588	39028	cis
ENSG00000179163	FUCA1	rs1389026387	1	23994923	T	G	0.203163	0.0165864	0	0.317041	34752	cis
ENSG00000179218	CALR	rs114425738	1	91706116	C	G	0.0924537	0.0146764	2.98664e-10		34157	trans
ENSG00000179262	RAD23A	rs35986908	1	117608079	TA	T	-0.0235294	0.00335742	2.41451e-12	0.194849	43301	trans
ENSG00000179262	RAD23A	rs10923397	1	117708521	T	C	0.019558	0.00377444	2.19878e-07	0.999979	42265	trans
ENSG00000179262	RAD23A	rs6696923	1	117629916	G	A	0.014934	0.00282979	1.31014e-07	0.404038	43301	trans
ENSG00000179262	RAD23A	rs4916186	1	172426880	G	A	-0.0162152	0.00283505	1.06801e-08	0.171364	42265	trans
ENSG00000179348	GATA2	rs35329929	1	87263678	C	CT	-0.0522928	0.00828232	2.72287e-10	0.0864072	43095	trans
ENSG00000179348	GATA2	rs1248542286	1	92241187	CTTA	C	-0.070202	0.012394	1.47705e-08		38085	trans
ENSG00000179361	ARID3B	rs61834004	1	227015081	A	G	0.0226582	0.00369637	8.79621e-10	0.0227468	27847	trans
ENSG00000179397	CATSPERE	rs879559582	1	244480635	A	T	0.155494	0.00770094	0	0.355498	27122	cis
ENSG00000179397	CATSPERE	rs57203936	1	244324441	G	A	-0.120726	0.010493	0	0.140325	27122	cis
ENSG00000179397	CATSPERE	rs4658645	1	244610212	T	C	-0.113881	0.0102948	0	0.285944	27122	cis
ENSG00000179456	ZBTB18	rs1389622	1	244052562	A	G	-0.101272	0.00384594	0	1	41696	cis
ENSG00000179456	ZBTB18	rs60353024	1	244324978	A	G	-0.0627137	0.00399092	0	0.273763	39807	cis
ENSG00000179456	ZBTB18	rs6694869	1	244067271	A	G	-0.0692301	0.00524508	0	0.578204	40380	cis
ENSG00000179456	ZBTB18	rs6429457	1	244259514	G	A	0.0423267	0.00658675	1.30973e-10	0.330804	38242	cis
ENSG00000179526	SHARPIN	rs3811444	1	247876149	T	C	-0.0189828	0.00327924	7.08954e-09	0.815039	42810	trans
ENSG00000179542	SLITRK4	rs35556089	1	17466692	C	CT	0.0387948	0.00514578	4.72955e-14	0.0756833	43095	trans
ENSG00000179593	ALOX15B	rs571384891	1	91974832	C	CAT	-0.443503	0.0231165	0	1	35763	trans
ENSG00000179639	FCER1A	rs566163367	1	159532992	T	TAA	0.231313	0.00585916	0	0.957034	42059	cis
ENSG00000179639	FCER1A	rs146311012	1	159280174	A	ATG	0.196362	0.00553216	0	1	43095	cis
ENSG00000179639	FCER1A	rs1838909	1	159644771	G	A	-0.043815	0.00617501	1.28852e-12	0.43395	41970	cis
ENSG00000179639	FCER1A	rs34856868	1	92088726	A	G	-0.138243	0.0193728	9.61453e-13	0.923722	34734	trans
ENSG00000179743	FLJ37453	rs139261597	1	15845845	C	CAAAA	0.241483	0.00576141	0	1	38820	cis
ENSG00000179743	FLJ37453	rs3978480	1	16043097	C	T	0.150436	0.00598734	0	0.139547	31752	cis
ENSG00000179743	FLJ37453	rs760490378	1	15974334	C	CT	0.270639	0.00962988	0	0.651743	38713	cis
ENSG00000179743	FLJ37453	rs61782258	1	15946438	C	A	-0.115655	0.0131489	0	0.680489	36406	cis
ENSG00000179743	FLJ37453	rs1404936759	1	15906773	C	CT	0.107869	0.00702421	0	0.999745	38820	cis
ENSG00000179743	FLJ37453	rs12406908	1	15834055	C	A	-0.261646	0.0118605	0	0.322715	38820	cis
ENSG00000179743	FLJ37453	rs115835356	1	15749930	T	C	-0.0615797	0.0121696	4.18973e-07	0.945269	32377	cis
ENSG00000179840	PIK3CD-AS1	rs4529711	1	9649677	C	T	0.0347655	0.00564628	7.4022e-10	0.336246	39471	cis
ENSG00000179862	CITED4	rs4660482	1	40892982	A	G	0.582439	0.00596643	0	1	43040	cis
ENSG00000179862	CITED4	rs28641158	1	40956639	A	G	0.173448	0.00542538	0	0.459608	43040	cis
ENSG00000179862	CITED4	rs869308311	1	40860178	CTTTTTTT	C	-0.0354305	0.00547815	9.95724e-11	1	42908	cis
ENSG00000179862	CITED4	rs114282204	1	40923548	C	T	0.493703	0.021531	0	1	36235	cis
ENSG00000179862	CITED4	rs111838831	1	40876204	A	T	-0.238385	0.0109437	0	0.997389	39873	cis
ENSG00000179862	CITED4	rs1328783535	1	40927900	C	CA	0.282522	0.0126947	0	1	40766	cis
ENSG00000179862	CITED4	rs10889670	1	40854666	G	C	0.0516618	0.00995906	2.13227e-07	0.911714	42016	cis
ENSG00000179862	CITED4	rs141254521	1	41193524	T	TG	0.189722	0.0178587	0	0.204725	35524	cis
ENSG00000179869	ABCA13	rs7527917	1	206573537	G	A	0.032316	0.00557794	6.89145e-09	0.312153	43301	trans
ENSG00000179914	ITLN1	rs12040060	1	160857982	A	G	-0.438621	0.006864	0	0.999994	28883	cis
ENSG00000179914	ITLN1	rs6663259	1	160893507	A	G	0.220528	0.00618676	0	0.148678	28751	cis
ENSG00000179914	ITLN1	rs1378460986	1	160888183	TAC	T	-0.287165	0.00709863	0	0.9999	28751	cis
ENSG00000179914	ITLN1	rs10563077	1	160888183	T	TAC	0.0867625	0.00703228	0	0.999993	27847	cis
ENSG00000179914	ITLN1	rs66500365	1	160886831	C	CA	-0.187606	0.00686119	0	1	27847	cis
ENSG00000179914	ITLN1	rs368484441	1	160870822	CT	C	0.129886	0.00766928	0	1	28751	cis
ENSG00000179914	ITLN1	rs6656848	1	160916116	A	G	0.112347	0.00893623	0	0.195673	28751	cis
ENSG00000179914	ITLN1	rs544466	1	160744773	G	A	-0.0563863	0.00736466	1.90958e-14	0.657125	23476	cis
ENSG00000179914	ITLN1	rs61850977	1	211226654	A	G	0.0643855	0.00881788	2.84217e-13	0.140332	27979	trans
ENSG00000179914	ITLN1	rs35229050	1	23514123	T	TA	0.0376243	0.00646697	5.95834e-09	0.0903114	28883	trans
ENSG00000179914	ITLN1	1:160809363:T:TTATTAC	1	160809361	TTATTAC	T	0.204327	0.0203412	0	0.973422	24774	cis
ENSG00000179914	ITLN1	rs3811444	1	247876149	T	C	-0.0365606	0.00670584	4.97904e-08	0.984979	28883	trans
ENSG00000179915	NRXN1	rs2820129	1	158857575	A	G	0.0340368	0.00619045	3.83523e-08		39386	trans
ENSG00000179921	GPBAR1	rs571384891	1	91974832	C	CAT	0.166808	0.0123036	0	0.994791	35763	trans
ENSG00000179921	GPBAR1	rs4845623	1	154443301	G	A	-0.0269635	0.0030632	0	0.114574	43301	trans
ENSG00000179921	GPBAR1	rs3014874	1	153365467	A	G	0.0235202	0.00373465	3.01849e-10	0.813093	42265	trans
ENSG00000179921	GPBAR1	rs553975291	1	1579410	A	AT	0.0262318	0.00438489	2.19965e-09	0.173561	40489	trans
ENSG00000179921	GPBAR1	rs71580320	1	150635844	C	CAAG	-0.0224314	0.00392407	1.0883e-08	0.206338	40678	trans
ENSG00000179921	GPBAR1	1:153395544:G:T	1	153395544	T	G	-0.0272121	0.0048866	2.56629e-08	0.0490006	42265	trans
ENSG00000180190	TDRP	rs60165062	1	156485522	C	CTT	-0.0507768	0.00535443	0	0.156113	43095	trans
ENSG00000180190	TDRP	rs851809	1	117581825	A	G	0.0310564	0.00550572	1.69301e-08		41490	trans
ENSG00000180198	RCC1	rs143873627	1	28207431	T	TTTG	0.0742306	0.00640715	0	0.986689	41696	cis
ENSG00000180198	RCC1	rs541307793	1	28367193	CT	C	-0.0748775	0.00598991	0	1	42265	cis
ENSG00000180198	RCC1	rs4908396	1	28275706	T	C	-0.0562959	0.00653981	0	0.984161	42265	cis
ENSG00000180198	RCC1	rs12134320	1	28308170	G	C	-0.155898	0.00608162	0	1	42265	cis
ENSG00000180198	RCC1	rs6697668	1	28410405	A	G	-0.192204	0.00584345	0	0.910826	40546	cis
ENSG00000180198	RCC1	rs114437041	1	28157629	T	G	0.0892848	0.00802412	0	1	41696	cis
ENSG00000180198	RCC1	rs55770214	1	28169999	CA	C	-0.0497368	0.00674518	1.65867e-13	1	41696	cis
ENSG00000180198	RCC1	rs560671014	1	28173105	CA	C	0.0668646	0.00853047	4.66294e-15	1	38661	cis
ENSG00000180198	RCC1	rs36041224	1	28600564	A	ATG	0.157567	0.00675572	0	1	35880	cis
ENSG00000180198	RCC1	rs138914126	1	28102059	T	TCG	-0.171599	0.0106986	0	0.498447	41739	cis
ENSG00000180263	FGD6	rs571384891	1	91974832	C	CAT	-0.179516	0.0211929	0	0.993519	23242	trans
ENSG00000180353	HCLS1	rs12134838	1	21088426	A	T	0.0168089	0.00276823	1.26284e-09	0.0861434	42265	trans
ENSG00000180354	MTURN	rs3811444	1	247876149	T	C	-0.0556073	0.0032937	0	1	41329	trans
ENSG00000180354	MTURN	rs7554299	1	156455918	A	G	-0.0244191	0.00345467	1.56719e-12	0.238138	40578	trans
ENSG00000180354	MTURN	rs542393644	1	39005307	CA	C	0.0244773	0.0044672	4.26914e-08		39453	trans
ENSG00000180448	ARHGAP45	rs1168990096	1	153359680	C	CT	0.0173012	0.00309134	2.18503e-08	0.417952	42265	trans
ENSG00000180488	MIGA1	rs12121586	1	77776157	G	C	-0.0404502	0.0050547	1.11022e-15	0.995733	42059	cis
ENSG00000180488	MIGA1	rs116069454	1	77529952	T	C	-0.0790128	0.0130269	1.31679e-09	0.962837	35089	cis
ENSG00000180530	NRIP1	rs11466597	1	91719794	C	T	0.0865022	0.0139826	6.15494e-10		34157	trans
ENSG00000180537	RNF182	rs3811444	1	247876149	T	C	-0.0432262	0.0078176	3.21427e-08	0.983962	34639	trans
ENSG00000180543	TSPYL5	rs3811444	1	247876149	T	C	0.0618449	0.00622327	0	0.999799	43016	trans
ENSG00000180543	TSPYL5	rs1203137	1	35485437	G	A	0.073955	0.00957555	1.13243e-14	0.205735	41696	trans
ENSG00000180573	H2AC6	rs201988880	1	156298247	CA	C	0.0352132	0.00311126	0	0.220016	42265	trans
ENSG00000180596	H2BC4	rs10799673	1	20948178	G	T	-0.0229352	0.00381264	1.79273e-09	0.0422918	42265	trans
ENSG00000180596	H2BC4	rs537723998	1	17351201	G	GA	-0.0243815	0.00438906	2.77521e-08	0.0696285	42265	trans
ENSG00000180611	MB21D2	rs72739742	1	198845713	A	G	0.047816	0.00872202	4.20028e-08	0.08764	41385	trans
ENSG00000180644	PRF1	rs397786334	1	24924428	GT	G	0.0218643	0.00281514	7.99361e-15	0.213524	43169	trans
ENSG00000180644	PRF1	rs4651259	1	185441843	G	A	-0.0170661	0.00283303	1.70184e-09	0.68352	42265	trans
ENSG00000180667	YOD1	rs2808454	1	207058406	T	A	0.0625277	0.00371999	0	0.814962	42059	cis
ENSG00000180667	YOD1	rs73079108	1	207102148	A	G	0.0678131	0.00633292	0	0.331821	41939	cis
ENSG00000180667	YOD1	rs78692538	1	206875183	G	A	0.066215	0.00922987	7.28528e-13	0.99981	40581	cis
ENSG00000180667	YOD1	rs140314104	1	207315831	T	TCATGCTCACACACATTCATATATGCACACTCA	0.0309016	0.00397213	7.32747e-15	0.0463485	42963	cis
ENSG00000180667	YOD1	rs11799614	1	207036019	A	G	0.0688677	0.00594035	0	0.750029	42059	cis
ENSG00000180758	GPR157	rs10864390	1	9122855	T	C	0.109306	0.00581451	0	0.99486	43194	cis
ENSG00000180758	GPR157	rs79412885	1	9181780	A	G	-0.288349	0.0134665	0	1	39713	cis
ENSG00000180758	GPR157	rs1877126	1	9103355	C	G	0.100729	0.00753844	0	1	43169	cis
ENSG00000180758	GPR157	rs4908818	1	9191220	T	A	0.0632814	0.00600557	0	0.112672	42265	cis
ENSG00000180758	GPR157	rs34196792	1	9142702	A	G	0.057395	0.0117655	1.07036e-06	0.405633	41589	cis
ENSG00000180758	GPR157	rs72641828	1	9274769	C	T	0.0433697	0.00581212	8.52651e-14	0.46785	43169	cis
ENSG00000180758	GPR157	rs61785853	1	9156088	C	T	0.0695791	0.0156111	8.31067e-06	0.615588	39441	cis
ENSG00000180758	GPR157	rs55909245	1	9042830	A	G	0.10053	0.0124406	6.66134e-16	0.72332	42009	cis
ENSG00000180773	SLC36A4	rs562374520	1	17464751	CA	C	0.0228857	0.00391419	5.00992e-09	0.104766	43095	trans
ENSG00000180867	PDIA3P1	1:147312819:T:TAAAA	1	147312817	TAAAA	T	0.17248	0.0119	0	1	22831	cis
ENSG00000180867	PDIA3P1	rs782462597	1	147275782	TA	T	0.0795328	0.0154316	2.55125e-07	0.0553493	22315	cis
ENSG00000180867	PDIA3P1	rs146721696	1	147106562	T	C	-0.213103	0.0188297	0	0.409229	19113	cis
ENSG00000180867	PDIA3P1	rs7523021	1	147207058	G	A	0.0503056	0.00599573	0	0.134147	22831	cis
ENSG00000180871	CXCR2	rs71636778	1	26778121	C	T	-0.0216357	0.00374899	7.87601e-09	0.075891	41041	trans
ENSG00000180875	GREM2	rs2067014	1	240652876	T	G	0.289698	0.00639221	0	0.503803	38847	cis
ENSG00000180875	GREM2	rs10218784	1	240688779	G	A	0.14455	0.00847939	0	0.832696	38847	cis
ENSG00000180875	GREM2	rs3748533	1	240611803	T	C	-0.0919471	0.008685	0	1	33307	cis
ENSG00000180875	GREM2	rs114972415	1	240611005	G	T	0.126771	0.0204656	5.85225e-10	0.488788	32961	cis
ENSG00000180891	CUEDC1	rs552511993	1	11227297	C	CAAAAAAAA	-0.029056	0.00420322	4.75198e-12	0.114467	42265	trans
ENSG00000180891	CUEDC1	rs12685	1	26781754	C	T	0.0384258	0.00682567	1.80624e-08	0.0123614	41780	trans
ENSG00000180901	KCTD2	rs3762281	1	156334991	G	A	0.038035	0.00428245	0	0.163632	42059	trans
ENSG00000180901	KCTD2	rs2234883	1	156817318	T	C	-0.023102	0.00495584	3.13809e-06	0.134908	43095	trans
ENSG00000181036	FCRL6	rs4443889	1	159815635	G	A	-0.242015	0.00389827	0	1	42059	cis
ENSG00000181036	FCRL6	rs4301626	1	159815580	C	T	-0.117263	0.00643293	0	0.999999	41838	cis
ENSG00000181036	FCRL6	rs7532396	1	159819647	C	T	0.0521607	0.00382044	0	1	39311	cis
ENSG00000181036	FCRL6	rs67338474	1	159818978	T	A	-0.103714	0.00436391	0	0.99999	37636	cis
ENSG00000181036	FCRL6	rs75087057	1	159826640	A	G	-0.0559358	0.00934387	2.14591e-09	0.999988	35761	cis
ENSG00000181218	H2AW	rs10916317	1	228457362	G	A	0.209473	0.00657014	0	0.772974	39358	cis
ENSG00000181218	H2AW	rs35724040	1	228646772	T	A	-0.194961	0.0071047	0	0.353789	41405	cis
ENSG00000181218	H2AW	rs10753447	1	228472778	A	C	0.0406547	0.00542946	6.99441e-14	0.999992	39226	cis
ENSG00000181218	H2AW	rs7511681	1	228463159	A	T	-0.0732864	0.0152788	1.61382e-06	0.603527	35661	cis
ENSG00000181218	H2AW	rs17534202	1	203312047	C	G	0.0394026	0.00561117	2.18447e-12	0.610367	41537	trans
ENSG00000181218	H2AW	rs760224778	1	205223981	CA	C	0.0370745	0.00545342	1.05793e-11	0.127308	41537	trans
ENSG00000181218	H2AW	rs6684355	1	228486873	T	C	0.113119	0.00707306	0	0.218321	39358	cis
ENSG00000181220	ZNF746	rs1478401322	1	153364102	C	CAAA	0.0255348	0.00352991	4.69624e-13	0.845792	42265	trans
ENSG00000181274	FRAT2	rs113432863	1	234663174	A	AC	0.033786	0.00438747	1.35447e-14	0.098401	40084	trans
ENSG00000181274	FRAT2	rs72752281	1	234849416	T	C	0.0343766	0.00566896	1.32771e-09	0.186079	39776	trans
ENSG00000181409	AATK	rs2075165	1	156246108	A	G	-0.0207282	0.00378328	4.28023e-08	0.0565097	41557	trans
ENSG00000181444	ZNF467	rs397695621	1	200331649	AT	A	-0.0388135	0.00334809	0	0.194458	42265	trans
ENSG00000181450	ZNF678	rs3748806	1	227563411	A	C	-0.125093	0.00462089	0	0.999988	28883	cis
ENSG00000181481	RNF135	rs3014874	1	153365467	A	G	0.0269125	0.00390322	5.38791e-12	0.535381	42265	trans
ENSG00000181481	RNF135	rs12060491	1	66279669	G	A	0.0235707	0.00420578	2.0903e-08	0.209393	43301	trans
ENSG00000181481	RNF135	rs7536491	1	234856104	C	T	-0.0295473	0.00539363	4.29732e-08	0.126044	39912	trans
ENSG00000181631	P2RY13	rs3768421	1	226989492	A	G	-0.022604	0.00311614	4.05009e-13	0.072344	42265	trans
ENSG00000181631	P2RY13	rs571384891	1	91974832	C	CAT	0.0673396	0.0122538	3.8979e-08	0.816745	35763	trans
ENSG00000181656	GPR88	rs1326390	1	100793469	G	C	0.0689278	0.00711154	0	0.0672825	34204	cis
ENSG00000181656	GPR88	1:100531872:C:G	1	100531872	G	C	0.0584171	0.0109279	9.00658e-08	0.176432	34476	cis
ENSG00000181754	AMIGO1	rs2570972	1	109509517	G	A	0.356832	0.00315395	0	1	42265	cis
ENSG00000181754	AMIGO1	rs10857791	1	109515720	C	T	0.226649	0.00400108	0	0.99995	43169	cis
ENSG00000181754	AMIGO1	rs7538453	1	109513915	G	A	0.172468	0.00423214	0	1	42265	cis
ENSG00000181788	SIAH2	rs1668868	1	205271013	T	G	0.0431	0.00363282	0	0.346291	43301	trans
ENSG00000181788	SIAH2	rs17534202	1	203312047	C	G	-0.0240867	0.00379252	2.13787e-10	0.5671	43301	trans
ENSG00000181788	SIAH2	rs58635820	1	23524091	A	AC	-0.0242689	0.00382099	2.13284e-10	0.234106	42265	trans
ENSG00000181788	SIAH2	rs3811444	1	247876149	T	C	-0.0210461	0.00386032	4.98324e-08	0.755379	43016	trans
ENSG00000181817	LSM10	rs56246733	1	36450853	T	C	-0.107315	0.00721811	0	0.998718	40743	cis
ENSG00000181817	LSM10	rs11263889	1	36408107	T	C	-0.0648057	0.00330818	0	0.521766	42265	cis
ENSG00000181817	LSM10	rs1339766	1	36390093	A	G	-0.0476466	0.00368058	0	0.996188	36065	cis
ENSG00000181817	LSM10	rs6667909	1	36463209	C	T	-0.0257176	0.00339756	3.75255e-14	0.997776	42265	cis
ENSG00000181847	TIGIT	rs2476601	1	113834946	G	A	-0.0554899	0.00833506	2.78686e-11	0.643729	38058	trans
ENSG00000181847	TIGIT	rs7518031	1	101286231	G	A	-0.0275004	0.00479602	9.80893e-09	0.288547	42059	trans
ENSG00000181847	TIGIT	rs571384891	1	91974832	C	CAT	-0.10781	0.0194141	2.80546e-08	0.982831	35763	trans
ENSG00000181847	TIGIT	rs138496494	1	192581206	G	GTTCT	0.0498857	0.00878272	1.34706e-08	0.0781321	39706	trans
ENSG00000181847	TIGIT	rs11208539	1	64926857	T	C	0.0318636	0.00581662	4.30086e-08	0.208722	42059	trans
ENSG00000181873	IBA57	rs10916277	1	228198673	T	C	0.358648	0.00505589	0	1	43301	cis
ENSG00000181873	IBA57	rs1491569770	1	228167355	C	CTT	-0.0386671	0.00665148	6.12492e-09	0.999627	43301	cis
ENSG00000181873	IBA57	rs137941745	1	228209580	G	GC	0.186272	0.0121415	0	0.946556	40887	cis
ENSG00000181929	PRKAG1	rs10888036	1	17463019	A	G	-0.0214868	0.00371641	7.40003e-09	0.23909	43095	trans
ENSG00000181929	PRKAG1	rs3762281	1	156334991	G	A	0.0209808	0.00367207	1.10596e-08	0.0984657	42059	trans
ENSG00000182004	SNRPE	rs35520534	1	203877001	C	G	0.120366	0.00577219	0	0.274077	23113	cis
ENSG00000182010	RTKN2	rs2476601	1	113834946	G	A	-0.0763244	0.00900564	0	0.804341	38264	trans
ENSG00000182010	RTKN2	rs939595	1	151811212	C	A	0.0377177	0.00540991	3.1255e-12	0.44926	42265	trans
ENSG00000182095	TNRC18	rs933489	1	156265329	C	T	-0.0136423	0.00249425	4.5132e-08	0.143864	27847	trans
ENSG00000182117	NOP10	rs857871	1	158845072	C	T	0.0177443	0.00315989	1.96025e-08	0.147814	43169	trans
ENSG00000182118	FAM89A	rs11122198	1	231035393	A	G	0.413986	0.00544509	0	0.9993	40507	cis
ENSG00000182118	FAM89A	rs6679453	1	231054072	G	A	0.0792048	0.0060933	0	1	40507	cis
ENSG00000182118	FAM89A	rs111688264	1	231028757	T	C	-0.272299	0.0189601	0	0.413392	36893	cis
ENSG00000182134	TDRKH	rs1123855	1	151774567	T	C	-0.346557	0.00457204	0	0.972902	43169	cis
ENSG00000182134	TDRKH	rs4845556	1	151772382	A	G	0.341948	0.00459889	0	0.782918	43169	cis
ENSG00000182134	TDRKH	rs3811416	1	151791339	T	C	-0.0965387	0.00657655	0	0.863889	42265	cis
ENSG00000182134	TDRKH	rs78703675	1	151816019	A	G	0.202223	0.0078972	0	0.999986	41023	cis
ENSG00000182175	RGMA	rs34856868	1	92088726	A	G	0.11296	0.0168797	2.20035e-11	0.99023	31091	trans
ENSG00000182183	SHISAL2A	rs11807400	1	52638413	C	T	0.285703	0.00469955	0	0.998299	42059	cis
ENSG00000182183	SHISAL2A	rs61780592	1	52633038	T	A	-0.259831	0.00837559	0	0.974808	40017	cis
ENSG00000182183	SHISAL2A	rs141726101	1	52643850	C	CAGAA	0.129614	0.00348826	0	0.360005	43095	cis
ENSG00000182183	SHISAL2A	rs17365392	1	52581523	A	T	-0.117957	0.00519432	0	0.883459	39344	cis
ENSG00000182195	LDOC1	rs12126260	1	110881233	T	C	0.0505729	0.00584519	5.05814e-18		43301	trans
ENSG00000182197	EXT1	rs857869	1	158840522	T	C	-0.0355206	0.00443716	1.11022e-15	0.819674	42963	trans
ENSG00000182197	EXT1	rs35790773	1	26142881	C	CA	0.0371394	0.00612383	1.32164e-09	0.0438148	42090	trans
ENSG00000182199	SHMT2	rs6679677	1	113761186	A	C	0.0342751	0.00519282	4.09801e-11	0.546847	38833	trans
ENSG00000182220	ATP6AP2	rs71028736	1	31090367	CA	C	-0.0276634	0.00490644	1.71851e-08		41140	trans
ENSG00000182220	ATP6AP2	rs11466597	1	91719794	C	T	0.0654104	0.0119919	4.90931e-08		34157	trans
ENSG00000182253	SYNM	rs7517302	1	24927826	T	C	-0.0340831	0.00611646	2.51324e-08	0.120763	43301	trans
ENSG00000182308	DCAF4L1	rs3014874	1	153365467	A	G	0.0568993	0.00705416	6.66134e-16	0.898651	27847	trans
ENSG00000182310	SPACA6	rs1560832	1	153362908	A	G	-0.0326741	0.00594786	3.94218e-08	0.251372	40578	trans
ENSG00000182389	CACNB4	rs12060922	1	209731088	A	G	-0.0355549	0.00649617	4.41974e-08	0.0435559	43301	trans
ENSG00000182446	NPLOC4	rs114425738	1	91706116	C	G	0.0946436	0.0159808	3.17406e-09		34157	trans
ENSG00000182484	WASH6P	rs11240777	1	863579	A	G	0.10579	0.0105321	9.71227e-24		13891	trans
ENSG00000182487	NCF1B	rs1043165	1	156250265	C	T	0.0262499	0.00475911	3.47342e-08	0.182573	24770	trans
ENSG00000182511	FES	rs1560832	1	153362908	A	G	-0.0204653	0.00338841	1.54312e-09	0.366369	41724	trans
ENSG00000182512	GLRX5	rs10923354	1	117609619	C	T	-0.036987	0.00382195	0	0.162733	43301	trans
ENSG00000182512	GLRX5	rs17345153	1	205210869	G	A	0.0309015	0.00336258	0	0.124769	42933	trans
ENSG00000182512	GLRX5	rs3811444	1	247876149	T	C	-0.0273573	0.00357823	2.08722e-14	0.984078	43016	trans
ENSG00000182512	GLRX5	rs6701954	1	21695683	G	T	0.0211772	0.00339315	4.34297e-10	0.227089	43301	trans
ENSG00000182568	SATB1	rs6679677	1	113761186	A	C	-0.0278077	0.00455517	1.03032e-09	0.610623	35975	trans
ENSG00000182578	CSF1R	rs1376821973	1	150618339	C	CAAAAA	-0.0506049	0.0044906	0	0.743798	40678	trans
ENSG00000182578	CSF1R	rs857870	1	158844029	G	A	-0.0242296	0.00339403	9.41025e-13	0.169048	43169	trans
ENSG00000182685	BRICD5	rs140142947	1	20952859	GCAAA	G	-0.0266424	0.00405791	5.1839e-11	0.349549	27847	trans
ENSG00000182718	ANXA2	rs1490191	1	151944275	A	C	-0.0360806	0.00504767	8.80629e-13	0.0385863	41696	trans
ENSG00000182718	ANXA2	rs2932590	1	151981287	T	C	-0.0193184	0.00284686	1.15403e-11	0.115021	43301	trans
ENSG00000182732	RGS6	rs12125200	1	199022914	G	A	-0.0387547	0.00445905	0	0.328873	43301	trans
ENSG00000182749	PAQR7	rs74378533	1	25875935	T	C	0.107186	0.00642309	0	1	39003	cis
ENSG00000182749	PAQR7	rs77047253	1	25899661	A	G	-0.108596	0.0149342	3.55271e-13	0.566122	37136	cis
ENSG00000182782	HCAR2	rs12128955	1	156274030	T	C	0.028797	0.00391135	1.80522e-13	0.149508	39407	trans
ENSG00000182782	HCAR2	rs4915429	1	200336089	T	C	0.0315294	0.00443099	1.11378e-12	0.0251577	39407	trans
ENSG00000182782	HCAR2	rs58898561	1	20757374	TA	T	0.0263037	0.0040442	7.81877e-11	0.154069	39407	trans
ENSG00000182795	C1orf116	rs61823972	1	205232197	C	A	0.0639231	0.00465709	0	0.431776	43301	intermediate
ENSG00000182795	C1orf116	rs10923360	1	117624255	T	C	-0.0313339	0.00476087	4.65534e-11	0.557421	43301	trans
ENSG00000182795	C1orf116	rs17728	1	205272531	C	T	0.0803019	0.00819958	0	0.351671	39737	intermediate
ENSG00000182795	C1orf116	rs11120132	1	207068992	A	G	-0.0524115	0.00752693	3.32645e-12	0.231636	42265	cis
ENSG00000182795	C1orf116	rs3811444	1	247876149	T	C	0.0289129	0.00495499	5.37532e-09	0.965066	43016	trans
ENSG00000182827	ACBD3	rs72759068	1	226170091	A	C	-0.167146	0.00366194	0	0.415254	43301	cis
ENSG00000182853	VMO1	rs12408993	1	37477488	G	C	-0.110991	0.0100857	0	0.985982	41926	trans
ENSG00000182853	VMO1	rs6696747	1	11031472	T	A	0.0591342	0.00850999	3.68416e-12	0.215755	40908	trans
ENSG00000182853	VMO1	rs71580320	1	150635844	C	CAAG	-0.0470624	0.00784806	2.01386e-09	0.282717	40339	trans
ENSG00000182858	ALG12	rs2075165	1	156246108	A	G	0.0291264	0.00465552	3.9418e-10	0.218739	41763	trans
ENSG00000182866	LCK	rs3795426	1	32240525	A	G	0.0575858	0.00480467	0	0.215667	42384	cis
ENSG00000182866	LCK	rs10732976	1	185439929	A	G	0.0130069	0.00237194	4.16696e-08	0.595431	42059	trans
ENSG00000182871	COL18A1	rs4915434	1	200396835	C	T	-0.0443545	0.00630416	1.98175e-12	0.0507245	42265	trans
ENSG00000182873	PRKCZ-AS1	rs71511332	1	2194503	G	C	0.189901	0.00770043	0	1	20838	cis
ENSG00000182873	PRKCZ-AS1	rs383968	1	2145689	G	A	0.148233	0.00730896	0	0.201112	20838	cis
ENSG00000182873	PRKCZ-AS1	rs2503701	1	2189679	T	C	0.292944	0.00832189	0	1	17989	cis
ENSG00000182873	PRKCZ-AS1	rs3107141	1	2112545	T	C	-0.215009	0.0121923	0	0.833071	18594	cis
ENSG00000182873	PRKCZ-AS1	rs3753242	1	2138242	T	C	0.118371	0.01313	0	1	17728	cis
ENSG00000182873	PRKCZ-AS1	rs13303087	1	2067213	T	C	-0.0860624	0.0131115	5.24214e-11	0.950072	19664	cis
ENSG00000182885	ADGRG3	rs1491526608	1	154613281	CT	C	-0.0368545	0.00423864	0	0.175904	43301	trans
ENSG00000182885	ADGRG3	rs903323	1	154599752	T	C	0.0265288	0.00329088	6.66134e-16	0.071232	43169	trans
ENSG00000182901	RGS7	rs7512603	1	241331278	A	G	-0.16129	0.00838276	0	0.490725	35941	cis
ENSG00000182901	RGS7	1:100327772:G:GTGTGT	1	100327770	GTGTGT	G	-0.0917395	0.0168095	4.82656e-08	0.993601	35840	trans
ENSG00000182934	SRPRA	rs2916193	1	153359373	A	G	-0.0207796	0.00376737	3.47426e-08	0.366242	42265	trans
ENSG00000182957	SPATA13	rs857869	1	158840522	T	C	-0.0320578	0.00281504	0	0.97341	40311	trans
ENSG00000182985	CADM1	rs571146	1	66288272	T	C	-0.0430815	0.00625513	5.68234e-12	0.990092	41256	trans
ENSG00000183018	SPNS2	rs33931928	1	20951752	AG	A	0.050122	0.00593318	0	0.117521	37785	trans
ENSG00000183019	MCEMP1	rs635534	1	234642066	A	G	0.0492226	0.00508452	0	0.110632	40075	trans
ENSG00000183019	MCEMP1	rs34856868	1	92088726	A	G	0.111918	0.0133252	0	0.999683	34734	trans
ENSG00000183019	MCEMP1	rs10927196	1	244325767	C	T	0.035719	0.00541135	4.09055e-11	0.290048	39807	trans
ENSG00000183023	SLC8A1	rs857869	1	158840522	T	C	-0.0271466	0.00409416	3.34408e-11	0.739398	42469	trans
ENSG00000183087	GAS6	rs571384891	1	91974832	C	CAT	-0.157136	0.0207859	4.04121e-14	0.785461	35763	trans
ENSG00000183087	GAS6	rs4537545	1	154446403	T	C	0.0285404	0.00503305	1.42289e-08	0.105964	43301	trans
ENSG00000183155	RABIF	rs67604588	1	202939941	CTTTT	C	-0.0328324	0.00578604	1.39168e-08	0.251959	28883	cis
ENSG00000183155	RABIF	rs35412937	1	17317968	T	G	-0.0333674	0.00581276	9.44669e-09		28883	trans
ENSG00000183283	DAZAP2	rs5773170	1	26897021	C	CA	-0.0212709	0.00357926	2.80169e-09	0.0378813	42044	trans
ENSG00000183291	SELENOF	rs12756724	1	87046709	C	T	-0.047698	0.00314708	0	0.109942	41001	cis
ENSG00000183291	SELENOF	rs11161891	1	86791615	G	A	0.0513376	0.00336434	0	0.637026	42265	cis
ENSG00000183291	SELENOF	rs12074463	1	86793623	C	T	-0.0447065	0.00503724	0	0.3208	42044	cis
ENSG00000183307	TMEM121B	rs3121071	1	20801927	T	C	-0.0425305	0.00516797	2.22045e-16	0.123873	43169	trans
ENSG00000183307	TMEM121B	rs822829	1	234826782	C	A	-0.0664933	0.00873841	2.75335e-14	0.196168	37019	trans
ENSG00000183307	TMEM121B	rs683825	1	234692276	T	C	0.0454734	0.00689021	4.11948e-11	0.14382	39814	trans
ENSG00000183347	GBP6	rs4147007	1	89351212	T	A	-0.156431	0.00564665	0	0.467482	39702	cis
ENSG00000183347	GBP6	rs1414355	1	89363157	T	A	0.0743886	0.00911931	4.44089e-16	1	37068	cis
ENSG00000183347	GBP6	rs4656109	1	89274791	G	A	0.0561351	0.00572089	0	0.440502	38097	cis
ENSG00000183386	FHL3	rs4634868	1	37999643	A	G	0.909351	0.00495485	0	1	41696	cis
ENSG00000183386	FHL3	rs67963450	1	37992347	T	TC	-0.480236	0.00481142	0	1	42265	cis
ENSG00000183386	FHL3	rs570253411	1	37895692	G	T	-0.554306	0.0141624	0	1	37244	cis
ENSG00000183386	FHL3	rs34683147	1	200371005	C	CA	-0.0315659	0.00573772	3.7661e-08	0.0194344	42265	trans
ENSG00000183401	CCDC159	rs12136655	1	17480209	G	T	0.0247238	0.00378847	6.75262e-11	0.10206	28883	trans
ENSG00000183431	SF3A3	rs10623551	1	37991085	GTAAAA	G	0.514204	0.0055686	0	1	42265	cis
ENSG00000183431	SF3A3	rs12739026	1	37936261	C	A	0.445264	0.00530433	0	0.759224	42265	cis
ENSG00000183431	SF3A3	rs4634868	1	37999643	A	G	0.309141	0.00468922	0	1	41696	cis
ENSG00000183431	SF3A3	rs150361750	1	37990772	C	CAA	0.110227	0.004157	0	0.999999	42265	cis
ENSG00000183431	SF3A3	rs1491173505	1	37932363	C	CTT	0.219944	0.00452809	0	1	42265	cis
ENSG00000183431	SF3A3	rs35432557	1	37787845	T	C	0.136517	0.00436107	0	1	43169	cis
ENSG00000183431	SF3A3	rs71769162	1	37996170	C	CCA	-0.121037	0.0122357	0	0.991842	34960	cis
ENSG00000183431	SF3A3	rs114993099	1	37769949	C	A	0.198782	0.0126813	0	1	35831	cis
ENSG00000183431	SF3A3	rs1207838750	1	37963087	C	CA	-0.194619	0.013228	0	0.980012	36486	cis
ENSG00000183431	SF3A3	rs770990220	1	37687059	A	AGTGTGTGTGT	-0.0514042	0.00766529	1.99905e-11	0.990983	42265	cis
ENSG00000183439	TRIM61	rs1211184	1	35422546	C	T	0.108897	0.0147152	1.35891e-13	0.209224	19713	trans
ENSG00000183508	TENT5C	rs5777319	1	117603149	TA	T	-0.098285	0.00456199	0	0.506616	42732	cis
ENSG00000183508	TENT5C	rs6701954	1	21695683	G	T	0.0360793	0.00353613	0	0.4057	43301	trans
ENSG00000183520	UTP11	rs67963450	1	37992347	T	TC	-0.223855	0.00443702	0	0.977198	42059	cis
ENSG00000183520	UTP11	rs78118424	1	38041508	A	G	0.182572	0.0118788	0	0.303436	41370	cis
ENSG00000183520	UTP11	rs117571511	1	37957387	G	C	-0.101481	0.00536536	0	0.957176	42059	cis
ENSG00000183520	UTP11	rs12409682	1	38103351	A	G	0.0424819	0.00859463	7.69902e-07	0.353674	38994	cis
ENSG00000183542	KLRC4	rs12036383	1	234206321	A	G	0.076124	0.0135736	2.04412e-08	0.949891	23528	trans
ENSG00000183615	FAM167B	rs72668505	1	32245067	T	C	0.626135	0.0144488	0	0.695947	32513	cis
ENSG00000183682	BMP8A	rs79473113	1	39554348	A	C	-0.803817	0.0252237	0	1	17435	cis
ENSG00000183682	BMP8A	rs11376960	1	39549703	CA	C	-0.255345	0.00888197	0	0.39527	20620	cis
ENSG00000183682	BMP8A	rs113178548	1	39500632	CA	C	-0.0816053	0.0115222	1.41642e-12	1	18267	cis
ENSG00000183682	BMP8A	rs645061	1	39429167	G	A	0.0803346	0.0103824	1.02141e-14	0.710654	19638	cis
ENSG00000183682	BMP8A	rs9651237	1	39764383	T	C	0.158901	0.0221905	8.02247e-13	0.292417	18166	cis
ENSG00000183691	NOG	rs2476601	1	113834946	G	A	0.047361	0.00674874	2.25464e-12	0.579407	38264	trans
ENSG00000183726	TMEM50A	rs35992941	1	25386842	A	AACACAC	-0.562677	0.00402247	0	1	38764	cis
ENSG00000183726	TMEM50A	rs372000457	1	25443938	C	CT	-0.448288	0.00419212	0	1	42158	cis
ENSG00000183726	TMEM50A	rs669063	1	25394663	G	A	-0.192905	0.00430397	0	0.512586	42265	cis
ENSG00000183726	TMEM50A	rs7415034	1	25201453	T	C	0.0418472	0.00722632	6.99922e-09	0.999986	35010	cis
ENSG00000183726	TMEM50A	rs116365182	1	25102418	A	G	0.37207	0.011581	0	1	38824	cis
ENSG00000183734	ASCL2	rs1984520	1	24911495	T	C	-0.0357665	0.00467468	1.9984e-14	0.716978	43301	trans
ENSG00000183734	ASCL2	rs6687373	1	185429851	A	C	-0.0296575	0.00451263	4.96041e-11	0.150795	42265	trans
ENSG00000183779	ZNF703	rs1376821973	1	150618339	C	CAAAAA	-0.0491015	0.00612436	1.11022e-15	0.49444	40472	trans
ENSG00000183780	SLC35F3	rs508186	1	234315413	T	A	0.831105	0.00555552	0	1	40926	cis
ENSG00000183780	SLC35F3	rs61824465	1	234305577	T	G	0.52529	0.0142161	0	1	38294	cis
ENSG00000183780	SLC35F3	rs57645556	1	234301261	A	G	-0.276647	0.00748436	0	0.421359	39142	cis
ENSG00000183780	SLC35F3	rs12039704	1	234257058	T	C	0.0836488	0.00727568	0	0.996522	40926	cis
ENSG00000183780	SLC35F3	rs10910386	1	234224215	T	C	0.094185	0.00927635	0	0.202732	40926	cis
ENSG00000183814	LIN9	rs35632568	1	226283925	C	G	0.111302	0.00609642	0	0.50408	43095	cis
ENSG00000183814	LIN9	rs386369843	1	226267422	CAA	C	-0.0706127	0.0049526	0	0.354145	42191	cis
ENSG00000183814	LIN9	rs6668851	1	226358165	A	C	-0.0524811	0.00528002	0	0.320776	43095	cis
ENSG00000183856	IQGAP3	rs11264498	1	156556595	G	C	-0.0416056	0.00584967	1.13975e-12	0.261722	41985	cis
ENSG00000183891	TTC32	rs1560832	1	153362908	A	G	0.0284768	0.00432952	4.78908e-11	0.280777	42059	trans
ENSG00000183918	SH2D1A	rs6687373	1	185429851	A	C	0.0191439	0.00313173	9.78493e-10	0.16481	39407	trans
ENSG00000183918	SH2D1A	rs67877036	1	101286638	A	C	-0.0174815	0.00303414	8.33266e-09	0.422091	39407	trans
ENSG00000184005	ST6GALNAC3	rs1251492	1	76052447	G	T	0.357634	0.00606331	0	0.918859	43095	cis
ENSG00000184005	ST6GALNAC3	rs4146895	1	76053909	A	C	0.0592688	0.00564254	0	0.61291	43095	cis
ENSG00000184005	ST6GALNAC3	rs551954	1	76105997	A	G	-0.284963	0.00638992	0	0.453457	41970	cis
ENSG00000184005	ST6GALNAC3	rs1866254	1	76026649	C	T	0.271779	0.00621605	0	0.459727	42988	cis
ENSG00000184005	ST6GALNAC3	rs643289	1	76127346	C	A	-0.184725	0.0109745	0	0.406738	42852	cis
ENSG00000184005	ST6GALNAC3	rs111440048	1	76183874	A	G	-0.187165	0.00639101	0	0.124232	43095	cis
ENSG00000184005	ST6GALNAC3	rs915335	1	76532778	T	G	-0.0338012	0.00569385	2.91266e-09	0.508881	43095	cis
ENSG00000184005	ST6GALNAC3	rs35523568	1	76299812	G	GT	-0.0850491	0.00599948	0	0.275286	43095	cis
ENSG00000184005	ST6GALNAC3	rs12037848	1	77440548	G	A	-0.0603624	0.00742683	4.44089e-16	0.106889	42963	cis
ENSG00000184005	ST6GALNAC3	rs34856868	1	92088726	A	G	0.106754	0.0187022	1.14249e-08	0.634672	34734	trans
ENSG00000184007	PTP4A2	rs1183672511	1	31917947	C	CAA	0.110632	0.00484973	0	0.420906	38902	cis
ENSG00000184007	PTP4A2	rs113033379	1	31889022	T	C	0.190989	0.011664	0	1	32828	cis
ENSG00000184007	PTP4A2	rs68058315	1	31848699	TG	T	-0.0540885	0.00370594	0	0.704197	40375	cis
ENSG00000184007	PTP4A2	rs76610184	1	31846957	A	G	0.157101	0.0131387	0	0.999961	32994	cis
ENSG00000184007	PTP4A2	rs1964004	1	245457038	A	G	0.0242697	0.00425673	1.18761e-08		38902	trans
ENSG00000184009	ACTG1	rs11586695	1	45354492	A	G	0.0485074	0.00643435	4.75175e-14	0.351898	25802	trans
ENSG00000184014	DENND5A	rs475211	1	234664041	G	A	-0.0239473	0.00318644	5.68434e-14	0.133834	40084	trans
ENSG00000184014	DENND5A	rs1168990096	1	153359680	C	CT	0.0183911	0.00294776	4.40421e-10	0.692254	42265	trans
ENSG00000184113	CLDN5	rs371761936	1	199085701	AACAC	A	0.0332959	0.00492599	1.38731e-11	0.516794	43301	trans
ENSG00000184163	C1QTNF12	rs1262893	1	1281201	C	G	0.242626	0.0198881	3.12482e-34		21541	cis
ENSG00000184178	SCFD2	rs10908505	1	156498451	A	T	-0.0356811	0.00500036	9.63007e-13	0.144066	43301	trans
ENSG00000184182	UBE2F	rs10493014	1	22461218	A	G	0.0350519	0.00508925	5.68079e-12	0.126568	26025	trans
ENSG00000184205	TSPYL2	1:167625001:C:CCTCTCT	1	167624999	CCTCTCT	C	-0.0283147	0.00461147	8.24888e-10	0.307519	43169	trans
ENSG00000184216	IRAK1	rs1043165	1	156250265	C	T	0.0324488	0.00352596	0	0.0880884	41763	trans
ENSG00000184216	IRAK1	rs1185458959	1	183406812	C	CTT	-0.0344373	0.00566664	1.22295e-09	0.0824049	42158	trans
ENSG00000184216	IRAK1	rs6687373	1	185429851	A	C	0.0213318	0.00369408	7.71372e-09	0.133077	42265	trans
ENSG00000184221	OLIG1	rs571384891	1	91974832	C	CAT	0.164329	0.0194109	0	0.998089	35763	trans
ENSG00000184232	OAF	rs1376821973	1	150618339	C	CAAAAA	0.0286333	0.00487897	4.39199e-09		40678	trans
ENSG00000184292	TACSTD2	rs10889104	1	58580824	G	C	1.2643	0.00541981	0	0.319211	42834	cis
ENSG00000184292	TACSTD2	rs232830	1	58580872	T	A	0.573369	0.00584729	0	0.934384	42834	cis
ENSG00000184292	TACSTD2	rs11582185	1	58618471	G	C	0.799968	0.00895068	0	0.984328	42834	cis
ENSG00000184313	MROH7	rs1617287	1	54609167	A	T	0.237836	0.0065604	0	0.999924	32460	cis
ENSG00000184313	MROH7	rs56106192	1	54662983	C	G	0.0567173	0.00769584	1.70752e-13	0.912995	31424	cis
ENSG00000184313	MROH7	rs373739034	1	54610464	C	CCACTCCACATTCAGACCGTCATCCCCAGG	0.234491	0.0181871	0	0.999345	27294	cis
ENSG00000184313	MROH7	rs11589310	1	54547208	T	C	0.112247	0.00903269	0	0.999997	28490	cis
ENSG00000184371	CSF1	rs115695318	1	109896143	T	A	-0.303232	0.01005	0	0.437891	41936	cis
ENSG00000184371	CSF1	rs6660031	1	109822423	A	G	0.0468788	0.00566328	2.22045e-16	0.167777	42265	cis
ENSG00000184371	CSF1	rs114073070	1	109911185	G	C	0.0768577	0.0118743	9.63141e-11	0.772028	40793	cis
ENSG00000184371	CSF1	rs17024898	1	109801935	C	T	-0.0497156	0.0111521	8.27419e-06	0.860656	34904	cis
ENSG00000184371	CSF1	rs2906596	1	43961276	A	G	-0.0529294	0.0090833	5.63926e-09	0.128402	42265	trans
ENSG00000184384	MAML2	rs666923	1	234676295	C	A	-0.0300923	0.00474045	2.18166e-10	0.139092	40084	trans
ENSG00000184384	MAML2	rs2802982	1	234830797	C	T	0.0384702	0.00604485	1.96407e-10	0.281497	39091	trans
ENSG00000184481	FOXO4	rs10923351	1	117599142	A	C	0.0341161	0.00360401	0	0.190429	43301	trans
ENSG00000184481	FOXO4	rs12137465	1	205145537	T	G	-0.0277099	0.00312528	0	0.602165	43301	trans
ENSG00000184481	FOXO4	rs17534202	1	203312047	C	G	0.0231125	0.00328667	2.03304e-12	0.749304	43301	trans
ENSG00000184489	PTP4A3	rs3014874	1	153365467	A	G	-0.0768461	0.00607608	0	0.674825	41201	trans
ENSG00000184489	PTP4A3	rs2808508	1	200366447	G	T	-0.0535091	0.00561653	0	0.0275678	41201	trans
ENSG00000184489	PTP4A3	rs10708162	1	92568371	C	CT	-0.05446	0.0065765	2.22045e-16	0.0547354	38004	trans
ENSG00000184489	PTP4A3	rs34441809	1	156339262	C	CA	-0.0382672	0.00529629	5.00044e-13	0.113929	41201	trans
ENSG00000184489	PTP4A3	rs12130956	1	13665534	A	G	0.0386962	0.00639147	1.40979e-09	0.39497	39922	trans
ENSG00000184489	PTP4A3	rs6700964	1	156790244	C	G	-0.0246943	0.00523204	2.36049e-06	0.0987734	42237	trans
ENSG00000184500	PROS1	rs6696923	1	117629916	G	A	0.0863196	0.00541056	0	0.999962	28883	trans
ENSG00000184500	PROS1	rs142246750	1	211252700	C	CTT	0.0351944	0.00543605	9.52851e-11	0.0638886	27847	trans
ENSG00000184500	PROS1	rs72855190	1	4287614	A	G	-0.0355387	0.00614896	7.48658e-09	0.179874	27847	trans
ENSG00000184545	DUSP8	rs11208299	1	40515059	T	G	0.0372394	0.00514747	4.67182e-13	0.0658327	28025	trans
ENSG00000184557	SOCS3	rs3917932	1	36478315	G	C	0.0286171	0.00474798	1.66805e-09	0.970684	42265	trans
ENSG00000184557	SOCS3	rs775410866	1	36504912	TTATGTATG	T	-0.0445629	0.00796127	2.17504e-08	0.288791	42265	trans
ENSG00000184584	STING1	rs760805	1	24925432	T	A	-0.0213504	0.00382195	2.32014e-08	0.19404	41201	trans
ENSG00000184588	PDE4B	rs78951511	1	66328062	C	A	0.137596	0.0064345	0	0.998102	39928	cis
ENSG00000184588	PDE4B	rs571146	1	66288272	T	C	0.0671113	0.00373019	0	1	41050	cis
ENSG00000184588	PDE4B	rs607368	1	234665905	A	C	-0.0372492	0.00465224	1.11022e-15	0.159868	39878	trans
ENSG00000184588	PDE4B	rs1455709345	1	234824423	A	AT	-0.0419121	0.0065021	1.14894e-10	0.14643	39570	trans
ENSG00000184602	SNN	rs10542877	1	156323264	C	CCATT	0.0373523	0.00366328	0	0.11926	41565	trans
ENSG00000184613	NELL2	rs113966764	1	151092039	T	C	-0.0504319	0.0088716	1.3108e-08	0.252576	36772	trans
ENSG00000184613	NELL2	rs10910476	1	234599210	T	C	-0.021409	0.00389348	3.82652e-08	0.4875	42265	trans
ENSG00000184677	ZBTB40	rs4268328	1	22462853	A	C	0.151471	0.00284592	0	0.826273	43301	cis
ENSG00000184677	ZBTB40	rs7519210	1	22458753	T	C	-0.0421814	0.00295298	0	0.766681	42265	cis
ENSG00000184678	H2BC21	rs56351279	1	149909631	T	C	-0.0618382	0.00891586	4.04077e-12	0.82352	25393	cis
ENSG00000184678	H2BC21	rs61355654	1	149898394	G	T	0.0449708	0.010115	8.75055e-06	0.692371	25393	cis
ENSG00000184678	H2BC21	rs7531664	1	149843969	C	T	-0.0640011	0.00821187	6.43929e-15	0.644582	23670	cis
ENSG00000184678	H2BC21	rs12138136	1	149872759	A	T	0.0654825	0.0123462	1.13381e-07	0.343249	22861	cis
ENSG00000184678	H2BC21	rs12409885	1	150019187	T	C	-0.0654352	0.00770633	0	0.298626	27017	cis
ENSG00000184702	SEPTIN5	rs11580608	1	117625612	T	C	0.0562242	0.00370978	0	0.541217	40864	trans
ENSG00000184702	SEPTIN5	rs826414	1	117612337	A	G	0.0559692	0.00381116	0	0.896232	39828	trans
ENSG00000184702	SEPTIN5	rs1124025	1	199010689	G	C	-0.0240959	0.00397342	1.32547e-09	0.311355	40864	trans
ENSG00000184731	FAM110C	rs11166573	1	101268305	A	G	-0.0536984	0.00850138	2.67666e-10	0.738502	24654	trans
ENSG00000184731	FAM110C	rs4648884	1	24934895	C	T	0.0508808	0.0084327	1.602e-09	0.160486	24654	trans
ENSG00000184792	OSBP2	rs17534202	1	203312047	C	G	0.052822	0.00356208	0	0.997136	43301	trans
ENSG00000184792	OSBP2	rs844108	1	117622706	C	T	0.0332173	0.0038962	0	0.206843	43301	trans
ENSG00000184792	OSBP2	rs7547565	1	205290274	A	G	-0.0310978	0.00356904	0	0.0655597	43093	trans
ENSG00000184792	OSBP2	rs59859266	1	247880489	T	TA	-0.0264235	0.00376278	2.18203e-12	0.55012	42880	trans
ENSG00000184792	OSBP2	rs140873459	1	172441352	T	TACACACACACACAC	-0.0233026	0.00356715	6.46556e-11	0.341057	42265	trans
ENSG00000184792	OSBP2	rs34854550	1	16360051	C	CA	0.0238677	0.0036355	5.1974e-11	0.17745	43301	trans
ENSG00000184792	OSBP2	rs60165062	1	156485522	C	CTT	-0.0205929	0.00363352	1.44914e-08	0.0841504	43301	trans
ENSG00000184792	OSBP2	rs1707334	1	46140056	C	A	0.019766	0.00356162	2.86093e-08	0.0435844	40754	trans
ENSG00000184792	OSBP2	rs373447232	1	117612347	CT	C	-0.016907	0.00346532	1.06666e-06	0.468939	43301	trans
ENSG00000184840	TMED9	rs10542877	1	156323264	C	CCATT	0.0341453	0.00327204	0	0.116865	41724	trans
ENSG00000184840	TMED9	rs1462607781	1	183456390	C	CA	-0.0352502	0.00532912	3.72464e-11	0.193089	39971	trans
ENSG00000184916	JAG2	rs742230	1	24924933	A	G	0.0319121	0.00592104	7.06096e-08	0.108556	42343	trans
ENSG00000185000	DGAT1	rs201053204	1	20815486	A	G	0.0232141	0.00420396	3.35248e-08	0.0546852	28025	trans
ENSG00000185031	SLC2A3P2	rs6696692	1	65055943	G	A	0.101531	0.00619692	0	0.361041	32633	cis
ENSG00000185031	SLC2A3P2	rs11579758	1	64979859	A	G	0.071047	0.00602473	0	0.4314	32633	cis
ENSG00000185033	SEMA4B	rs949464	1	156302480	T	C	0.0199919	0.0028841	4.15623e-12	0.115319	42265	trans
ENSG00000185090	MANEAL	rs530225	1	37799147	G	T	0.0799686	0.00601869	0	0.170208	41724	cis
ENSG00000185090	MANEAL	rs12563037	1	37792972	C	G	0.0748657	0.00614638	0	0.134962	41724	cis
ENSG00000185104	FAF1	rs12133203	1	50698279	T	C	-0.100808	0.00568988	0	0.939827	40265	cis
ENSG00000185104	FAF1	rs11576128	1	50688144	A	T	0.0517762	0.00414575	0	0.122609	40986	cis
ENSG00000185129	PURA	rs571384891	1	91974832	C	CAT	0.0766365	0.0119485	1.41858e-10	0.989521	35763	trans
ENSG00000185168	LINC00482	rs571384891	1	91974832	C	CAT	0.212799	0.024297	0	0.969297	22753	trans
ENSG00000185168	LINC00482	rs5777764	1	151168596	CG	C	0.0396648	0.0071024	2.34097e-08	0.512838	26888	trans
ENSG00000185168	LINC00482	rs5776171	1	93128555	C	CA	0.107125	0.0171751	4.45334e-10	0.941971	24742	trans
ENSG00000185215	TNFAIP2	rs547026591	1	234636957	CT	C	-0.023978	0.0040575	3.43043e-09	0.196601	39608	trans
ENSG00000185215	TNFAIP2	rs12040625	1	153393072	G	A	0.026621	0.00480829	3.08598e-08	0.047377	42059	trans
ENSG00000185220	PGBD2	1:248920024:C:G	1	248920024	G	C	-0.0822718	0.0119576	5.97211e-12	0.445409	39246	cis
ENSG00000185220	PGBD2	rs9726198	1	248829881	C	T	0.0405048	0.00558494	4.09228e-13	0.949001	42265	cis
ENSG00000185220	PGBD2	rs74526275	1	248868834	TA	T	0.051744	0.00775392	2.50158e-11	0.403935	41595	cis
ENSG00000185262	UBALD2	rs6426558	1	226987666	T	G	0.01995	0.00280201	1.08002e-12	0.0605431	42059	trans
ENSG00000185278	ZBTB37	rs9425428	1	173878631	T	C	-0.0851263	0.00443422	0	0.192034	42732	cis
ENSG00000185304	RGPD2	rs60300457	1	11684928	C	CT	-0.0747444	0.011488	7.7035e-11	0.921159	22044	trans
ENSG00000185305	ARL15	rs34683147	1	200371005	C	CA	-0.0292852	0.00496818	3.75702e-09	0.0287115	42059	trans
ENSG00000185339	TCN2	rs12759327	1	41757169	A	G	-0.0321009	0.00468798	7.51554e-12	0.113323	42265	trans
ENSG00000185339	TCN2	rs571384891	1	91974832	C	CAT	-0.134837	0.0184372	2.6068e-13	0.992361	35763	trans
ENSG00000185339	TCN2	rs10910476	1	234599210	T	C	-0.0287394	0.00466282	7.11437e-10	0.443503	42265	trans
ENSG00000185420	SMYD3	rs3831943	1	246506838	TC	T	-0.220321	0.00685917	0	1	39108	cis
ENSG00000185420	SMYD3	rs115135978	1	246518954	G	C	0.071193	0.00520819	0	0.193365	39108	cis
ENSG00000185420	SMYD3	rs3007408	1	246694333	A	G	0.081519	0.0046198	0	0.329629	39677	cis
ENSG00000185420	SMYD3	rs1892212	1	246215741	T	C	0.0516747	0.00552545	0	0.0329611	40713	cis
ENSG00000185420	SMYD3	rs12145065	1	246049382	C	T	-0.0630956	0.00561672	0	0.266188	40713	cis
ENSG00000185420	SMYD3	rs6671320	1	246326607	T	A	0.0347905	0.00524691	3.34204e-11	0.994188	40713	cis
ENSG00000185420	SMYD3	rs8025	1	245749538	T	C	0.0574864	0.00531243	0	0.443434	40713	cis
ENSG00000185420	SMYD3	rs199841769	1	246116201	G	GACACACACACAC	-0.192959	0.0140798	0	0.999969	36350	cis
ENSG00000185436	IFNLR1	rs59960858	1	24192947	A	C	0.275958	0.00658585	0	1	40909	cis
ENSG00000185436	IFNLR1	rs11249021	1	24186391	T	G	-0.289612	0.00690336	0	0.705824	39311	cis
ENSG00000185436	IFNLR1	rs11587500	1	24190390	A	G	-0.213865	0.00549953	0	1	35969	cis
ENSG00000185436	IFNLR1	rs1538633	1	24190200	A	G	0.0356821	0.00562197	2.19684e-10	0.999135	40909	cis
ENSG00000185436	IFNLR1	rs777667791	1	24192628	GGA	G	-0.145677	0.00576654	0	0.999829	35969	cis
ENSG00000185436	IFNLR1	rs151252687	1	24115439	A	G	-0.149284	0.0198757	5.88418e-14	0.999455	36085	cis
ENSG00000185436	IFNLR1	rs498939	1	24393201	A	G	0.0296333	0.00550222	7.21636e-08	0.113248	42059	cis
ENSG00000185436	IFNLR1	rs56226824	1	24177799	A	G	0.100277	0.0168795	2.83659e-09	0.287362	34579	cis
ENSG00000185436	IFNLR1	rs115051268	1	24136528	T	C	-0.0835628	0.0127071	4.83067e-11	0.989091	37903	cis
ENSG00000185482	STAC3	rs571384891	1	91974832	C	CAT	0.0816873	0.0148871	4.08563e-08	0.614209	35763	trans
ENSG00000185495	SEPTIN7P13	rs3835625	1	223776041	CCATAA	C	0.2808	0.00858837	0	1	15102	cis
ENSG00000185495	SEPTIN7P13	rs61825439	1	223962314	C	T	0.0843568	0.00745669	0	0.455251	17493	cis
ENSG00000185495	SEPTIN7P13	rs6679769	1	224066320	T	C	-0.103483	0.00653002	0	0.0492084	18643	cis
ENSG00000185495	SEPTIN7P13	1:223841248:G:GAAATAAATA	1	223841248	GAAATAAATAAAT	G	0.0678539	0.00824187	2.22045e-16	0.996918	17607	cis
ENSG00000185495	SEPTIN7P13	rs10916212	1	224052651	T	C	0.118474	0.00904627	0	0.419015	17346	cis
ENSG00000185495	SEPTIN7P13	rs12138605	1	223491821	A	G	-0.151357	0.0170174	0	0.269296	15812	cis
ENSG00000185495	SEPTIN7P13	rs1153942	1	223783043	G	T	0.228884	0.0103473	0	0.999236	15102	cis
ENSG00000185499	MUC1	rs41264915	1	155197995	G	A	-0.249471	0.00936048	0	1	40484	cis
ENSG00000185499	MUC1	rs2990223	1	155215184	A	G	-0.0714372	0.00590525	0	0.834562	41634	cis
ENSG00000185499	MUC1	rs1402950279	1	155225280	A	ATTAT	-0.0781318	0.00630896	0	0.999997	41634	cis
ENSG00000185499	MUC1	rs17723260	1	155086187	A	G	0.17086	0.00875855	0	0.975658	40598	cis
ENSG00000185499	MUC1	rs6670493	1	155987112	G	C	-0.060593	0.00634454	0	0.624564	40598	cis
ENSG00000185499	MUC1	rs1441221994	1	155096983	CA	C	0.0669572	0.00978088	7.60902e-12	0.340398	37293	cis
ENSG00000185624	P4HB	rs12128955	1	156274030	T	C	0.0237419	0.00274246	0	0.158365	42265	trans
ENSG00000185624	P4HB	rs775886872	1	183447027	A	ATGTGTG	-0.024647	0.00438048	1.83846e-08	0.383872	40512	trans
ENSG00000185630	PBX1	rs2275558	1	164559883	A	G	0.1392	0.00520089	0	1	41435	cis
ENSG00000185630	PBX1	rs200097149	1	164539153	C	CAAA	0.108416	0.00428007	0	0.160429	42265	cis
ENSG00000185630	PBX1	rs2635039	1	164761686	A	G	0.0457808	0.00409362	0	0.9759	41696	cis
ENSG00000185630	PBX1	rs1434282	1	199041592	T	C	0.0379441	0.00403247	0	0.549896	43301	trans
ENSG00000185630	PBX1	rs141669515	1	164560047	G	GTTTT	0.154886	0.00711006	0	1	38365	cis
ENSG00000185630	PBX1	rs10800047	1	164774942	T	C	-0.0505097	0.00425109	0	0.640234	43301	cis
ENSG00000185630	PBX1	rs527755578	1	164751314	C	CA	-0.0572357	0.00860218	2.85956e-11	0.260284	41527	cis
ENSG00000185630	PBX1	rs3811444	1	247876149	T	C	0.0254645	0.00390748	7.17979e-11	0.970204	43016	trans
ENSG00000185630	PBX1	rs1780342	1	164708913	C	G	-0.0246167	0.00376702	6.36979e-11	0.391806	43169	cis
ENSG00000185630	PBX1	rs3831955	1	164768854	GC	G	0.0312079	0.00613822	3.69185e-07	0.732416	41696	cis
ENSG00000185669	SNAI3	rs397811408	1	20906811	TAC	T	0.0295092	0.00456362	1.00517e-10	0.0328036	43095	trans
ENSG00000185728	YTHDF3	rs143866565	1	83621268	G	GA	-0.0499801	0.00880402	1.37109e-08	0.0910137	36765	trans
ENSG00000185745	IFIT1	rs17849502	1	183563445	T	G	0.08607	0.0115712	1.01918e-13	0.562353	35373	trans
ENSG00000185862	EVI2B	rs7522860	1	156305490	A	G	-0.016669	0.00256746	8.44783e-11		42265	trans
ENSG00000185883	ATP6V0C	rs3811444	1	247876149	T	C	-0.0348891	0.00322911	0	0.999999	39952	trans
ENSG00000185897	FFAR3	rs10888017	1	17312257	T	C	-0.0453911	0.00820267	3.13554e-08		23201	trans
ENSG00000185909	KLHDC8B	rs4660130	1	235936512	G	A	0.0837437	0.00910078	0	0.337534	37985	trans
ENSG00000185909	KLHDC8B	rs34502618	1	26767665	G	A	0.0649752	0.00738351	0	0.423039	42059	trans
ENSG00000185909	KLHDC8B	rs17592479	1	226986191	A	T	0.0384202	0.00528652	3.6593e-13	0.0881932	42059	trans
ENSG00000185909	KLHDC8B	rs828999	1	108202312	A	G	-0.0362456	0.00507484	9.18376e-13	0.530976	43095	trans
ENSG00000185909	KLHDC8B	rs2852701	1	158851887	G	A	0.0350371	0.00516827	1.2079e-11	0.15231	42963	trans
ENSG00000185909	KLHDC8B	rs4060971	1	21180437	T	C	0.0342919	0.00562042	1.05201e-09	0.136625	38103	trans
ENSG00000185924	RTN4RL1	rs4655511	1	66902195	C	T	0.127275	0.0101237	0	0.992692	22448	trans
ENSG00000185946	RNPC3	rs1846053	1	103762204	T	C	-0.0862536	0.00416046	0	0.500315	24465	cis
ENSG00000185946	RNPC3	rs61817690	1	103557152	G	A	0.074345	0.00477067	0	0.652795	26818	cis
ENSG00000185946	RNPC3	1:104161806:C:CAAAAAAAA	1	104161802	CAAAAAAAA	C	-0.0666069	0.013993	1.93582e-06	0.979301	24904	cis
ENSG00000185946	RNPC3	rs892638394	1	103421287	A	C	0.042876	0.00457048	0	0.439522	23492	cis
ENSG00000185963	BICD2	rs2070864	1	153361324	G	A	0.0255135	0.00373805	8.77076e-12	0.224357	42059	trans
ENSG00000186047	DLEU7	rs571384891	1	91974832	C	CAT	0.190315	0.0220549	0	0.997679	35274	trans
ENSG00000186049	KRT73	rs56401360	1	59021104	AT	A	-0.0369203	0.00648044	1.218e-08	0.0611027	43301	trans
ENSG00000186056	MATN1-AS1	rs781529382	1	30717657	T	TTG	-0.146042	0.00647228	0	0.578661	25437	cis
ENSG00000186056	MATN1-AS1	rs12736883	1	30768465	A	G	-0.110273	0.00719318	0	0.656499	23805	cis
ENSG00000186056	MATN1-AS1	rs60114151	1	30727448	T	C	0.101251	0.00956686	0	0.324267	25317	cis
ENSG00000186063	AIDA	rs75937448	1	222714585	G	T	-0.21829	0.0107562	0	0.975794	25475	cis
ENSG00000186063	AIDA	rs149395839	1	222768476	A	AACACACACACACACACAGATACACACACACACACACAC	0.07015	0.00447297	0	0.184321	26784	cis
ENSG00000186074	CD300LF	rs571384891	1	91974832	C	CAT	0.132959	0.0141327	0	0.972858	35763	trans
ENSG00000186074	CD300LF	rs10542877	1	156323264	C	CCATT	0.0319555	0.00360027	0	0.152135	42059	trans
ENSG00000186197	EDARADD	rs141869357	1	236360545	A	T	-0.132613	0.00574795	0	0.435839	43169	cis
ENSG00000186197	EDARADD	rs138265725	1	236417117	A	AAAAT	-0.0574249	0.00513564	0	0.410179	41696	cis
ENSG00000186197	EDARADD	rs6659210	1	236384705	G	A	0.158527	0.00689995	0	0.200427	42265	cis
ENSG00000186197	EDARADD	rs61834027	1	236466792	A	G	0.10632	0.014438	1.78746e-13	1	36495	cis
ENSG00000186197	EDARADD	rs78943089	1	236496515	G	C	0.151782	0.0150555	0	1	35189	cis
ENSG00000186197	EDARADD	rs72767415	1	236121195	A	G	0.040706	0.00581495	2.55529e-12	0.907837	43301	cis
ENSG00000186205	MTARC1	rs3820356	1	220786795	G	C	0.532512	0.00729844	0	1	42601	cis
ENSG00000186205	MTARC1	1:220754003:T:C	1	220754003	C	T	0.306157	0.00896124	0	1	41051	cis
ENSG00000186205	MTARC1	rs746293358	1	220778247	C	CAAAAAAAAAAA	-0.401136	0.010982	0	1	37446	cis
ENSG00000186205	MTARC1	rs7514450	1	220817829	T	C	-0.149098	0.00389786	0	0.999494	42601	cis
ENSG00000186205	MTARC1	rs11118598	1	220768102	A	G	0.298377	0.00668988	0	1	42601	cis
ENSG00000186205	MTARC1	1:220769848:C:CTT	1	220769847	CTT	C	-0.039868	0.00861754	3.72115e-06	1	42345	cis
ENSG00000186205	MTARC1	rs10634629	1	220794410	TGC	T	0.0825921	0.00981319	0	0.997849	42364	cis
ENSG00000186205	MTARC1	rs1486305183	1	220667621	TA	T	0.135495	0.014924	0	0.996878	34218	cis
ENSG00000186205	MTARC1	rs4846335	1	220859539	A	C	-0.0497481	0.00635703	5.10703e-15	0.999292	41802	cis
ENSG00000186205	MTARC1	rs11118608	1	220814127	G	C	-0.185646	0.00677528	0	0.843889	40078	cis
ENSG00000186205	MTARC1	rs607368	1	234665905	A	C	0.0501371	0.00560543	0	0.701663	39384	trans
ENSG00000186283	TOR3A	rs912758	1	179085557	G	T	-0.266333	0.00486425	0	0.807615	28883	cis
ENSG00000186283	TOR3A	rs768266178	1	179300174	G	GA	-0.225022	0.0150501	0	0.320484	25436	cis
ENSG00000186283	TOR3A	rs111927868	1	179297406	A	G	0.257725	0.0122369	0	1	25079	cis
ENSG00000186283	TOR3A	rs11581507	1	179366023	T	C	0.144637	0.00480672	0	0.270077	28883	cis
ENSG00000186283	TOR3A	rs9425472	1	179124215	T	G	-0.386744	0.00772938	0	0.433189	25132	cis
ENSG00000186283	TOR3A	rs1128952	1	179095990	T	C	-0.235471	0.00513271	0	1	28883	cis
ENSG00000186283	TOR3A	rs2493121	1	179302981	A	T	0.105695	0.00528327	0	0.111545	28883	cis
ENSG00000186301	MST1P2	rs66678901	1	16957998	C	CT	0.290142	0.00746316	0	0.999775	23095	cis
ENSG00000186301	MST1P2	rs696095	1	16476395	A	G	0.27162	0.00715185	0	0.583971	24260	cis
ENSG00000186301	MST1P2	rs66812148	1	16973779	CT	C	0.0917884	0.0078346	0	1	23691	cis
ENSG00000186301	MST1P2	rs372649030	1	17054677	A	AT	-0.188701	0.00827971	0	0.94781	24260	cis
ENSG00000186301	MST1P2	rs2014725	1	17090758	C	T	0.075264	0.00660672	0	0.163254	25296	cis
ENSG00000186301	MST1P2	rs149562	1	16468706	T	C	0.322719	0.00933446	0	0.999991	21755	cis
ENSG00000186301	MST1P2	rs113734202	1	17029401	T	G	-0.199501	0.0198743	0	1	20805	cis
ENSG00000186301	MST1P2	rs144973784	1	16338804	CTT	C	0.0898036	0.00903187	0	0.998664	25296	cis
ENSG00000186301	MST1P2	rs144431654	1	15679094	G	T	0.219642	0.0266584	2.22045e-16	0.999865	20256	cis
ENSG00000186310	NAP1L3	rs145445141	1	67023486	A	ATT	-0.0322075	0.00531616	1.37468e-09		43169	trans
ENSG00000186318	BACE1	rs74767605	1	92304819	G	A	0.0591595	0.0107028	3.24878e-08	0.238344	36050	trans
ENSG00000186407	CD300E	rs10539207	1	154442788	C	CT	0.0295485	0.00470037	3.24861e-10	0.158691	28883	trans
ENSG00000186407	CD300E	rs2070864	1	153361324	G	A	-0.0327717	0.00533328	8.00893e-10	0.347022	27847	trans
ENSG00000186407	CD300E	rs7544869	1	234598544	T	A	-0.0275	0.00490997	2.13309e-08	0.592735	27847	trans
ENSG00000186409	CCDC30	rs2275116	1	42463308	C	A	-0.190996	0.00481839	0	0.333283	43095	cis
ENSG00000186409	CCDC30	rs34146821	1	42491506	TA	T	-0.0391033	0.00488848	1.33227e-15	0.774194	43095	cis
ENSG00000186432	KPNA4	rs1804999	1	156249659	G	A	0.0207897	0.00308946	1.70577e-11	0.11363	27847	trans
ENSG00000186462	NAP1L2	rs2232044	1	110950185	A	G	0.0379288	0.00553741	7.40763e-12	0.171632	43095	trans
ENSG00000186481	ANKRD20A5P	rs2971426	1	35132513	A	T	-0.14396	0.0103198	0	0.370956	23912	trans
ENSG00000186496	ZNF396	rs9426660	1	21193956	G	A	0.035094	0.0063848	3.8741e-08	0.11432	35515	trans
ENSG00000186501	TMEM222	rs796856845	1	27317643	C	CAA	0.272436	0.0104252	0	0.251355	35539	cis
ENSG00000186501	TMEM222	rs4970519	1	27333009	G	A	-0.0749874	0.00338073	0	0.695321	42265	cis
ENSG00000186501	TMEM222	rs12128955	1	156274030	T	C	0.0477729	0.00310604	0	0.228381	42265	trans
ENSG00000186501	TMEM222	rs6687674	1	27210610	A	G	-0.0596582	0.00308829	0	0.403283	43301	cis
ENSG00000186501	TMEM222	rs1391756763	1	27036328	C	CAA	-0.0753504	0.0105967	1.15419e-12	0.970902	35475	cis
ENSG00000186517	ARHGAP30	rs17221763	1	161041419	A	G	0.144196	0.00901489	0	0.219038	37178	cis
ENSG00000186517	ARHGAP30	rs4339888	1	161037536	C	G	0.0171029	0.00295818	7.40151e-09	0.0640526	43301	cis
ENSG00000186529	CYP4F3	rs3014874	1	153365467	A	G	0.0433103	0.00454976	0	0.809034	42265	trans
ENSG00000186591	UBE2H	1:205204457:T:TACACACAC	1	205204455	TACACACAC	T	0.0211867	0.00341545	5.53222e-10	0.0730455	42933	trans
ENSG00000186635	ARAP1	rs3762281	1	156334991	G	A	0.0123461	0.00204474	1.5605e-09	0.0940884	38255	trans
ENSG00000186648	CARMIL3	rs1005733	1	24935469	A	T	0.0379242	0.0055554	8.6986e-12	0.21623	37451	trans
ENSG00000186648	CARMIL3	rs10732976	1	185439929	A	G	-0.0343934	0.00549662	3.91988e-10	0.261058	41407	trans
ENSG00000186715	MST1L	rs60284130	1	16980769	T	TG	-0.396806	0.0074893	0	1	24509	cis
ENSG00000186715	MST1L	rs66678901	1	16957998	C	CT	-0.408624	0.00838633	0	0.96804	23344	cis
ENSG00000186715	MST1L	rs61661427	1	16460920	T	TA	-0.220331	0.00819416	0	1	24509	cis
ENSG00000186715	MST1L	rs12562307	1	17035847	A	G	0.166343	0.00854483	0	0.948685	24509	cis
ENSG00000186715	MST1L	rs72638025	1	16382504	C	T	0.598405	0.0217825	0	1	21513	cis
ENSG00000186715	MST1L	rs77309698	1	16376225	T	C	0.13626	0.0207888	5.58305e-11	1	21163	cis
ENSG00000186715	MST1L	rs777837421	1	17141173	AAAGG	A	-0.201537	0.00806984	0	0.723384	24509	cis
ENSG00000186715	MST1L	rs4661720	1	16179600	A	T	-0.0587889	0.0117362	5.46649e-07	0.999999	23913	cis
ENSG00000186715	MST1L	rs526481	1	16405152	C	G	-0.0442997	0.007879	1.88203e-08	0.290275	23940	cis
ENSG00000186810	CXCR3	rs11166573	1	101268305	A	G	-0.0331777	0.00432193	1.64313e-14	0.604421	42265	trans
ENSG00000186815	TPCN1	rs616865	1	244326174	G	A	0.0218656	0.00375026	5.52893e-09		41115	trans
ENSG00000186818	LILRB4	rs571384891	1	91974832	C	CAT	-0.182947	0.0165762	0	0.999787	34905	trans
ENSG00000186827	TNFRSF4	rs7290	1	1541864	C	T	-0.0562966	0.0059939	0	0.106305	41589	cis
ENSG00000186827	TNFRSF4	rs78037977	1	172746562	G	A	-0.0464597	0.00850285	4.65467e-08	0.31639	39443	trans
ENSG00000186827	TNFRSF4	rs6699750	1	1097574	G	A	-0.0326808	0.00711429	4.35496e-06	0.0273227	41589	cis
ENSG00000186854	TRABD2A	rs6679677	1	113761186	A	C	-0.0312345	0.00504828	6.12576e-10	0.505952	34959	trans
ENSG00000186866	POFUT2	rs9426661	1	21194013	C	T	0.0219031	0.00365776	2.12276e-09	0.150996	38309	trans
ENSG00000186866	POFUT2	rs724781	1	153363542	G	C	-0.0216741	0.00394862	4.04147e-08	0.382418	42265	trans
ENSG00000186891	TNFRSF18	rs3813199	1	1222897	A	G	-0.447295	0.00945419	0	1	34678	cis
ENSG00000186891	TNFRSF18	rs1571148	1	1537160	G	T	-0.0964153	0.00685944	0	0.941581	41696	cis
ENSG00000186907	RTN4RL2	rs571384891	1	91974832	C	CAT	-0.20379	0.0271313	5.86198e-14	0.999978	30936	trans
ENSG00000186998	EMID1	rs61851769	1	211630419	T	C	-0.041105	0.00644279	1.77088e-10	0.981738	42570	trans
ENSG00000187010	RHD	rs35992941	1	25386842	A	AACACAC	-0.9457	0.00473606	0	1	38764	cis
ENSG00000187010	RHD	rs869259820	1	25369730	ATTT	A	-0.944701	0.0048453	0	1	34808	cis
ENSG00000187010	RHD	rs550785266	1	25370721	CTATTT	C	-0.501425	0.00604821	0	0.974543	40590	cis
ENSG00000187017	ESPN	rs4908886	1	6404445	G	C	-0.0523187	0.00848101	6.87541e-10	1	36867	cis
ENSG00000187017	ESPN	rs61763929	1	6367559	T	C	0.364934	0.00893211	0	1	35973	cis
ENSG00000187017	ESPN	rs4908888	1	6409686	T	C	0.278199	0.00991216	0	0.613281	37526	cis
ENSG00000187017	ESPN	rs148483453	1	6315749	C	T	0.134143	0.0112698	0	0.130604	36298	cis
ENSG00000187017	ESPN	rs1434282	1	199041592	T	C	-0.0542139	0.00596464	0	0.979121	42625	trans
ENSG00000187017	ESPN	rs71644769	1	224077131	A	G	0.0484009	0.00784049	6.69238e-10	0.111822	39042	trans
ENSG00000187037	GPR141	rs1660557	1	234665171	T	C	0.0326946	0.0052426	4.47975e-10	0.266803	39407	trans
ENSG00000187051	RPS19BP1	rs949464	1	156302480	T	C	0.0161727	0.00287319	1.81418e-08	0.0854351	42059	trans
ENSG00000187091	PLCD1	rs2820129	1	158857575	A	G	-0.0330748	0.00449185	1.79412e-13	0.538125	43169	trans
ENSG00000187091	PLCD1	rs3014874	1	153365467	A	G	0.0329121	0.00552591	2.58538e-09	0.549718	42265	trans
ENSG00000187098	MITF	rs571384891	1	91974832	C	CAT	-0.228652	0.022257	0	1	32475	trans
ENSG00000187109	NAP1L1	rs3811444	1	247876149	T	C	-0.0190059	0.00325828	5.4406e-09	0.872844	28883	trans
ENSG00000187134	AKR1C1	rs61751626	1	155950489	G	A	0.195498	0.0252903	1.07427e-14		15619	trans
ENSG00000187147	RNF220	rs41269061	1	44648312	G	A	0.105787	0.00347238	0	0.324333	39706	cis
ENSG00000187147	RNF220	rs11211021	1	44657463	A	C	0.0338985	0.00333089	0	0.577843	41490	cis
ENSG00000187147	RNF220	rs6429544	1	44671111	A	G	0.0209558	0.00325783	1.25582e-10	0.995025	43095	cis
ENSG00000187147	RNF220	rs72672000	1	44722082	T	A	0.0652405	0.00830759	3.9968e-15	0.252036	39088	cis
ENSG00000187147	RNF220	rs61252173	1	45271179	A	T	0.0961683	0.0103391	0	0.999998	34811	cis
ENSG00000187147	RNF220	rs12747060	1	44510214	A	G	0.0277211	0.00517285	8.36989e-08	0.95723	39605	cis
ENSG00000187244	BCAM	rs72749982	1	234643320	A	G	0.12176	0.0203051	2.01596e-09	0.999942	34109	trans
ENSG00000187266	EPOR	rs34433615	1	23523155	AT	A	-0.0281884	0.00446595	2.75705e-10	0.22093	42963	trans
ENSG00000187474	FPR3	rs571384891	1	91974832	C	CAT	-0.229244	0.0246149	0	0.999992	33175	trans
ENSG00000187554	TLR5	rs28575203	1	223107648	A	G	-0.16618	0.00409439	0	1	42265	cis
ENSG00000187554	TLR5	1:223107753:C:CCTTCTTT	1	223107753	CCTTCTTT	C	-0.114908	0.00411554	0	0.680861	42265	cis
ENSG00000187554	TLR5	rs851171	1	223175678	A	G	-0.120935	0.00428999	0	0.370546	40852	cis
ENSG00000187554	TLR5	rs2192617	1	223138108	A	G	0.117794	0.00619113	0	0.995149	36304	cis
ENSG00000187554	TLR5	rs862216	1	223313758	C	T	0.126541	0.00819007	0	0.96374	42145	cis
ENSG00000187554	TLR5	rs6676203	1	223686477	A	G	-0.0470956	0.00419692	0	0.363224	42265	cis
ENSG00000187554	TLR5	rs28375470	1	223095819	C	T	0.126831	0.00750641	0	0.34659	36397	cis
ENSG00000187554	TLR5	rs2153337	1	36421732	G	C	0.0236293	0.00383594	7.27624e-10	0.681853	43301	trans
ENSG00000187554	TLR5	rs657349	1	234663550	T	C	0.030058	0.0052974	1.3941e-08	0.0919238	40084	trans
ENSG00000187555	USP7	rs371950378	1	73848641	GT	G	0.0235746	0.0043009	4.222e-08		27847	trans
ENSG00000187583	PLEKHN1	rs41285808	1	963087	T	C	-0.61064	0.0168856	2.30035e-286		24445	cis
ENSG00000187608	ISG15	rs4970405	1	1113575	G	A	-0.067252	0.00670299	0	0.999994	41798	cis
ENSG00000187608	ISG15	rs17849502	1	183563445	T	G	0.065132	0.0107552	1.39655e-09	0.573909	35373	trans
ENSG00000187608	ISG15	rs9442394	1	1070843	A	G	-0.0207278	0.00446215	3.3966e-06	0.384346	33764	cis
ENSG00000187609	EXD3	rs2970581	1	211910170	A	G	0.0739825	0.0130882	1.58038e-08	0.074672	38615	trans
ENSG00000187699	C2orf88	rs1434282	1	199041592	T	C	0.0277027	0.00373547	1.2057e-13	0.5162	43095	trans
ENSG00000187800	PEAR1	rs12086222	1	156899838	C	G	0.222781	0.00536853	0	0.999993	38103	cis
ENSG00000187800	PEAR1	rs12041331	1	156899922	A	G	-0.15958	0.00572308	0	0.990293	42059	cis
ENSG00000187800	PEAR1	rs115423280	1	156968243	T	C	0.228732	0.0142598	0	0.999945	36488	cis
ENSG00000187800	PEAR1	rs10919615	1	199005775	T	C	-0.0321363	0.00408949	3.9968e-15	0.509296	43095	trans
ENSG00000187800	PEAR1	rs12137505	1	156913754	G	A	-0.0661113	0.00404555	0	0.999555	38103	cis
ENSG00000187801	ZFP69B	rs199568230	1	40429714	T	TGTGTGTGTGTGTGTGTGTATGTTC	0.125714	0.0194759	1.08331e-10	1	36865	cis
ENSG00000187801	ZFP69B	rs3817925	1	40462209	T	C	0.127623	0.012194	0	0.703864	41491	cis
ENSG00000187801	ZFP69B	rs28599963	1	40461974	A	G	-0.0618408	0.00883898	2.62679e-12	0.309338	42156	cis
ENSG00000187801	ZFP69B	rs140832509	1	40370856	T	TAA	0.0506658	0.0061584	2.22045e-16	0.822732	42395	cis
ENSG00000187801	ZFP69B	rs7553872	1	40791537	G	A	0.0693469	0.0142958	1.22931e-06	0.729404	39304	cis
ENSG00000187815	ZFP69	rs11292573	1	40510194	C	CT	-0.212137	0.00532982	0	1	43301	cis
ENSG00000187815	ZFP69	rs61279026	1	40493225	C	CA	-0.204562	0.00527617	0	0.516959	43301	cis
ENSG00000187815	ZFP69	rs7364428	1	40525447	T	C	-0.0806361	0.0076683	0	0.235134	42908	cis
ENSG00000187815	ZFP69	rs4259636	1	40472996	G	A	0.162779	0.0149354	0	0.859441	38860	cis
ENSG00000187815	ZFP69	1:40463832:A:ATTT	1	40463832	ATTT	A	0.126551	0.012962	0	0.993747	41783	cis
ENSG00000187837	H1-2	rs857869	1	158840522	T	C	-0.0676322	0.00405027	0	0.885764	43169	trans
ENSG00000187837	H1-2	HGSV_1920	1	17349689	<DEL>	A	0.0538614	0.00466131	0	0.32526	43301	trans
ENSG00000187837	H1-2	rs12096549	1	158816931	T	C	0.0657879	0.00527998	0	0.063301	43169	trans
ENSG00000187840	EIF4EBP1	rs2274226	1	156344836	G	A	0.0234686	0.00317571	1.46771e-13	0.0806436	42265	trans
ENSG00000187862	TTC24	rs6682716	1	156582056	G	A	-0.601495	0.00648003	0	1	27847	cis
ENSG00000187862	TTC24	rs71270462	1	156617090	AAAAG	A	-0.500673	0.00699661	0	0.999991	27979	cis
ENSG00000187862	TTC24	rs7536235	1	156611742	C	T	0.540073	0.00667359	0	0.734212	28883	cis
ENSG00000187862	TTC24	rs113892005	1	156526994	A	G	0.323809	0.0140844	0	0.9937	25962	cis
ENSG00000187862	TTC24	rs2274319	1	156481081	C	T	0.0423133	0.00699929	1.49065e-09	0.999989	28883	cis
ENSG00000187902	SHISA7	rs3811444	1	247876149	T	C	0.0926435	0.00599358	0	1	32420	trans
ENSG00000187942	LDLRAD2	rs829385	1	21694074	C	T	-0.126285	0.0111295	0	0.146262	38686	cis
ENSG00000187942	LDLRAD2	rs1306942882	1	21813876	CT	C	-0.118106	0.0119222	0	0.760884	39667	cis
ENSG00000187942	LDLRAD2	rs4654773	1	21925769	G	A	0.067343	0.00890357	3.93019e-14	0.997778	35142	cis
ENSG00000187942	LDLRAD2	rs35423650	1	21836717	A	C	-0.111243	0.0148762	7.54952e-14	0.0582409	33791	cis
ENSG00000187942	LDLRAD2	rs3736360	1	21823627	T	C	-0.0497783	0.00832767	2.2664e-09	0.162988	39667	cis
ENSG00000187961	KLHL17	rs3766192	1	1081817	T	C	0.0263388	0.00407887	1.06546e-10	0.412518	33764	cis
ENSG00000187961	KLHL17	rs57879151	1	1107293	T	C	-0.0324238	0.00520778	4.78415e-10	0.0620508	42059	cis
ENSG00000188004	SNHG28	rs11807946	1	159854415	T	C	-0.193681	0.00917462	0	0.965471	28148	cis
ENSG00000188004	SNHG28	rs2501312	1	159838496	A	G	0.134645	0.00847619	0	0.436529	28148	cis
ENSG00000188051	TMEM221	rs12568038	1	100414358	T	C	-0.0523791	0.00829075	2.65355e-10	0.255915	24236	trans
ENSG00000188076	SCGB1C1	rs373447232	1	117612347	CT	C	0.0631829	0.00804558	3.9968e-15	0.849592	21772	trans
ENSG00000188076	SCGB1C1	rs10919615	1	199005775	T	C	0.0498147	0.00904407	3.62937e-08	0.294449	21772	trans
ENSG00000188092	GPR89B	rs1238987538	1	147767562	A	T	0.0621838	0.00679044	0	0.999999	24121	cis
ENSG00000188092	GPR89B	rs34397123	1	147805907	TA	T	-0.0533141	0.00664685	1.11022e-15	0.303643	24121	cis
ENSG00000188092	GPR89B	rs508233	1	148335840	G	A	-0.0815787	0.00925812	0	0.25693	24121	cis
ENSG00000188092	GPR89B	rs28386775	1	147898990	T	C	-0.0468158	0.00900391	1.99826e-07	0.182866	24121	cis
ENSG00000188157	AGRN	rs1396084399	1	1111365	C	CA	0.0492641	0.00638869	1.24345e-14	0.999131	35009	cis
ENSG00000188157	AGRN	rs11260593	1	1101933	G	A	-0.0675204	0.00641809	0	0.0628308	42265	cis
ENSG00000188157	AGRN	rs200141114	1	816108	GA	G	-0.0578343	0.00871055	3.14604e-11	0.281846	35697	cis
ENSG00000188158	NHS	rs3014874	1	153365467	A	G	0.0311927	0.00508197	8.36134e-10	0.686739	42059	trans
ENSG00000188186	LAMTOR4	rs12128955	1	156274030	T	C	0.0232447	0.00271804	0	0.162103	42265	trans
ENSG00000188186	LAMTOR4	rs3014874	1	153365467	A	G	0.0277325	0.00329086	0	0.620623	42265	trans
ENSG00000188186	LAMTOR4	rs857869	1	158840522	T	C	0.0193288	0.00263809	2.35589e-13	0.186269	43169	trans
ENSG00000188191	PRKAR1B	rs17656269	1	117619517	T	C	0.0384357	0.00462076	0	0.194632	39291	trans
ENSG00000188229	TUBB4B	rs3811444	1	247876149	T	C	-0.0235757	0.00291781	6.66134e-16	0.997625	43016	trans
ENSG00000188229	TUBB4B	rs893229	1	117630897	A	G	0.0161443	0.0026866	1.86458e-09	0.272259	43301	trans
ENSG00000188290	HES4	rs9442394	1	1070843	A	G	-0.193656	0.00563393	0	0.999999	33970	cis
ENSG00000188290	HES4	rs74048006	1	1092465	G	T	0.120164	0.00692491	0	0.573143	41660	cis
ENSG00000188290	HES4	rs12726255	1	1114570	G	A	0.0570076	0.00682297	0	0.234027	42265	cis
ENSG00000188290	HES4	rs12134754	1	1101667	T	C	0.102216	0.00656835	0	0.620748	35009	cis
ENSG00000188290	HES4	rs35207507	1	1126468	G	A	0.11682	0.00598955	0	0.501613	35116	cis
ENSG00000188290	HES4	rs9442373	1	1127258	A	C	-0.0720495	0.00546279	0	1	34098	cis
ENSG00000188290	HES4	rs7515915	1	828811	G	T	-0.0703571	0.00890892	2.88658e-15	0.375114	35817	cis
ENSG00000188290	HES4	rs12131809	1	150572164	T	C	-0.0378636	0.00624555	1.34023e-09	0.226135	40678	trans
ENSG00000188295	ZNF669	rs2270616	1	247104366	T	G	0.253406	0.00484179	0	1	43301	cis
ENSG00000188295	ZNF669	rs28448443	1	247016201	T	A	0.0974089	0.0069667	0	0.873006	41624	cis
ENSG00000188295	ZNF669	rs72770318	1	247104384	A	G	-0.393257	0.0180962	0	0.374882	37316	cis
ENSG00000188295	ZNF669	rs61329393	1	247026893	C	A	0.215277	0.0116129	0	0.289624	42804	cis
ENSG00000188295	ZNF669	rs145031563	1	247146895	AC	A	-0.171412	0.0127266	0	0.281941	39744	cis
ENSG00000188322	SBK1	rs7517302	1	24927826	T	C	0.0278683	0.00328417	0	0.158239	43301	trans
ENSG00000188396	DYNLT4	rs144781801	1	44809938	T	TCTC	-0.0482969	0.00749209	1.14547e-10	0.172481	38365	cis
ENSG00000188404	SELL	rs2223286	1	169696491	C	T	-0.430229	0.00327671	0	1	42265	cis
ENSG00000188404	SELL	rs10800473	1	169756891	T	G	-0.381172	0.00370559	0	0.962984	41517	cis
ENSG00000188404	SELL	rs1997664	1	169604928	T	A	-0.274634	0.00348033	0	1	42265	cis
ENSG00000188404	SELL	rs2205848	1	169707152	A	G	-0.0292192	0.00398352	2.21601e-13	1	42004	cis
ENSG00000188404	SELL	rs9728301	1	169777897	G	A	-0.0652916	0.0034558	0	0.507659	43301	cis
ENSG00000188404	SELL	rs61806080	1	169931147	C	T	0.183691	0.011609	0	0.998729	38362	cis
ENSG00000188404	SELL	rs1361338751	1	169973124	ATATATATATATATATATAG	A	0.145657	0.0138718	0	1	35218	cis
ENSG00000188487	INSC	rs1560832	1	153362908	A	G	0.0621622	0.00616007	0	0.550263	41328	trans
ENSG00000188487	INSC	rs3816455	1	20864937	G	A	0.0413094	0.00581441	1.20615e-12	0.0287519	41328	trans
ENSG00000188487	INSC	rs2755253	1	67005160	T	C	0.0365186	0.00639079	1.10191e-08	0.0467048	41328	trans
ENSG00000188529	SRSF10	rs35023027	1	23987588	G	C	-0.090193	0.00253069	0	0.997459	27847	cis
ENSG00000188529	SRSF10	rs4649152	1	23995634	A	T	0.075331	0.00258169	0	0.157419	27847	cis
ENSG00000188529	SRSF10	rs7542370	1	23981135	A	T	-0.0543605	0.00264158	0	1	27847	cis
ENSG00000188529	SRSF10	rs1260380248	1	24031435	AT	A	0.0945772	0.00511239	0	0.952661	26967	cis
ENSG00000188529	SRSF10	rs371336761	1	23982198	C	T	0.0523844	0.00754833	3.92486e-12	0.966014	24084	cis
ENSG00000188529	SRSF10	rs59969758	1	46649157	CA	C	0.0171663	0.00286609	2.1055e-09	0.742005	28751	trans
ENSG00000188536	HBA2	rs3767809	1	117612209	C	T	-0.0377954	0.00498738	3.5083e-14	0.12079	40507	trans
ENSG00000188610	FAM72B	rs67718113	1	121497112	T	C	0.257332	0.00919339	0	0.622921	23056	cis
ENSG00000188641	DPYD	rs144321999	1	97614715	CATG	C	-0.644333	0.00948894	0	0.306084	36486	cis
ENSG00000188641	DPYD	rs12021567	1	97391390	T	C	-0.168408	0.00321369	0	0.833062	43301	cis
ENSG00000188641	DPYD	rs114743589	1	97969682	G	A	-0.151566	0.00687029	0	0.999988	35623	cis
ENSG00000188641	DPYD	rs1214152027	1	97693306	A	AAAAAAAAAAAACC	-0.0249262	0.00492602	4.19044e-07	0.895227	42158	cis
ENSG00000188641	DPYD	rs78160265	1	97900647	T	C	-0.0274721	0.00543115	4.23134e-07	0.687461	41140	cis
ENSG00000188641	DPYD	rs150385997	1	97048869	C	T	0.0444386	0.00814852	4.93676e-08	0.366801	37826	cis
ENSG00000188672	RHCE	rs1053438	1	25361410	C	T	-0.146873	0.00545592	0	0.920691	42265	cis
ENSG00000188672	RHCE	rs1932758	1	88220047	C	T	0.0479891	0.00851558	1.74602e-08	0.0804798	43301	trans
ENSG00000188739	RBM34	rs2295815	1	235160983	C	T	-0.0855062	0.00579726	0	0.878728	37677	cis
ENSG00000188761	BCL2L15	rs1746860	1	113886718	C	T	-0.171618	0.00626532	0	0.274228	39677	cis
ENSG00000188761	BCL2L15	rs1441095387	1	113906046	C	CTTTTT	0.122572	0.00666725	0	0.630095	40581	cis
ENSG00000188786	MTF1	rs12742756	1	37881745	G	A	0.0645896	0.00289362	0	0.324388	42265	cis
ENSG00000188786	MTF1	rs28540293	1	37950834	C	G	0.0779927	0.00440494	0	0.162417	40481	cis
ENSG00000188786	MTF1	rs201335273	1	37769298	TA	T	-0.0859945	0.0101073	0	0.592517	35164	cis
ENSG00000188822	CNR2	rs386366499	1	23897481	ATT	A	0.232305	0.00626368	0	0.997777	36916	cis
ENSG00000188822	CNR2	rs3123557	1	23877583	T	C	0.0906771	0.00463645	0	0.480626	42265	cis
ENSG00000188822	CNR2	rs4501783	1	23885554	T	G	0.0668651	0.00569601	0	0.13551	38237	cis
ENSG00000188822	CNR2	rs115531747	1	24090429	T	C	-0.167635	0.0118927	0	0.803376	38316	cis
ENSG00000188822	CNR2	rs34369430	1	23972105	C	T	0.0652731	0.00507469	0	0.191906	39616	cis
ENSG00000188895	MSL1	rs886046072	1	226987122	AT	A	0.01436	0.00222272	1.04327e-10	0.146056	38255	trans
ENSG00000188921	HACD4	rs3014874	1	153365467	A	G	0.0324587	0.0048516	2.22713e-11	0.666413	27847	trans
ENSG00000188976	NOC2L	rs2340596	1	978509	A	G	0.0884872	0.00427261	0	0.99924	25097	cis
ENSG00000188976	NOC2L	rs13303278	1	986336	A	C	0.0601317	0.0045236	0	0.977372	25097	cis
ENSG00000188976	NOC2L	rs3128114	1	1000335	T	C	0.0273704	0.00528505	2.23279e-07	0.999965	23923	cis
ENSG00000188976	NOC2L	rs6696971	1	962358	T	C	0.229194	0.00853072	0	1	23422	cis
ENSG00000188976	NOC2L	rs3828049	1	953858	A	G	0.260233	0.0094651	0	0.98964	23060	cis
ENSG00000188976	NOC2L	rs4970353	1	1098619	T	C	0.0468792	0.00429396	0	0.976323	24654	cis
ENSG00000188976	NOC2L	rs79211741	1	1098863	T	C	-0.0529364	0.00608079	0	0.128477	27017	cis
ENSG00000188976	NOC2L	rs10900604	1	863020	G	A	-0.0336427	0.00572653	4.23134e-09	0.553599	23907	cis
ENSG00000188994	ZNF292	rs61775225	1	54187618	T	C	0.0267078	0.00450286	3.00558e-09	0.383359	25701	trans
ENSG00000188997	KCTD21	rs759329	1	156261145	G	A	0.0254962	0.00414598	7.76737e-10	0.120304	41763	trans
ENSG00000189077	TMEM120A	rs3014874	1	153365467	A	G	-0.0352598	0.00300804	0	0.784237	42265	trans
ENSG00000189127	ANKRD34B	rs857869	1	158840522	T	C	0.0310054	0.00555815	2.428e-08	0.165864	42699	trans
ENSG00000189159	JPT1	rs7522860	1	156305490	A	G	-0.017373	0.00264838	5.3854e-11	0.0879784	42059	trans
ENSG00000189159	JPT1	rs57631132	1	200347109	TAAA	T	-0.0170977	0.00283604	1.65265e-09	0.188969	42059	trans
ENSG00000189171	S100A13	rs28380060	1	153633433	A	G	-0.414507	0.00469109	0	0.92275	42059	cis
ENSG00000189171	S100A13	rs3790411	1	153630385	C	G	-0.342335	0.00502311	0	1	42059	cis
ENSG00000189171	S100A13	rs71584131	1	153702886	GT	G	-0.250823	0.00533526	0	0.999587	42059	cis
ENSG00000189171	S100A13	rs1350184661	1	153677027	CT	C	-0.170793	0.0100124	0	0.995237	39706	cis
ENSG00000189195	BTBD8	rs72718430	1	92013762	G	A	0.238243	0.019446	0	0.756451	17555	cis
ENSG00000189266	PNRC2	rs36085552	1	23988893	T	A	0.0399356	0.00293031	0	0.975897	27278	cis
ENSG00000189266	PNRC2	rs367704261	1	23951639	G	A	-0.0708174	0.00625627	0	0.676586	25880	cis
ENSG00000189266	PNRC2	rs35554549	1	23851817	T	TG	-0.0186727	0.00264035	1.52656e-12	0.0404813	27664	cis
ENSG00000189292	ALKAL2	rs71080770	1	156505137	GC	G	-0.0439317	0.00776066	1.50656e-08	0.0820198	34470	trans
ENSG00000189337	KAZN	rs397812235	1	14951445	CT	C	-0.693119	0.00490398	0	1	41407	cis
ENSG00000189337	KAZN	rs12037165	1	14951724	T	C	-0.359894	0.00719552	0	1	41407	cis
ENSG00000189337	KAZN	rs7552994	1	14948467	G	T	-0.795999	0.00737192	0	0.997135	42311	cis
ENSG00000189337	KAZN	rs4661550	1	14966674	C	T	-0.404638	0.00615416	0	1	41407	cis
ENSG00000189337	KAZN	rs2690030	1	14921776	G	A	0.271737	0.00637211	0	0.99999	37451	cis
ENSG00000189337	KAZN	rs10927593	1	14951931	A	C	0.163976	0.0104343	0	1	37451	cis
ENSG00000189337	KAZN	rs2311972	1	14979453	C	T	-0.242864	0.0151385	0	1	37078	cis
ENSG00000189337	KAZN	rs112499487	1	14811252	G	GT	-0.206721	0.00798254	0	0.906474	41300	cis
ENSG00000189337	KAZN	rs10800603	1	198950525	G	A	0.0470414	0.00640238	2.02061e-13	0.0938803	42443	trans
ENSG00000189339	SLC35E2B	rs1546881	1	1728604	A	T	-0.0470493	0.00750406	3.61415e-10	0.64679	21335	cis
ENSG00000189339	SLC35E2B	rs76703526	1	1741276	T	C	-0.100755	0.00683587	0	1	22648	cis
ENSG00000189339	SLC35E2B	rs4648815	1	1755713	A	G	-0.102665	0.00629161	0	1	21433	cis
ENSG00000189339	SLC35E2B	rs538895701	1	1731904	C	CA	0.0914284	0.00664228	0	0.999949	21335	cis
ENSG00000189339	SLC35E2B	rs141844183	1	1596590	G	GAC	0.224774	0.0079749	0	0.944571	21228	cis
ENSG00000189339	SLC35E2B	rs374752641	1	1792696	CA	C	0.0621107	0.00611801	0	0.999909	24690	cis
ENSG00000189339	SLC35E2B	rs34414397	1	1798925	CT	C	-0.123888	0.00691347	0	1	22309	cis
ENSG00000189339	SLC35E2B	rs4648614	1	2022373	T	C	-0.0747537	0.00649818	0	0.429964	21940	cis
ENSG00000189339	SLC35E2B	rs13303346	1	2062283	T	C	-0.073854	0.00974222	3.44169e-14	0.224608	24085	cis
ENSG00000189409	MMP23B	rs28456011	1	1631827	A	G	-0.139523	0.00950399	8.60393e-49		18088	cis
ENSG00000189419	SPATA41	rs6659897	1	89062074	T	C	0.0477792	0.0067673	1.66134e-12	0.547173	37197	trans
ENSG00000189430	NCR1	rs12082398	1	24908290	C	T	-0.0327371	0.00511197	1.51354e-10	0.303306	42311	trans
ENSG00000189430	NCR1	rs6686419	1	21181994	A	G	-0.0282808	0.0051481	3.94188e-08	0.0370064	37451	trans
ENSG00000196083	IL1RAP	rs3014874	1	153365467	A	G	-0.0333398	0.00425136	4.44089e-15	0.348023	42265	trans
ENSG00000196083	IL1RAP	rs113208687	1	28239356	TA	T	-0.0220031	0.00400921	4.06166e-08	0.0225562	42265	trans
ENSG00000196092	PAX5	rs301802	1	8437247	A	T	-0.0152664	0.00275421	2.9742e-08	0.161582	43169	trans
ENSG00000196139	AKR1C3	rs1408954	1	59020518	G	A	-0.0416589	0.00541996	1.5099e-14	0.0841833	43169	trans
ENSG00000196154	S100A4	rs28594230	1	153548314	C	G	-0.0680165	0.00625313	0	0.720617	36981	cis
ENSG00000196154	S100A4	rs35760493	1	153624127	A	G	0.0228969	0.00320603	9.21041e-13	0.58343	40257	cis
ENSG00000196154	S100A4	rs66499917	1	158808416	T	C	-0.0201899	0.00367728	4.00961e-08		40424	trans
ENSG00000196155	PLEKHG4	rs111763878	1	23157844	CA	C	-0.0246043	0.00442464	2.68604e-08		43169	trans
ENSG00000196159	FAT4	rs71557829	1	185430865	GTTTTGT	G	-0.0516731	0.00760641	1.09543e-11	0.307813	24534	trans
ENSG00000196159	FAT4	rs371959112	1	92519896	TA	T	0.0645751	0.0106747	1.45398e-09	0.392657	25331	trans
ENSG00000196169	KIF19	rs1507101	1	24924835	A	G	-0.0557394	0.00554952	0	0.336533	43169	trans
ENSG00000196169	KIF19	rs201623089	1	24971029	G	GGTGT	-0.0818404	0.0174181	2.61963e-06	0.61548	35215	trans
ENSG00000196172	ZNF681	rs7514174	1	155429501	T	C	0.0739897	0.0126241	4.60137e-09		26121	trans
ENSG00000196182	STK40	rs3795498	1	36341880	T	C	0.029727	0.00288295	0	0.999946	38564	cis
ENSG00000196182	STK40	rs1190684611	1	36438317	C	CA	-0.0117969	0.00248493	2.06049e-06	0.103176	42059	cis
ENSG00000196182	STK40	rs2790105	1	200380187	G	A	0.0150998	0.00255194	3.27843e-09	0.0209657	42059	trans
ENSG00000196182	STK40	rs1483728173	1	36265459	C	CT	-0.0310302	0.00405134	1.86517e-14	0.0805146	40424	cis
ENSG00000196182	STK40	rs11263857	1	36122801	A	G	-0.019235	0.00414056	3.39266e-06	0.798594	41490	cis
ENSG00000196187	TMEM63A	rs6965	1	225845775	G	A	0.119728	0.0028917	0	1	42265	cis
ENSG00000196187	TMEM63A	rs184852	1	225849143	C	T	0.0715496	0.00286779	0	1	42265	cis
ENSG00000196187	TMEM63A	rs2102663	1	225850487	C	A	0.0973413	0.00355784	0	1	42265	cis
ENSG00000196187	TMEM63A	rs3820236	1	225873958	A	G	0.137364	0.00300254	0	1	42265	cis
ENSG00000196187	TMEM63A	rs360089	1	225870631	G	T	0.15491	0.00471424	0	0.470586	42265	cis
ENSG00000196187	TMEM63A	rs2234922	1	225838705	G	A	0.0386681	0.00333096	0	1	43301	cis
ENSG00000196187	TMEM63A	rs77157663	1	225924245	C	T	0.10087	0.00664514	0	1	38144	cis
ENSG00000196187	TMEM63A	rs116477326	1	225906462	A	G	-0.267964	0.01016	0	0.999999	37326	cis
ENSG00000196188	CTSE	rs114818636	1	206553255	A	G	-0.0892267	0.0161574	3.34516e-08	0.923398	24392	cis
ENSG00000196189	SEMA4A	rs7695	1	156177535	C	T	0.399696	0.0028388	0	1	42265	cis
ENSG00000196189	SEMA4A	rs949464	1	156302480	T	C	-0.160544	0.00323546	0	0.467522	42265	cis
ENSG00000196189	SEMA4A	rs11264447	1	156142631	T	G	0.0662844	0.00397068	0	1	41696	cis
ENSG00000196189	SEMA4A	rs2842871	1	156231377	G	A	-0.137268	0.00605414	0	0.998083	43301	cis
ENSG00000196235	SUPT5H	rs33931928	1	20951752	AG	A	-0.0156511	0.00283274	3.29344e-08	0.147719	42265	trans
ENSG00000196247	ZNF107	rs7540023	1	20983599	C	T	0.0264808	0.00440977	1.9131e-09	0.0685641	42265	trans
ENSG00000196352	CD55	rs2564978	1	207321071	C	T	0.628914	0.00320868	0	0.999986	43169	cis
ENSG00000196352	CD55	rs12032512	1	207479833	G	C	-0.252946	0.00407843	0	1	43301	cis
ENSG00000196352	CD55	rs12117916	1	207480469	C	T	0.126048	0.00504441	0	0.752299	43301	cis
ENSG00000196358	NTNG2	rs13375202	1	17325142	G	A	0.022279	0.0036602	1.15173e-09	0.242361	43095	trans
ENSG00000196358	NTNG2	rs857869	1	158840522	T	C	-0.0196903	0.00340248	7.16349e-09	0.230656	42963	trans
ENSG00000196363	WDR5	rs202018862	1	228172078	T	TTTG	-0.0495483	0.00815929	1.25842e-09		33905	trans
ENSG00000196378	ZNF34	rs10924636	1	246256217	T	C	0.0508463	0.00661915	1.57652e-14	0.0178038	43095	trans
ENSG00000196405	EVL	rs959528	1	2314848	C	G	0.0253769	0.00300588	3.10863e-17		33642	trans
ENSG00000196407	THEM5	rs4845624	1	151855337	A	G	0.106994	0.00636603	0	1	36849	cis
ENSG00000196407	THEM5	rs35077383	1	151781636	C	T	-0.038105	0.00581717	5.73681e-11	0.158019	37753	cis
ENSG00000196418	ZNF124	rs879831656	1	247125674	C	CG	-0.256809	0.00505006	0	0.28511	43301	cis
ENSG00000196418	ZNF124	rs373133912	1	247172020	T	C	-0.198134	0.00788406	0	1	43301	cis
ENSG00000196418	ZNF124	rs78284447	1	247168357	C	T	-0.378025	0.00852368	0	0.564744	41416	cis
ENSG00000196418	ZNF124	rs10924921	1	247110546	T	C	-0.0387495	0.00535104	4.43867e-13	0.942049	43301	cis
ENSG00000196418	ZNF124	rs1425757563	1	247155860	C	CA	0.266409	0.00998346	0	0.555353	40625	cis
ENSG00000196418	ZNF124	rs149946841	1	247128878	G	C	0.0604422	0.0133556	6.02272e-06	0.999849	39035	cis
ENSG00000196419	XRCC6	rs6668908	1	186943923	G	T	-0.0135723	0.00241798	1.98772e-08		39834	trans
ENSG00000196428	TSC22D2	rs860781	1	158845044	C	T	-0.0172764	0.00303223	1.21517e-08	0.123887	42963	trans
ENSG00000196449	YRDC	rs540924	1	37805518	A	G	0.131594	0.00763302	0	0.108572	40275	cis
ENSG00000196449	YRDC	rs12030690	1	37792335	C	G	0.036675	0.00569377	1.18498e-10	0.11759	42059	cis
ENSG00000196505	GDAP2	rs1325749	1	118026237	A	T	0.0839766	0.00356564	0	0.408073	42265	cis
ENSG00000196505	GDAP2	rs74715265	1	117962882	C	A	0.0865181	0.00970618	0	0.530154	38466	cis
ENSG00000196505	GDAP2	rs111568221	1	118132962	C	A	-0.0483576	0.00811259	2.50995e-09	0.931806	36319	cis
ENSG00000196505	GDAP2	rs1491425092	1	117677919	CA	C	-0.0972244	0.0103589	0	1	38125	cis
ENSG00000196505	GDAP2	rs77444953	1	117759368	A	G	0.0487252	0.00996156	1.00159e-06	0.995778	35449	cis
ENSG00000196505	GDAP2	rs78225653	1	117347510	G	C	0.110188	0.0126068	0	0.555253	36910	cis
ENSG00000196517	SLC6A9	rs12037805	1	44031577	C	T	-0.0791129	0.00460577	0	1	41795	cis
ENSG00000196517	SLC6A9	1:203319774:C:CTGTGTG	1	203319773	CTGTGTG	C	-0.0437072	0.0043547	0	0.548521	42831	trans
ENSG00000196517	SLC6A9	rs3811444	1	247876149	T	C	-0.0283172	0.00438973	1.11276e-10	0.989582	42546	trans
ENSG00000196517	SLC6A9	rs11449034	1	23513118	GT	G	-0.0255418	0.00431806	3.31685e-09	0.285817	42831	trans
ENSG00000196542	SPTSSB	rs6693121	1	101279077	A	C	-0.0484731	0.0064786	7.32747e-14	0.552042	39207	trans
ENSG00000196544	BORCS6	rs12743517	1	40759682	C	A	0.023286	0.00377953	7.22507e-10	0.122789	42059	trans
ENSG00000196547	MAN2A2	rs374582920	1	20939116	TA	T	-0.0223161	0.00339008	4.61768e-11	0.046447	42265	trans
ENSG00000196547	MAN2A2	rs2916193	1	153359373	A	G	-0.025301	0.00391543	1.03421e-10	0.77485	42265	trans
ENSG00000196549	MME	rs607368	1	234665905	A	C	0.0309003	0.0046854	4.25224e-11	0.157651	40084	trans
ENSG00000196549	MME	rs857869	1	158840522	T	C	0.0205167	0.00328076	4.0098e-10	0.515745	43169	trans
ENSG00000196549	MME	rs6701440	1	156279714	G	A	0.0205394	0.00338753	1.33393e-09	0.0695755	42265	trans
ENSG00000196550	FAM72A	rs4845104	1	206435970	C	T	0.0570941	0.00806639	1.46216e-12	0.203809	22884	cis
ENSG00000196562	SULF2	rs7542045	1	156276682	C	G	0.0456328	0.00431495	0	0.17387	42059	trans
ENSG00000196565	HBG2	rs1434282	1	199041592	T	C	-0.0479697	0.008709	3.628e-08	0.277655	20888	trans
ENSG00000196576	PLXNB2	rs12128955	1	156274030	T	C	0.0160539	0.00254618	2.87991e-10	0.0815981	42059	trans
ENSG00000196581	AJAP1	rs383650	1	4736163	G	C	0.206011	0.00771812	0	1	38738	cis
ENSG00000196581	AJAP1	rs146869955	1	4796418	T	TG	-0.190662	0.00817613	0	1	39642	cis
ENSG00000196581	AJAP1	rs77789237	1	4736365	A	G	-0.254696	0.0209234	0	0.299833	34776	cis
ENSG00000196581	AJAP1	rs34773421	1	4412094	T	TA	-0.0814248	0.00615641	0	1	39774	cis
ENSG00000196581	AJAP1	rs72857983	1	4710997	A	G	-0.185253	0.0142757	0	0.841499	36721	cis
ENSG00000196581	AJAP1	rs34669494	1	4632096	A	T	0.048085	0.00626578	1.66533e-14	0.983971	39774	cis
ENSG00000196581	AJAP1	rs9426483	1	4770840	T	C	-0.0314158	0.00680373	3.88505e-06	0.324433	39774	cis
ENSG00000196581	AJAP1	rs1483197	1	4710844	C	T	-0.0670962	0.00760764	0	0.728605	34914	cis
ENSG00000196586	MYO6	rs1233113020	1	33315380	C	CA	-0.0354019	0.00466583	3.26406e-14	0.0591659	42265	trans
ENSG00000196588	MRTFA	rs201160762	1	158904029	A	AAAAAGAG	-0.0154656	0.00282008	4.15567e-08		42311	trans
ENSG00000196628	TCF4	rs571384891	1	91974832	C	CAT	-0.143044	0.0147051	0	0.992436	35763	trans
ENSG00000196636	SDHAF3	rs746486624	1	247192830	A	AT	0.0985243	0.0129229	2.4647e-14	0.768533	38336	trans
ENSG00000196663	TECPR2	rs857869	1	158840522	T	C	0.043269	0.0028599	0	0.712095	42963	trans
ENSG00000196663	TECPR2	rs724781	1	153363542	G	C	0.0209784	0.00340547	7.26406e-10	0.363628	42059	trans
ENSG00000196663	TECPR2	rs2790122	1	200327211	C	T	0.0187658	0.00331444	1.49761e-08	0.0283102	42059	trans
ENSG00000196747	H2AC13	rs71628688	1	155809240	T	G	-0.114122	0.0122283	0	0.330405	30152	trans
ENSG00000196782	MAML3	rs3014874	1	153365467	A	G	0.0272938	0.00449653	1.27922e-09	0.665777	27847	trans
ENSG00000196787	H2AC11	rs3811444	1	247876149	T	C	0.0990383	0.00533792	0	1	43016	trans
ENSG00000196787	H2AC11	rs1036332	1	199043349	C	A	0.03045	0.00545979	2.44513e-08	0.298593	43301	trans
ENSG00000196787	H2AC11	rs10908505	1	156498451	A	T	0.0297432	0.00539778	3.58273e-08	0.11702	43301	trans
ENSG00000196843	ARID5A	rs2790122	1	200327211	C	T	0.0272441	0.00415678	5.59603e-11	0.317536	42059	trans
ENSG00000196872	CRACDL	rs3014874	1	153365467	A	G	0.0401199	0.00615852	7.29135e-11	0.444581	42059	trans
ENSG00000196872	CRACDL	rs2808518	1	200383589	G	T	0.0336641	0.00570412	3.59745e-09	0.0225079	42059	trans
ENSG00000196872	CRACDL	rs369480235	1	234809599	A	G	-0.0567887	0.0104142	4.9532e-08		39570	trans
ENSG00000196878	LAMB3	rs11119340	1	209767215	A	T	0.221247	0.00734928	0	0.999997	43301	cis
ENSG00000196878	LAMB3	rs10779510	1	209651362	T	A	0.2018	0.0103832	0	1	38661	cis
ENSG00000196878	LAMB3	rs4844483	1	209646661	A	G	0.123772	0.00687143	0	0.481886	42265	cis
ENSG00000196878	LAMB3	rs7542165	1	209660101	C	T	-0.0770044	0.00949299	4.44089e-16	0.999999	36364	cis
ENSG00000196878	LAMB3	rs59815577	1	209618899	C	T	0.0733202	0.015458	2.10377e-06	0.0728458	39332	cis
ENSG00000196890	H2BU1	rs5781511	1	228513859	TG	T	0.0515686	0.0086205	2.20301e-09	0.481198	30827	cis
ENSG00000196890	H2BU1	rs728727	1	228455746	T	C	-0.0435434	0.0069032	2.83202e-10	0.999191	30959	cis
ENSG00000196890	H2BU1	rs141479548	1	228481911	A	AGCCTGGGGGACAGAGTGAGACT	0.0790151	0.00782653	0	0.539745	30959	cis
ENSG00000196923	PDLIM7	rs72320343	1	156326673	G	GA	-0.012235	0.00212645	8.72994e-09	0.0785817	42265	trans
ENSG00000196954	CASP4	rs683825	1	234692276	T	C	-0.0273478	0.00381688	7.78044e-13	0.319771	39814	trans
ENSG00000196954	CASP4	rs397695621	1	200331649	AT	A	0.019481	0.00312586	4.59929e-10	0.032015	42265	trans
ENSG00000196961	AP2A1	rs1491169119	1	203306800	G	GCA	-0.0196005	0.00280579	2.83373e-12	0.472952	43301	trans
ENSG00000197037	ZSCAN25	rs34096042	1	242918387	C	A	0.0572359	0.0102702	2.50403e-08		33490	trans
ENSG00000197050	ZNF420	rs9793380	1	160692589	A	C	-0.0874481	0.00462235	0	0.142052	39068	trans
ENSG00000197050	ZNF420	rs10752639	1	160710145	T	C	-0.0197473	0.00432008	4.85308e-06	0.413391	39068	trans
ENSG00000197056	ZMYM1	rs386366692	1	35080098	CAA	C	-0.161937	0.00511249	0	0.991188	38503	cis
ENSG00000197056	ZMYM1	rs67427820	1	35164330	C	CTGTG	-0.158102	0.00524544	0	0.362929	39817	cis
ENSG00000197056	ZMYM1	rs557841059	1	34681934	A	AT	0.0572998	0.0119736	1.70566e-06	0.977851	36783	cis
ENSG00000197057	DTHD1	rs2716143	1	58997652	T	G	-0.04723	0.00486302	0	0.034683	40375	trans
ENSG00000197057	DTHD1	rs773509123	1	24910288	C	CAA	-0.0506379	0.00523223	0	0.454957	40507	trans
ENSG00000197057	DTHD1	rs301807	1	8424763	G	A	-0.032946	0.0047334	3.39506e-12	0.203486	40375	trans
ENSG00000197057	DTHD1	rs1374361927	1	26866469	C	CTTT	-0.0519334	0.00931732	2.49169e-08	0.0149668	38229	trans
ENSG00000197057	DTHD1	rs959528	1	2314848	C	G	-0.0378596	0.00622733	1.2049e-09		30848	trans
ENSG00000197077	KIAA1671	rs6699680	1	24912140	G	A	0.0353019	0.00500434	1.73528e-12	0.281787	42963	trans
ENSG00000197077	KIAA1671	rs959528	1	2314848	C	G	0.0679058	0.006277	2.82287e-27		33436	trans
ENSG00000197081	IGF2R	1:234853748:C:CTTTTTTT	1	234853747	CTTTTTTT	C	0.0298161	0.00447226	2.61284e-11	0.676643	40571	trans
ENSG00000197081	IGF2R	rs612630	1	234660388	G	A	0.0195285	0.00336187	6.29176e-09	0.100732	40084	trans
ENSG00000197093	GAL3ST4	rs6679677	1	113761186	A	C	-0.0379748	0.00655392	6.8642e-09	0.6233	38833	trans
ENSG00000197122	SRC	rs17625587	1	199021365	A	G	0.0263193	0.00411856	1.65448e-10	0.397699	43301	trans
ENSG00000197122	SRC	rs78539283	1	92159139	C	T	-0.0530435	0.00848385	4.04476e-10		38400	trans
ENSG00000197134	ZNF257	rs61751626	1	155950489	G	A	0.156259	0.0193327	6.33725e-16		26909	trans
ENSG00000197147	LRRC8B	rs4658279	1	89557240	A	G	0.724593	0.00331654	0	0.999756	42059	cis
ENSG00000197147	LRRC8B	rs34643887	1	89431169	G	T	0.342114	0.00648432	0	1	40174	cis
ENSG00000197147	LRRC8B	rs78757988	1	89546534	T	C	-0.0740719	0.0114936	1.15894e-10	0.984235	42335	cis
ENSG00000197182	MIRLET7BHG	rs34684205	1	65051184	G	GT	0.0298728	0.00527293	1.46754e-08	0.370101	36662	trans
ENSG00000197208	SLC22A4	rs3014874	1	153365467	A	G	-0.035191	0.00398972	0	0.999854	42059	trans
ENSG00000197208	SLC22A4	rs2808519	1	200392786	T	G	-0.024503	0.00373628	5.44869e-11	0.0359016	42059	trans
ENSG00000197208	SLC22A4	rs2153337	1	36421732	G	C	0.0184792	0.00329523	2.04852e-08		43095	trans
ENSG00000197249	SERPINA1	rs571384891	1	91974832	C	CAT	0.0843987	0.0118882	1.25322e-12	0.659743	34905	trans
ENSG00000197249	SERPINA1	1:156265036:T:TACACAC	1	156265036	TACACAC	T	-0.0223216	0.00399194	2.24883e-08	0.139018	40699	trans
ENSG00000197283	SYNGAP1	rs78782148	1	90738500	T	G	0.0506604	0.00914213	3.00021e-08	0.998773	23951	trans
ENSG00000197283	SYNGAP1	rs12401779	1	41940847	A	G	-0.0217656	0.00383956	1.43822e-08		28025	trans
ENSG00000197312	DDI2	rs1122387	1	15620787	C	T	-0.136161	0.00360989	0		43301	cis
ENSG00000197323	TRIM33	1:114776649:A:ATT	1	114776648	ATT	A	0.0710838	0.00760412	0	1	37046	cis
ENSG00000197323	TRIM33	rs11807363	1	114548466	C	T	-0.0955668	0.00401466	0	1	42176	cis
ENSG00000197323	TRIM33	rs76866779	1	114801808	T	C	-0.052683	0.0110705	1.94668e-06	1	35280	cis
ENSG00000197323	TRIM33	rs178445	1	114627245	A	G	0.0470395	0.00343035	0	0.465293	43169	cis
ENSG00000197329	PELI1	rs72752271	1	234831841	T	G	-0.0316002	0.00494279	1.62452e-10	0.436521	39776	trans
ENSG00000197329	PELI1	rs1660557	1	234665171	T	C	-0.0190599	0.00319831	2.53219e-09	0.0525363	42265	trans
ENSG00000197343	ZNF655	rs2070864	1	153361324	G	A	-0.0236012	0.0035191	1.99223e-11	0.219386	39677	trans
ENSG00000197353	LYPD2	rs2099684	1	161530340	G	A	-0.0517377	0.00702529	1.77858e-13	0.376775	37434	trans
ENSG00000197353	LYPD2	rs2486942	1	203286365	A	T	-0.0442912	0.00637794	3.79963e-12	0.072037	40649	trans
ENSG00000197353	LYPD2	rs56007021	1	167565494	C	T	-0.05799	0.00981999	3.51995e-09	0.224847	39613	trans
ENSG00000197375	SLC22A5	rs751561434	1	46179964	AGT	A	-0.0904125	0.0152494	3.04959e-09	0.999873	33089	trans
ENSG00000197381	ADARB1	rs4916354	1	173415688	C	T	-0.0306955	0.00497526	6.84542e-10	0.598807	42265	trans
ENSG00000197409	H3C4	rs67567469	1	149846994	A	G	0.140427	0.0248377	1.56966e-08		12929	trans
ENSG00000197415	VEPH1	rs6667939	1	199025490	T	C	0.041807	0.00574209	3.31735e-13	0.297586	43301	trans
ENSG00000197429	IPP	rs59239639	1	45652720	A	AT	-0.168999	0.00583483	0	0.495546	28883	cis
ENSG00000197442	MAP3K5	rs857869	1	158840522	T	C	-0.0218071	0.00327274	2.67839e-11	0.490491	28751	trans
ENSG00000197457	STMN3	rs159960	1	8416368	G	A	0.0196531	0.0032981	2.53917e-09	0.078538	39365	trans
ENSG00000197461	PDGFA	rs3811444	1	247876149	T	C	-0.0370044	0.00576562	1.37968e-10	0.955126	42810	trans
ENSG00000197467	COL13A1	rs959528	1	2314848	C	G	-0.0596005	0.00811788	2.10605e-13		33436	trans
ENSG00000197520	FAM177B	rs61826474	1	222771533	G	A	0.554894	0.00667453	0	0.558883	37415	cis
ENSG00000197520	FAM177B	rs2378585	1	222608480	A	G	-0.289288	0.00804247	0	0.341555	40486	cis
ENSG00000197520	FAM177B	rs17163487	1	222787411	C	T	0.121518	0.00795639	0	0.990331	36449	cis
ENSG00000197520	FAM177B	rs301807	1	8424763	G	A	-0.0349386	0.00600387	5.90783e-09	0.0771761	43169	trans
ENSG00000197520	FAM177B	rs17539755	1	223358166	C	T	0.0792133	0.0152659	2.11554e-07	0.263734	39187	cis
ENSG00000197520	FAM177B	rs60363208	1	2304920	A	G	0.0721794	0.00933388	1.04997e-14		31398	trans
ENSG00000197530	MIB2	rs9439469	1	1571986	A	G	-0.0384154	0.00365352	0	0.440659	41958	cis
ENSG00000197535	MYO5A	rs10493863	1	92934137	C	T	-0.0189033	0.00309624	1.02644e-09	0.0245241	43301	trans
ENSG00000197535	MYO5A	rs3014874	1	153365467	A	G	0.0217466	0.00365322	2.63721e-09	0.748385	42265	trans
ENSG00000197555	SIPA1L1	rs3013559	1	221007040	G	T	-0.0232882	0.00345764	1.63594e-11	0.306873	42059	trans
ENSG00000197561	ELANE	rs397729905	1	54424129	CT	C	-0.0452004	0.00576534	4.44089e-15	0.18609	40937	trans
ENSG00000197562	RAB40C	rs2820129	1	158857575	A	G	-0.0206391	0.00337675	9.8322e-10	0.717048	42963	trans
ENSG00000197568	HHLA3	rs7536099	1	70356074	G	A	-0.364332	0.00645736	0	1	42265	cis
ENSG00000197568	HHLA3	rs664051	1	70403433	A	G	0.375482	0.00679335	0	0.250777	41696	cis
ENSG00000197568	HHLA3	rs34778519	1	70298381	T	C	-0.350002	0.00807236	0	0.815575	42265	cis
ENSG00000197568	HHLA3	rs4650050	1	70443899	G	C	0.135271	0.0102589	0	0.449777	43301	cis
ENSG00000197568	HHLA3	rs1425548923	1	70285630	CT	C	0.227255	0.0204249	0	1	36369	cis
ENSG00000197603	CPLANE1	rs1556981	1	47904853	C	T	-0.0279338	0.00497781	2.00381e-08	0.902912	42395	trans
ENSG00000197622	CDC42SE1	rs12134957	1	151072943	G	A	-0.149261	0.00290389	0	0.616044	41247	cis
ENSG00000197622	CDC42SE1	rs33932552	1	151109298	T	TTA	-0.15064	0.00549348	0	0.999996	35633	cis
ENSG00000197622	CDC42SE1	rs114908993	1	150958450	T	C	0.0565113	0.00778495	3.8991e-13	0.610997	37132	cis
ENSG00000197629	MPEG1	rs571384891	1	91974832	C	CAT	0.0818648	0.0122223	2.11322e-11	0.765374	35763	trans
ENSG00000197632	SERPINB2	rs113432863	1	234663174	A	AC	0.0432706	0.00784393	3.45921e-08	0.127048	37290	trans
ENSG00000197721	CR1L	rs1012095063	1	207680544	ATT	A	-0.276183	0.00728025	0	0.998863	27592	cis
ENSG00000197721	CR1L	1:207648210:C:CAG	1	207648208	CAG	C	-0.319214	0.0110159	0	0.0506551	26197	cis
ENSG00000197721	CR1L	rs34169218	1	207634632	AG	A	-0.148298	0.00637928	0	1	27592	cis
ENSG00000197721	CR1L	rs114462179	1	207582842	T	C	-0.292107	0.0146675	0	0.535598	24249	cis
ENSG00000197721	CR1L	rs114608601	1	207665334	A	G	-0.101061	0.0153408	4.46669e-11	0.568234	24395	cis
ENSG00000197721	CR1L	rs112341897	1	207700044	A	G	0.185668	0.0164043	0	0.703033	22575	cis
ENSG00000197724	PHF2	rs2755253	1	67005160	T	C	-0.0173426	0.00310277	2.27852e-08	0.0811184	43169	trans
ENSG00000197724	PHF2	rs72692873	1	150050850	A	G	-0.0351023	0.00638197	3.7932e-08		37794	trans
ENSG00000197747	S100A10	rs2999519	1	151976094	C	T	-0.208446	0.00594061	0	0.630086	41490	cis
ENSG00000197747	S100A10	rs77638008	1	151993772	CGCTGGGCGA	C	-0.122216	0.0112735	0	0.738184	35938	cis
ENSG00000197747	S100A10	rs571384891	1	91974832	C	CAT	-0.118045	0.0134644	0	0.98086	35763	trans
ENSG00000197747	S100A10	rs397972101	1	150584737	GA	G	0.0205213	0.00355401	7.73548e-09	0.286331	41041	intermediate
ENSG00000197747	S100A10	rs144369469	1	152214975	T	C	0.0556624	0.0114825	1.24979e-06	0.963882	38874	cis
ENSG00000197780	TAF13	rs8856	1	109062683	G	T	0.206473	0.00615601	0	0.94536	26249	cis
ENSG00000197780	TAF13	rs35972596	1	109065921	C	CA	0.0365795	0.00733992	6.23999e-07	0.892131	27278	cis
ENSG00000197780	TAF13	rs485675	1	109025590	A	G	0.105755	0.00461823	0	0.984374	28751	cis
ENSG00000197780	TAF13	rs111964847	1	109063208	T	G	0.128626	0.0140732	0	0.988553	24951	cis
ENSG00000197780	TAF13	1:109098651:C:G	1	109098651	G	C	-0.0395029	0.00618882	1.73712e-10	0.129176	27740	cis
ENSG00000197785	ATAD3A	rs1571148	1	1537160	G	T	-0.114177	0.00474478	0	1	41696	cis
ENSG00000197818	SLC9A8	rs113432863	1	234663174	A	AC	0.0304072	0.00456921	2.83658e-11	0.347275	40084	trans
ENSG00000197818	SLC9A8	rs2673948	1	234841361	G	T	-0.0317784	0.00547913	6.63571e-09	0.142357	38101	trans
ENSG00000197852	INKA2	rs6698691	1	111720594	A	G	-0.125864	0.00281372	0	1	42191	cis
ENSG00000197852	INKA2	rs197371	1	111746012	A	G	-0.119657	0.00424214	0	0.593301	40275	cis
ENSG00000197852	INKA2	rs75382598	1	111734512	T	C	-0.0655069	0.00759948	0	0.260474	41838	cis
ENSG00000197852	INKA2	rs531083	1	111680532	T	C	0.113197	0.00283282	0	0.560878	43095	cis
ENSG00000197852	INKA2	rs471238	1	111802387	G	C	-0.0855891	0.00343959	0	0.520847	42059	cis
ENSG00000197852	INKA2	rs112298818	1	111692136	A	G	-0.0369408	0.00735154	5.03657e-07	0.970124	38941	cis
ENSG00000197852	INKA2	rs6537713	1	111711069	C	T	-0.0371647	0.00561461	3.6094e-11	0.297297	42726	cis
ENSG00000197852	INKA2	rs149961847	1	111688299	GTATGTGTA	G	0.175633	0.00941944	0	0.999988	39535	cis
ENSG00000197857	ZNF44	rs201823220	1	21131321	GA	G	0.0312664	0.00556063	1.87863e-08		42265	trans
ENSG00000197880	MDS2	rs2742946	1	23559582	C	T	-0.183671	0.00606466	0	1	25259	cis
ENSG00000197880	MDS2	rs4648912	1	23662044	A	G	-0.0902426	0.00626592	0	0.159541	23475	cis
ENSG00000197880	MDS2	rs34020220	1	23627636	TAC	T	-0.0279304	0.00572651	1.07499e-06	1	25259	cis
ENSG00000197880	MDS2	rs75569736	1	23619530	C	A	-0.0451812	0.00554161	4.44089e-16	1	25259	cis
ENSG00000197880	MDS2	rs3932665	1	24185093	T	C	0.0402343	0.00641857	3.6472e-10	0.599412	25259	cis
ENSG00000197880	MDS2	rs10706246	1	23377895	C	CA	-0.069334	0.00956992	4.32543e-13	0.0985869	24690	cis
ENSG00000197903	H2BC12	rs9426742	1	21211069	C	T	-0.0390849	0.00451916	0	0.700868	38309	trans
ENSG00000197903	H2BC12	rs72702950	1	158854514	A	G	0.0348263	0.00518167	1.80411e-11	0.0797869	43169	trans
ENSG00000197943	PLCG2	rs2790118	1	200332456	C	T	-0.0279365	0.0032938	0	0.0354778	41565	trans
ENSG00000197943	PLCG2	rs12128955	1	156274030	T	C	-0.0165843	0.00292876	1.49128e-08	0.077938	41565	trans
ENSG00000197956	S100A6	rs659403	1	153535483	C	G	-0.107217	0.00485859	0	0.931436	41565	cis
ENSG00000197956	S100A6	1:153551584:G:T	1	153551584	T	G	-0.0526441	0.00860812	9.61745e-10	0.999646	34720	cis
ENSG00000197959	DNM3	rs9425600	1	172407669	C	T	-0.146472	0.0050297	0	0.979019	43301	cis
ENSG00000197959	DNM3	rs2208368	1	171923265	G	A	0.111274	0.00425463	0	0.944723	43301	cis
ENSG00000197959	DNM3	rs112122140	1	172418293	G	T	-0.256464	0.0110236	0	1	38326	cis
ENSG00000197959	DNM3	rs10489282	1	172407906	A	G	-0.0652879	0.00847956	1.37668e-14	0.451653	39750	cis
ENSG00000197959	DNM3	rs16843679	1	171997648	A	G	-0.111024	0.00531093	0	0.174104	43301	cis
ENSG00000197959	DNM3	rs6689125	1	171766897	A	G	0.0601265	0.00518773	0	0.255764	43301	cis
ENSG00000197959	DNM3	rs6660798	1	172463068	A	T	-0.0365399	0.0051789	1.71951e-12	0.0611815	40481	cis
ENSG00000197959	DNM3	rs10489297	1	172180375	G	T	0.0391385	0.00446958	0	0.104555	42535	cis
ENSG00000197959	DNM3	rs826414	1	117612337	A	G	-0.0248976	0.00455739	4.67797e-08		42265	trans
ENSG00000197965	MPZL1	rs10918761	1	167768074	T	G	-0.436678	0.00826171	0	1	42059	cis
ENSG00000197965	MPZL1	rs77293822	1	167770468	G	A	0.871709	0.0168805	0	1	35402	cis
ENSG00000197965	MPZL1	rs10489199	1	167783796	G	A	-0.148848	0.00443439	0	0.982675	42191	cis
ENSG00000197965	MPZL1	rs4142140	1	167721830	A	C	0.327045	0.0107129	0	0.518107	39975	cis
ENSG00000197965	MPZL1	rs11807657	1	167790182	G	C	0.0300026	0.00594121	4.41993e-07	1	42059	cis
ENSG00000197965	MPZL1	rs111872540	1	167773504	T	TAGG	0.320261	0.0107459	0	0.862181	42975	cis
ENSG00000197965	MPZL1	rs750885098	1	167799462	C	CAA	0.15637	0.00516637	0	0.999999	42059	cis
ENSG00000197965	MPZL1	rs10918746	1	167721558	C	T	0.200546	0.00911339	0	0.510382	42975	cis
ENSG00000197965	MPZL1	rs10918721	1	167599715	G	T	0.0661365	0.0044792	0	1	43095	cis
ENSG00000197965	MPZL1	rs203798	1	167850365	A	G	0.119485	0.0076443	0	0.748336	42191	cis
ENSG00000197965	MPZL1	rs2755253	1	67005160	T	C	-0.0338252	0.00508123	2.79683e-11	0.15039	42963	trans
ENSG00000197965	MPZL1	rs34533568	1	26984148	A	G	-0.0596944	0.0108444	3.69977e-08		40227	trans
ENSG00000197971	MBP	rs2296374	1	156317612	C	T	0.0267033	0.00290386	0	0.0901205	42059	trans
ENSG00000197971	MBP	rs3014874	1	153365467	A	G	0.020851	0.00343356	1.25778e-09	0.518055	42059	trans
ENSG00000197982	C1orf122	rs2279261	1	37887177	C	G	0.152523	0.00388377	0	0.266231	42265	cis
ENSG00000197982	C1orf122	rs74415767	1	37825008	T	C	0.173729	0.00539617	0	0.168053	40481	cis
ENSG00000197982	C1orf122	rs28673728	1	37943401	G	A	0.0471993	0.00378778	0	0.161214	42265	cis
ENSG00000197982	C1orf122	rs12072638	1	156297689	G	T	0.0296749	0.00364579	4.44089e-16	0.114621	42265	trans
ENSG00000197989	SNHG12	rs66895922	1	28582072	CG	C	-0.122842	0.00402874	0	0.594452	38255	cis
ENSG00000197989	SNHG12	rs6662723	1	28585822	G	A	-0.0568831	0.00419318	0	0.999894	31444	cis
ENSG00000197989	SNHG12	rs142591994	1	28765295	T	C	0.230613	0.0102658	0	0.582457	33485	cis
ENSG00000197993	KEL	rs61823972	1	205232197	C	A	-0.049236	0.0042043	0	0.523751	27555	trans
ENSG00000197993	KEL	rs34433615	1	23523155	AT	A	0.0327619	0.00440664	1.04805e-13	0.443466	27423	trans
ENSG00000197993	KEL	rs386368439	1	158614313	GAA	G	-0.0304595	0.00466798	6.79083e-11	0.0874763	27555	trans
ENSG00000198003	ODAD3	rs6657740	1	17482980	T	G	0.0500732	0.00637984	4.21885e-15	0.0684172	36675	trans
ENSG00000198019	FCGR1B	rs7518281	1	121476202	C	T	0.0373817	0.00558593	2.19961e-11		24777	cis
ENSG00000198053	SIRPA	rs9426742	1	21211069	C	T	-0.0203093	0.00302568	1.9158e-11	0.761044	37609	trans
ENSG00000198055	GRK6	rs567665	1	234683201	T	C	0.0235908	0.0037728	4.03021e-10	0.0913045	39814	trans
ENSG00000198093	ZNF649	rs11361571	1	184828809	A	AT	0.0290286	0.00505869	9.55918e-09	0.139547	42265	trans
ENSG00000198160	MIER1	rs58680688	1	66978068	G	C	0.118091	0.00251177	0	0.604297	43301	cis
ENSG00000198160	MIER1	rs4553158	1	66970763	G	A	0.0327362	0.00306444	0	1	43169	cis
ENSG00000198160	MIER1	rs140291768	1	67023775	T	A	-0.329924	0.0090885	0	0.997313	36477	cis
ENSG00000198162	MAN1A2	rs1014516	1	117328508	C	T	-0.180916	0.00333323	0	0.5439	42963	cis
ENSG00000198162	MAN1A2	rs373066567	1	117429298	A	G	0.135039	0.0032504	0	0.48547	43095	cis
ENSG00000198198	SZT2	rs41270347	1	43388718	T	C	-0.164158	0.00706817	0	0.575743	35491	cis
ENSG00000198198	SZT2	rs12405532	1	43417264	G	A	-0.0794352	0.00363841	0	0.403118	42963	cis
ENSG00000198198	SZT2	rs16830693	1	43339569	G	A	-0.0775311	0.00906987	0	0.484129	39340	cis
ENSG00000198216	CACNA1E	rs80046889	1	181498069	T	C	-0.188818	0.00608142	0	0.999988	41795	cis
ENSG00000198216	CACNA1E	rs60434773	1	181525888	A	G	-0.127874	0.00838151	0	0.999754	41675	cis
ENSG00000198216	CACNA1E	rs75415370	1	181483152	C	T	-0.226828	0.0163675	0	1	35683	cis
ENSG00000198216	CACNA1E	rs201160192	1	181783647	TG	T	0.0913225	0.00549181	0	0.774655	42831	cis
ENSG00000198216	CACNA1E	rs610100	1	181809194	A	C	0.0350888	0.00462547	3.30846e-14	0.580171	42831	cis
ENSG00000198216	CACNA1E	rs3820260	1	181669375	T	C	0.0760469	0.0065004	0	0.540244	42724	cis
ENSG00000198216	CACNA1E	rs6689905	1	181459128	G	A	-0.0468738	0.00468294	0	0.44007	41795	cis
ENSG00000198216	CACNA1E	rs116248380	1	158843474	T	C	-0.111258	0.01968	1.57332e-08		32177	trans
ENSG00000198265	HELZ	rs2820129	1	158857575	A	G	-0.0166476	0.00270416	7.44685e-10	0.437422	43169	trans
ENSG00000198336	MYL4	rs3811444	1	247876149	T	C	0.058125	0.0042147	0	1	42546	trans
ENSG00000198336	MYL4	rs9326600	1	205276140	A	G	-0.0432183	0.0039341	0	0.322184	42831	trans
ENSG00000198336	MYL4	1:203319774:C:CTGTGTG	1	203319773	CTGTGTG	C	-0.0296015	0.00414314	9.01945e-13	0.494482	42831	trans
ENSG00000198336	MYL4	rs17728	1	205272531	C	T	-0.0598442	0.00686731	0	0.312866	39267	trans
ENSG00000198353	HOXC4	rs6680310	1	33362658	A	C	0.0625497	0.00605861	0	0.0473268	35019	trans
ENSG00000198363	ASPH	rs34441809	1	156339262	C	CA	-0.0294534	0.00472608	4.60238e-10	0.2799	42265	trans
ENSG00000198468	FLVCR1-DT	rs2279692	1	212857192	T	C	1.0837	0.00374749	0	0.99996	38255	cis
ENSG00000198468	FLVCR1-DT	rs146957086	1	212904972	C	CA	-0.630622	0.00668734	0	0.999988	38255	cis
ENSG00000198468	FLVCR1-DT	rs115882178	1	212854403	C	T	-0.765811	0.0241517	0	1	31978	cis
ENSG00000198468	FLVCR1-DT	rs12408421	1	212844894	G	A	0.267431	0.0163144	0	0.999005	34959	cis
ENSG00000198468	FLVCR1-DT	1:212874921:T:TACACAC	1	212874916	TACACAC	T	-0.370378	0.0176961	0	1	36208	cis
ENSG00000198478	SH3BGRL2	rs2274316	1	156476450	A	C	-0.0425851	0.00353712	0	0.101336	43301	trans
ENSG00000198478	SH3BGRL2	rs17656269	1	117619517	T	C	-0.0270183	0.00353038	1.95399e-14	0.243751	43301	trans
ENSG00000198483	ANKRD35	rs6600662	1	121488992	A	G	0.0632731	0.00832003	2.84217e-14	0.985009	26218	trans
ENSG00000198483	ANKRD35	rs2999617	1	148353534	C	T	0.0965751	0.0105721	0	0.329762	27133	intermediate
ENSG00000198483	ANKRD35	rs147141056	1	147706904	T	C	0.131343	0.0236804	2.91491e-08	0.534849	23821	intermediate
ENSG00000198483	ANKRD35	rs61810423	1	147879873	A	C	-0.154881	0.0245784	2.94772e-10	0.168224	24306	intermediate
ENSG00000198483	ANKRD35	rs1238987538	1	147767562	A	T	-0.0553314	0.00840197	4.53282e-11	0.995384	26229	intermediate
ENSG00000198492	YTHDF2	rs10915194	1	28748471	G	A	0.120522	0.00399091	0	0.184087	26163	cis
ENSG00000198492	YTHDF2	rs12135002	1	28754545	T	C	-0.102419	0.00507942	0	0.478938	25259	cis
ENSG00000198520	ARMH1	rs143830071	1	44751187	A	ATTAT	-0.1739	0.00409599	0	0.993815	42265	cis
ENSG00000198520	ARMH1	1:44946446:C:CTTTTTTTTT	1	44946444	CTTTTTTTTTTT	C	-0.249695	0.0104464	0	1	39257	cis
ENSG00000198520	ARMH1	rs11573560	1	44836152	T	C	-0.138	0.0109919	0	1	37345	cis
ENSG00000198520	ARMH1	rs35416105	1	44936425	C	CA	-0.103568	0.00406083	0	0.995231	43301	cis
ENSG00000198520	ARMH1	rs1391877671	1	44939101	C	CAAA	-0.173535	0.00570036	0	0.998347	43301	cis
ENSG00000198520	ARMH1	rs61788381	1	45039742	C	T	-0.215253	0.0163611	0	0.636144	35415	cis
ENSG00000198520	ARMH1	rs115699425	1	44732124	C	A	-0.321519	0.0176401	0	0.767052	36131	cis
ENSG00000198520	ARMH1	rs748993056	1	44972264	C	CACATATACACACACAAACACACACAT	-0.0840075	0.0135583	5.79061e-10	1	37991	cis
ENSG00000198520	ARMH1	rs200575061	1	44779151	G	GACTTAA	0.192933	0.0139036	0	0.999997	35371	cis
ENSG00000198520	ARMH1	rs2070864	1	153361324	G	A	0.0311061	0.00453093	6.6358e-12	0.693674	42265	trans
ENSG00000198520	ARMH1	rs375988051	1	8852561	A	AAAGAAAG	-0.024796	0.00412757	1.88509e-09	0.146945	43301	trans
ENSG00000198574	SH2D1B	rs201481502	1	162416308	A	G	0.128566	0.00539578	0	0.974422	42265	cis
ENSG00000198574	SH2D1B	rs1984520	1	24911495	T	C	-0.0503999	0.00540558	0	0.579161	43301	trans
ENSG00000198574	SH2D1B	rs11166573	1	101268305	A	G	-0.030622	0.00505482	1.37848e-09	0.353331	42265	trans
ENSG00000198574	SH2D1B	rs1212981066	1	162321719	T	TA	-0.116951	0.0159639	2.37144e-13	0.996846	38214	cis
ENSG00000198625	MDM4	rs4252718	1	204543067	T	A	-0.190467	0.00300064	0	0.65833	42265	cis
ENSG00000198625	MDM4	rs4252707	1	204539019	A	G	-0.0191333	0.00379315	4.55466e-07	0.990579	43301	cis
ENSG00000198625	MDM4	rs1469415908	1	204496317	C	CT	0.0468208	0.00934893	5.49576e-07	1	39230	cis
ENSG00000198626	RYR2	rs790901	1	237793861	G	A	0.313661	0.00721145	0	1	35163	cis
ENSG00000198626	RYR2	rs200844490	1	237737027	T	TTCTC	-0.207609	0.0119729	0	0.999998	33017	cis
ENSG00000198626	RYR2	rs60165062	1	156485522	C	CTT	0.0393858	0.00712281	3.21076e-08	0.0868805	37349	trans
ENSG00000198643	FAM3D	rs860781	1	158845044	C	T	-0.04466	0.0069749	1.52391e-10	0.125533	35383	trans
ENSG00000198648	STK39	rs2281415	1	185423713	T	C	-0.0215477	0.00358443	1.83834e-09	0.124548	42265	trans
ENSG00000198663	C6orf89	rs79766733	1	192048520	G	A	-0.0212659	0.00388027	4.24084e-08	0.0901661	42059	trans
ENSG00000198668	CALM1	rs6676789	1	51851113	C	T	0.0212382	0.00279303	2.86438e-14	0.11764	42265	trans
ENSG00000198682	PAPSS2	rs1166708	1	77865541	T	C	0.0468824	0.00723634	9.24885e-11	0.151045	41190	trans
ENSG00000198700	IPO9	rs8024	1	201876447	A	C	-0.0832067	0.00360413	0	0.371263	43301	cis
ENSG00000198700	IPO9	rs2271763	1	201822072	A	G	0.0928329	0.00423352	0	0.404109	42908	cis
ENSG00000198700	IPO9	rs10800791	1	201831226	C	T	-0.0384437	0.00533572	5.80647e-13	0.922526	42265	cis
ENSG00000198711	SSBP3-AS1	rs11206305	1	54222538	T	C	0.266006	0.0128375	0	0.390372	13086	cis
ENSG00000198711	SSBP3-AS1	rs543365018	1	54226667	CT	C	0.0865063	0.015221	1.32067e-08	0.999889	13086	cis
ENSG00000198715	GLMP	rs12072638	1	156297689	G	T	-1.01453	0.00279683	0	1	42265	cis
ENSG00000198715	GLMP	rs60418539	1	156301535	T	C	-0.507443	0.00634571	0	0.999711	42265	cis
ENSG00000198718	TOGARAM1	rs3811444	1	247876149	T	C	0.0211317	0.00369867	1.10798e-08	0.946473	43016	trans
ENSG00000198734	F5	rs2298905	1	169569604	T	C	-0.413821	0.00363847	0	0.352374	42265	cis
ENSG00000198734	F5	rs2205895	1	169603407	T	C	-0.375751	0.0035814	0	1	42265	cis
ENSG00000198734	F5	rs1569471	1	169594892	G	T	0.0908498	0.00485996	0	0.630398	41499	cis
ENSG00000198734	F5	rs58033656	1	169536319	C	CT	0.125859	0.00427432	0	0.581398	43301	cis
ENSG00000198734	F5	rs3917843	1	169591019	T	C	-0.0485678	0.00752713	1.10113e-10	0.999799	41449	cis
ENSG00000198734	F5	rs9332640	1	169524488	C	G	-0.118039	0.00403844	0	0.396962	42265	cis
ENSG00000198734	F5	rs3035299	1	169652329	GT	G	0.0563391	0.00473183	0	0.778667	40481	cis
ENSG00000198734	F5	rs6427216	1	169785261	A	G	0.0541365	0.0037768	0	0.301575	43301	cis
ENSG00000198734	F5	rs471652	1	234670260	T	C	0.0385114	0.00536056	6.75904e-13	0.133111	40084	trans
ENSG00000198736	MSRB1	rs949464	1	156302480	T	C	0.0192077	0.00189016	0	0.187386	42265	trans
ENSG00000198736	MSRB1	rs666923	1	234676295	C	A	0.0208965	0.0024945	0	0.0931717	40084	trans
ENSG00000198736	MSRB1	rs3121071	1	20801927	T	C	-0.0118922	0.00191724	5.54804e-10	0.0695613	43169	trans
ENSG00000198752	CDC42BPB	rs571384891	1	91974832	C	CAT	-0.345396	0.0172045	0	1	33175	trans
ENSG00000198752	CDC42BPB	rs4568842	1	92527599	T	C	0.0647965	0.00580508	0	0.0157839	37283	trans
ENSG00000198756	COLGALT2	rs10797924	1	183968146	G	A	0.831596	0.00435178	0	0.774512	42265	cis
ENSG00000198756	COLGALT2	rs533850544	1	184038531	A	ATTTT	0.312187	0.00598482	0	1	42397	cis
ENSG00000198756	COLGALT2	rs72637288	1	183971393	C	T	0.205988	0.0125819	0	0.999734	42153	cis
ENSG00000198756	COLGALT2	rs1984520	1	24911495	T	C	-0.0386908	0.00639672	1.46164e-09	0.413369	43301	trans
ENSG00000198771	RCSD1	rs1890129	1	167703572	T	C	0.182645	0.00449271	0	0.989446	43301	cis
ENSG00000198771	RCSD1	rs9287084	1	167612307	T	C	0.206274	0.00415705	0	0.24209	43301	cis
ENSG00000198771	RCSD1	rs10753761	1	167615736	G	A	0.242295	0.00587387	0	1	41115	cis
ENSG00000198771	RCSD1	rs79985786	1	167632450	T	A	0.0514092	0.00774484	3.18261e-11	1	41284	cis
ENSG00000198771	RCSD1	rs17477878	1	167600526	G	C	0.125346	0.00526746	0	0.999555	43301	cis
ENSG00000198771	RCSD1	rs368080948	1	167632690	AT	A	0.176282	0.0057952	0	0.211431	41696	cis
ENSG00000198771	RCSD1	1:167695541:A:ATTTTTT	1	167695538	ATTTTTT	A	0.243154	0.00969069	0	0.271671	41657	cis
ENSG00000198771	RCSD1	rs1076696	1	167645841	A	G	0.102056	0.00556589	0	0.464166	41761	cis
ENSG00000198780	FAM169A	rs2236850	1	24913850	C	T	-0.02271	0.00379835	2.24623e-09	0.196996	42963	trans
ENSG00000198793	MTOR	rs11121703	1	11233735	C	A	-0.147608	0.00336209	0	0.803606	27847	cis
ENSG00000198793	MTOR	rs139501937	1	11249407	C	CTTTA	-0.0573845	0.00842758	9.81903e-12	0.103976	26541	cis
ENSG00000198799	LRIG2	rs2769261	1	113024285	A	C	0.0318553	0.00453788	2.22089e-12	1	40086	cis
ENSG00000198799	LRIG2	rs2769259	1	113007118	G	A	0.0348164	0.00363673	0	0.668656	43169	cis
ENSG00000198799	LRIG2	rs2769260	1	113014584	T	G	0.0413598	0.00411631	0	1	40086	cis
ENSG00000198799	LRIG2	rs12732564	1	113129182	A	G	-0.022668	0.00493572	4.37657e-06	0.928546	42158	cis
ENSG00000198799	LRIG2	rs1216870	1	113174848	G	A	0.0208091	0.00440662	2.33277e-06	1	39256	cis
ENSG00000198799	LRIG2	rs1728223	1	113123731	T	G	-0.0464466	0.00421025	0	1	39517	cis
ENSG00000198799	LRIG2	rs560661044	1	113156609	GT	G	0.0358947	0.00413647	0	1	39517	cis
ENSG00000198799	LRIG2	rs145248828	1	113113527	CATTT	C	0.0590046	0.0108466	5.33004e-08	0.999949	36973	cis
ENSG00000198815	FOXJ3	rs78879760	1	42609036	A	G	-0.117532	0.011312	0	0.336349	36429	cis
ENSG00000198815	FOXJ3	rs111959219	1	42304533	T	C	-0.0841706	0.00821796	0	0.62441	38037	cis
ENSG00000198815	FOXJ3	rs369653203	1	42147150	C	CGTGTGT	0.0361799	0.00658628	3.94656e-08	0.46935	42748	cis
ENSG00000198816	ZNF358	rs1229084497	1	45970667	C	CA	-0.0282305	0.00554585	3.57357e-07	0.304404	40310	trans
ENSG00000198821	CD247	rs2949661	1	167455687	T	C	0.159826	0.00349667	0	1	43301	cis
ENSG00000198821	CD247	rs140245237	1	167477654	T	C	-0.144489	0.00977794	0	0.698594	35651	cis
ENSG00000198821	CD247	rs16859125	1	167518762	A	T	0.0492195	0.00765263	1.2618e-10	0.82924	41852	cis
ENSG00000198821	CD247	rs1554669	1	167446554	G	A	-0.111946	0.00693498	0	0.379208	37111	cis
ENSG00000198821	CD247	rs6687373	1	185429851	A	C	-0.0278744	0.00356505	5.32907e-15	0.139006	42265	trans
ENSG00000198821	CD247	rs742232	1	24925215	C	T	0.0281542	0.00351109	1.11022e-15	0.191057	43301	trans
ENSG00000198821	CD247	rs6679677	1	113761186	A	C	-0.0395113	0.00580552	1.0048e-11	0.52081	38833	trans
ENSG00000198830	HMGN2	rs17340420	1	26475974	A	G	0.0972846	0.00489761	0	0.278443	39487	cis
ENSG00000198830	HMGN2	rs77233720	1	26519219	C	G	0.348569	0.00954999	0	1	36655	cis
ENSG00000198830	HMGN2	1:26395489:T:TTTTA	1	26395485	TTTTA	T	0.378192	0.0103604	0	1	37386	cis
ENSG00000198830	HMGN2	rs4970489	1	26553301	C	T	0.0964517	0.00490902	0	0.919867	36625	cis
ENSG00000198830	HMGN2	rs537272403	1	26596190	A	G	0.219683	0.0108511	0	0.844901	33135	cis
ENSG00000198835	GJC2	rs201152583	1	228167355	C	CT	0.065457	0.00616509	0	0.943856	42831	cis
ENSG00000198837	DENND4B	rs41302547	1	153747169	C	T	0.29128	0.00708259	0	1	35070	cis
ENSG00000198837	DENND4B	rs144236032	1	153900518	T	TTTTC	-0.211288	0.00817142	0	0.999947	34398	cis
ENSG00000198837	DENND4B	rs7547009	1	154047457	C	T	0.0706379	0.00401725	0	1	39030	cis
ENSG00000198837	DENND4B	rs74957241	1	154205603	A	G	0.140369	0.00597109	0	0.860071	34390	cis
ENSG00000198837	DENND4B	rs867137837	1	154006969	A	T	-0.0327202	0.00528839	6.12467e-10	1	36580	cis
ENSG00000198837	DENND4B	rs201781937	1	153785086	AT	A	-0.0422013	0.00458954	0	1	37686	cis
ENSG00000198837	DENND4B	rs3922806	1	153781364	C	T	0.0661343	0.00475755	0	0.367863	34043	cis
ENSG00000198837	DENND4B	rs749966	1	154341932	T	C	0.023989	0.00412367	5.97685e-09	0.0805089	39291	cis
ENSG00000198841	KTI12	rs74331976	1	52017956	A	G	0.151392	0.0144758	0	0.0481056	33507	cis
ENSG00000198841	KTI12	rs78788484	1	52564356	C	T	0.0912343	0.0118687	1.5099e-14	0.733409	32760	cis
ENSG00000198858	R3HDM4	rs1768584	1	205271017	G	A	0.0261028	0.00228906	0	0.102896	43301	trans
ENSG00000198858	R3HDM4	rs1029083	1	158658224	G	T	0.0144909	0.00254485	1.23951e-08	0.107548	43169	trans
ENSG00000198860	TSEN15	rs1046934	1	184054395	C	A	0.120015	0.00337195	0	0.842003	43301	cis
ENSG00000198860	TSEN15	rs11582961	1	184053925	T	C	0.188804	0.00553436	0	0.674087	43194	cis
ENSG00000198860	TSEN15	rs1327136	1	183970951	T	C	0.0680391	0.00344632	0	0.50045	42265	cis
ENSG00000198860	TSEN15	rs11549003	1	184072924	C	T	0.0463171	0.00766593	1.52263e-09	0.999952	39873	cis
ENSG00000198876	DCAF12	rs1172161	1	205237367	T	C	0.0359459	0.00278966	0	0.0542067	42933	trans
ENSG00000198876	DCAF12	rs3767810	1	117612316	G	A	-0.0372443	0.00319645	0	0.144055	43301	trans
ENSG00000198876	DCAF12	rs34754277	1	117605270	C	T	-0.0363231	0.00363262	0	0.126794	42732	trans
ENSG00000198876	DCAF12	rs857693	1	158586511	G	A	0.0207362	0.00302975	7.69096e-12	0.115775	43301	trans
ENSG00000198890	PRMT6	rs2232015	1	107056636	T	A	-0.601627	0.00368099	0	1	39471	cis
ENSG00000198890	PRMT6	rs12129199	1	107091130	G	A	-0.341463	0.00539987	0	1	38060	cis
ENSG00000198890	PRMT6	rs9662586	1	107055339	C	T	0.208253	0.0054317	0	0.420936	39603	cis
ENSG00000198890	PRMT6	rs115668827	1	107135646	C	G	0.291505	0.0108575	0	1	36203	cis
ENSG00000198890	PRMT6	rs12127612	1	107094493	G	A	0.19432	0.0118247	0	1	36203	cis
ENSG00000198892	SHISA4	rs4025034	1	201902705	C	A	0.118305	0.00642774	0	1	42265	cis
ENSG00000198892	SHISA4	rs141522636	1	201963487	T	TTG	0.138329	0.0102521	0	0.645329	41238	cis
ENSG00000198892	SHISA4	rs2819358	1	202007274	G	T	0.0391933	0.00566292	4.48308e-12	0.245965	43169	cis
ENSG00000198892	SHISA4	rs113139519	1	201936012	A	G	-0.0317832	0.00692724	4.47187e-06	0.451444	42265	cis
ENSG00000198892	SHISA4	rs1491464906	1	201831885	T	TTTG	0.108866	0.012017	0	1	42158	cis
ENSG00000198892	SHISA4	rs77818645	1	202077068	C	G	-0.069828	0.00816712	0	0.388178	43301	cis
ENSG00000198892	SHISA4	rs75528426	1	201860849	G	A	0.131829	0.0148442	0	0.507901	40294	cis
ENSG00000198912	C1orf174	rs6688969	1	3826827	T	C	-0.176107	0.00530736	0	1	37686	cis
ENSG00000198912	C1orf174	rs36081432	1	3875746	T	C	0.108019	0.0103262	0	0.999969	33359	cis
ENSG00000198912	C1orf174	rs6690371	1	3843550	G	A	0.0640505	0.00544689	0	0.459859	37686	cis
ENSG00000198912	C1orf174	rs76419011	1	3907240	T	C	0.118795	0.00753745	0	0.985806	37489	cis
ENSG00000198912	C1orf174	rs10797352	1	3896146	C	T	0.140044	0.00555808	0	0.406993	37686	cis
ENSG00000198912	C1orf174	rs11584721	1	3886207	C	G	0.122342	0.00757012	0	0.999991	37686	cis
ENSG00000198951	NAGA	rs571384891	1	91974832	C	CAT	0.0704983	0.0102128	5.09393e-12	0.973719	35763	trans
ENSG00000198952	SMG5	rs12072638	1	156297689	G	T	-0.829496	0.00261887	0		42059	cis
ENSG00000198959	TGM2	rs61823972	1	205232197	C	A	-0.0537192	0.00405412	0	0.558433	42601	trans
ENSG00000198959	TGM2	rs35340377	1	247874908	A	G	0.0342273	0.00457643	7.4829e-14	0.500069	42180	trans
ENSG00000198959	TGM2	rs2422141	1	172432987	G	C	0.0266306	0.00401186	3.18006e-11	0.193518	41565	trans
ENSG00000198959	TGM2	rs12136280	1	203302802	T	G	-0.0266898	0.004192	1.92961e-10	0.702924	42601	trans
ENSG00000198959	TGM2	rs2811972	1	23514078	C	T	0.0264844	0.00420127	2.90225e-10	0.421775	42601	trans
ENSG00000198959	TGM2	rs1172134	1	205278904	G	A	-0.0654394	0.00716335	0	0.313866	39037	trans
ENSG00000198959	TGM2	rs3738441	1	91758510	T	C	0.0261472	0.00452653	7.62954e-09	0.986092	42601	trans
ENSG00000198960	ARMCX6	rs11580608	1	117625612	T	C	0.0308515	0.00475301	8.52987e-11	0.184623	40713	trans
ENSG00000198964	SGMS1	rs3014874	1	153365467	A	G	0.0329783	0.00439098	5.88418e-14	0.355506	42265	trans
ENSG00000203288	TDRKH-AS1	rs11810571	1	151789832	G	C	0.210152	0.0123602	0	0.457032	17746	cis
ENSG00000203288	TDRKH-AS1	rs6667279	1	151769933	G	A	0.108143	0.00994094	0	0.239825	18782	cis
ENSG00000203644		rs628719	1	234655077	C	T	0.0548343	0.00677735	6.66134e-16	0.0790966	19910	trans
ENSG00000203666	EFCAB2	rs7533985	1	245035798	T	C	-0.483122	0.00534737	0	1	42265	cis
ENSG00000203666	EFCAB2	rs621087	1	245039808	G	C	0.440488	0.00548023	0	0.956954	42265	cis
ENSG00000203666	EFCAB2	rs145835471	1	244970321	TCCTCC	T	-0.447479	0.00570047	0	0.999542	41115	cis
ENSG00000203666	EFCAB2	rs7536388	1	245072031	T	C	-0.313908	0.00545421	0	0.999927	42265	cis
ENSG00000203666	EFCAB2	rs6701858	1	244972731	C	T	-0.30179	0.00660503	0	0.998593	39331	cis
ENSG00000203666	EFCAB2	rs79061845	1	245038163	C	A	-0.343248	0.0145587	0	1	38944	cis
ENSG00000203666	EFCAB2	rs6691791	1	244956796	A	G	0.126525	0.0064748	0	0.869946	41696	cis
ENSG00000203666	EFCAB2	rs55826545	1	245131973	T	C	-0.164775	0.0153528	0	0.657785	40677	cis
ENSG00000203667	COX20	rs1053700	1	244843525	G	A	0.259705	0.00522037	0	0.999997	41140	cis
ENSG00000203667	COX20	rs10927330	1	244834651	G	A	0.18518	0.00466959	0	0.999353	42176	cis
ENSG00000203667	COX20	rs113623234	1	244815743	T	C	0.252336	0.00809707	0	1	34736	cis
ENSG00000203667	COX20	rs77633347	1	245060044	T	G	-0.127133	0.0134414	0	0.729639	35096	cis
ENSG00000203667	COX20	rs148381631	1	244889596	A	G	-0.0279312	0.00492813	1.4471e-08	0.160589	38309	cis
ENSG00000203667	COX20	rs760660678	1	244800424	C	CAAAA	-0.0424153	0.00545127	7.10543e-15	0.217491	39072	cis
ENSG00000203668	CHML	rs12038871	1	241630024	G	A	0.155733	0.00414139	0	0.999277	24420	cis
ENSG00000203668	CHML	rs9633359	1	241641753	A	T	0.162987	0.00428075	0	1	24989	cis
ENSG00000203668	CHML	rs581510	1	241638095	C	A	-0.0419267	0.00402437	0	0.534136	24420	cis
ENSG00000203668	CHML	rs3765821	1	241630929	T	C	0.0608198	0.00376918	0	0.543346	22745	cis
ENSG00000203668	CHML	rs61825799	1	241698704	T	C	0.0952391	0.0071555	0	0.374822	21323	cis
ENSG00000203668	CHML	rs10802980	1	241712231	T	C	0.0445485	0.00477176	0	0.510803	24728	cis
ENSG00000203697	CAPN8	rs369675645	1	223675813	T	TA	-0.158327	0.00620761	0	1	41063	cis
ENSG00000203697	CAPN8	rs7366009	1	223713117	G	A	-0.23291	0.0152076	0	0.222175	40660	cis
ENSG00000203697	CAPN8	rs36143014	1	223557837	T	C	-0.0331622	0.00631641	1.51959e-07	0.999999	41063	cis
ENSG00000203697	CAPN8	rs36011221	1	223629448	G	C	0.0780181	0.00762776	0	0.123309	41063	cis
ENSG00000203697	CAPN8	rs1109223	1	223663031	A	G	0.0976779	0.00618166	0	0.999876	41063	cis
ENSG00000203697	CAPN8	rs200742372	1	223722281	C	CTTTTTTTTTTTT	0.0705022	0.00817138	0	0.999582	41063	cis
ENSG00000203697	CAPN8	rs12040336	1	223666496	G	C	-0.128229	0.0191314	2.04823e-11	0.97953	35555	cis
ENSG00000203705	TATDN3	rs61736926	1	212791942	G	C	-0.298399	0.00604655	0		43095	cis
ENSG00000203709	MIR29B2CHG	rs2796236	1	207846052	C	G	0.0388104	0.00394626	0	0.429098	23261	cis
ENSG00000203710	CR1	rs11580627	1	207628200	C	T	-0.295092	0.00947113	0	0.145711	38056	cis
ENSG00000203710	CR1	rs6700109	1	207491262	T	C	0.124729	0.0042979	0	1	43093	cis
ENSG00000203710	CR1	rs2217406	1	207284073	T	A	0.0699388	0.00325411	0	0.0807067	43149	cis
ENSG00000203710	CR1	rs2182912	1	207486999	A	T	0.104142	0.00410675	0	0.9436	43062	cis
ENSG00000203710	CR1	rs7512100	1	207664145	C	T	0.0330275	0.00315043	0	0.442098	43301	cis
ENSG00000203710	CR1	rs1782468	1	207297070	T	G	-0.0520404	0.00366675	0	0.07291	43149	cis
ENSG00000203710	CR1	rs386369462	1	207658307	GAA	G	0.0486107	0.00382133	0	1	43301	cis
ENSG00000203710	CR1	rs116059019	1	207399097	A	G	-0.0639926	0.00649908	0	0.999981	40617	cis
ENSG00000203710	CR1	rs55704964	1	207100147	A	G	0.0487007	0.00593945	2.22045e-16	0.279491	42265	cis
ENSG00000203710	CR1	rs2916193	1	153359373	A	G	0.0225042	0.00399383	1.75323e-08	0.447968	42265	trans
ENSG00000203721	LINC00862	rs2790110	1	200342546	A	C	-0.122126	0.00668676	0	0.999944	23931	cis
ENSG00000203721	LINC00862	rs1476493841	1	200350777	C	CA	-0.170373	0.0171232	0	1	21507	cis
ENSG00000203721	LINC00862	rs12738036	1	200304745	G	A	-0.085092	0.0175484	1.24093e-06	0.475834	21169	cis
ENSG00000203739	PRDX6-AS1	rs150825901	1	173543926	C	T	0.148899	0.00718919	0	0.241683	22145	cis
ENSG00000203739	PRDX6-AS1	rs12030537	1	173569085	C	T	0.107407	0.00695102	0	0.210067	22145	cis
ENSG00000203739	PRDX6-AS1	1:173719105:C:CAAAAAAAAA	1	173719104	CAAAAAAAAAAAA	C	-0.104646	0.00701592	0	0.488978	23618	cis
ENSG00000203739	PRDX6-AS1	rs72709337	1	173545225	T	G	0.105492	0.0162491	8.45877e-11	0.331707	19703	cis
ENSG00000203739	PRDX6-AS1	rs6681720	1	173415283	T	C	0.119718	0.010507	0	0.834008	22613	cis
ENSG00000203747	FCGR3A	rs146769193	1	161614845	A	G	0.213037	0.00533963	0	1	41115	cis
ENSG00000203747	FCGR3A	rs1771577	1	161647551	T	C	0.193498	0.00501883	0	1	42265	cis
ENSG00000203747	FCGR3A	rs1771561	1	161654216	T	C	0.131767	0.00529021	0	0.646959	42265	cis
ENSG00000203747	FCGR3A	rs147788561	1	161654158	AT	A	-0.0491703	0.00679283	4.53415e-13	0.52127	39421	cis
ENSG00000203747	FCGR3A	rs1365401974	1	161538512	C	CA	0.0296487	0.00536532	3.27628e-08	1	38411	cis
ENSG00000203747	FCGR3A	rs1333867535	1	161679490	CA	C	0.0619738	0.0109544	1.53645e-08	0.995632	39357	cis
ENSG00000203761	MSTO2P	rs11264409	1	155745850	A	G	-0.166016	0.00671718	0	1	21955	cis
ENSG00000203804	ADAMTSL4-AS1	rs3820541	1	150876205	C	G	0.0736353	0.00762065	0	0.707547	38364	cis
ENSG00000203804	ADAMTSL4-AS1	rs12139563	1	150605765	G	A	-0.0788149	0.00447307	0	0.254751	38213	cis
ENSG00000203804	ADAMTSL4-AS1	rs34826479	1	150741884	A	AG	-0.0759624	0.00442531	0	0.999987	39231	cis
ENSG00000203804	ADAMTSL4-AS1	rs3768013	1	150842935	A	G	0.0229817	0.00453502	4.02823e-07	0.325591	39231	cis
ENSG00000203804	ADAMTSL4-AS1	rs149242771	1	150842578	G	GA	0.0558835	0.00941707	2.95133e-09	0.701636	33162	cis
ENSG00000203804	ADAMTSL4-AS1	rs12119250	1	150556409	A	G	-0.0946185	0.0105304	0	0.276083	34896	cis
ENSG00000203804	ADAMTSL4-AS1	rs3014874	1	153365467	A	G	-0.0319871	0.00509187	3.34256e-10	0.476832	39231	intermediate
ENSG00000203804	ADAMTSL4-AS1	rs4970481	1	26741711	T	C	-0.0284234	0.00491935	7.56464e-09	0.214784	36617	trans
ENSG00000203814	H2BC18	rs77015846	1	149971229	A	G	-0.156994	0.0116374	0	0.564506	22544	cis
ENSG00000203814	H2BC18	rs1182807017	1	149869370	T	C	-0.114446	0.0110869	0	0.999992	21118	cis
ENSG00000203814	H2BC18	rs138035086	1	149850345	C	CGGAG	0.27145	0.0148931	0	0.485492	21082	cis
ENSG00000203865	ATP1A1-AS1	rs17575616	1	116467610	T	C	-0.0913632	0.00612076	0	1	25259	cis
ENSG00000203865	ATP1A1-AS1	rs61788009	1	116374863	A	G	-0.0555287	0.0111297	6.06126e-07	0.511539	25259	cis
ENSG00000203865	ATP1A1-AS1	rs5777274	1	116370778	TA	T	0.0680053	0.00934315	3.37286e-13	1	24690	cis
ENSG00000203865	ATP1A1-AS1	rs17553121	1	116318335	C	T	0.0503454	0.0062056	4.44089e-16	0.999965	25259	cis
ENSG00000203965	EFCAB7	rs17125090	1	63523233	A	G	0.0871981	0.00487766	0	0.12772	41490	cis
ENSG00000203965	EFCAB7	rs35518465	1	63461083	C	CA	0.0744281	0.00467728	0	0.304214	42059	cis
ENSG00000203999	LINC01270	rs547026591	1	234636957	CT	C	0.0425044	0.00767293	3.03295e-08	0.118086	37269	trans
ENSG00000203999	LINC01270	rs10158163	1	230640035	A	G	-0.0415915	0.00751876	3.17143e-08	0.538181	40756	trans
ENSG00000204010	IFIT1B	rs61823972	1	205232197	C	A	0.0325235	0.00340629	0	0.312487	43301	trans
ENSG00000204010	IFIT1B	rs1018102	1	21714580	C	T	0.0250827	0.00340775	1.83187e-13	0.22395	43301	trans
ENSG00000204010	IFIT1B	rs35340377	1	247874908	A	G	-0.0228789	0.00383798	2.50413e-09	0.857076	42880	trans
ENSG00000204010	IFIT1B	rs10495278	1	228126649	G	C	0.0486156	0.00847697	9.7496e-09	0.0736537	42649	trans
ENSG00000204010	IFIT1B	rs8823	1	234604395	A	G	0.0218223	0.0038272	1.1848e-08	0.180316	42265	trans
ENSG00000204020	LIPN	rs1560833	1	153362049	A	G	0.0405573	0.00667009	1.1983e-09	0.375112	38255	trans
ENSG00000204070	SYS1	rs201988880	1	156298247	CA	C	0.0361878	0.00431192	0	0.125601	39407	trans
ENSG00000204084	INPP5B	rs4607835	1	37879269	C	T	-0.612294	0.00397347	0	0.508582	42265	cis
ENSG00000204084	INPP5B	rs12726977	1	37819884	A	G	0.460975	0.00508437	0	0.997919	42265	cis
ENSG00000204084	INPP5B	rs9727223	1	37911073	A	G	0.346529	0.00515583	0	0.999999	42265	cis
ENSG00000204084	INPP5B	rs12030690	1	37792335	C	G	-0.536948	0.00493825	0	0.623567	42265	cis
ENSG00000204084	INPP5B	rs61778082	1	37840684	C	T	-0.214359	0.00730892	0	0.856326	40481	cis
ENSG00000204103	MAFB	rs116359246	1	92570434	A	G	0.0885539	0.0112372	3.33067e-15	0.364722	36223	trans
ENSG00000204103	MAFB	rs10910476	1	234599210	T	C	-0.0263379	0.00369762	1.05649e-12	0.477379	42265	trans
ENSG00000204103	MAFB	rs11800059	1	150678699	T	C	-0.0228962	0.00368236	5.04189e-10	0.0371876	41530	trans
ENSG00000204103	MAFB	rs561733	1	23723105	G	T	0.0215491	0.00363953	3.20251e-09	0.0688659	42265	trans
ENSG00000204120	GIGYF2	rs1168990096	1	153359680	C	CT	-0.022271	0.00380704	4.91704e-09	0.42009	38255	trans
ENSG00000204131	NHSL2	rs3014874	1	153365467	A	G	0.0210779	0.00380121	2.93846e-08	0.663078	27847	trans
ENSG00000204136	GGTA1	rs571384891	1	91974832	C	CAT	-0.12405	0.0221775	2.22517e-08	0.966785	35763	trans
ENSG00000204138	PHACTR4	rs6657880	1	28370379	A	C	-0.498584	0.0043959	0	0.354598	41813	cis
ENSG00000204138	PHACTR4	rs767593924	1	28423408	CAAAT	C	-0.32853	0.00605964	0	1	39215	cis
ENSG00000204138	PHACTR4	rs141634537	1	28424548	T	G	0.0428374	0.0096151	8.38047e-06	0.581839	40909	cis
ENSG00000204160	ZDHHC18	rs60314236	1	26828675	T	C	0.249433	0.00254022	0	0.994093	41247	cis
ENSG00000204160	ZDHHC18	rs11810321	1	26894030	G	T	0.235093	0.00260894	0	0.297996	42044	cis
ENSG00000204160	ZDHHC18	rs200257016	1	26830754	T	TG	0.176993	0.00393178	0	0.993342	40778	cis
ENSG00000204160	ZDHHC18	rs115867981	1	26891535	A	C	0.250956	0.00499233	0	0.334218	39123	cis
ENSG00000204161	TMEM273	rs201289524	1	66945299	G	A	0.0370832	0.00674082	3.77013e-08	0.019647	42059	trans
ENSG00000204178	MACO1	rs34222982	1	112573322	C	CG	-0.0665932	0.00534893	0	0.0972271	42732	trans
ENSG00000204178	MACO1	rs71577763	1	25373836	CT	C	0.0499091	0.00638657	5.55112e-15	0.988535	43301	cis
ENSG00000204219	TCEA3	rs36007732	1	23449055	G	GTC	0.248102	0.00480914	0	0.893504	26420	cis
ENSG00000204219	TCEA3	rs61778891	1	23483896	A	G	-0.0835011	0.00694733	0	1	26420	cis
ENSG00000204219	TCEA3	rs1198424	1	23411435	G	A	-0.209864	0.00837062	0	0.918524	26989	cis
ENSG00000204219	TCEA3	rs58635820	1	23524091	A	AC	0.0929172	0.00493112	0	0.426826	26989	cis
ENSG00000204219	TCEA3	rs716243	1	23420132	C	T	0.0477232	0.00666349	7.95586e-13	0.999987	24843	cis
ENSG00000204219	TCEA3	rs754984	1	23371627	G	C	-0.21832	0.00868229	0	0.99352	27773	cis
ENSG00000204219	TCEA3	rs138309530	1	23526851	GCACA	G	0.223057	0.00919506	0	1	24375	cis
ENSG00000204219	TCEA3	rs66829308	1	23442015	C	T	0.0534117	0.0102931	2.11321e-07	0.413782	24004	cis
ENSG00000204256	BRD2	rs71697894	1	200410654	C	CA	0.0269231	0.00489243	3.73342e-08	0.0628559	26989	trans
ENSG00000204304	PBX2	rs3014874	1	153365467	A	G	-0.0364601	0.00339974	0	0.782932	26989	trans
ENSG00000204304	PBX2	rs2790129	1	200355616	A	G	-0.0354513	0.00318569	0	0.0249856	26989	trans
ENSG00000204304	PBX2	rs140142947	1	20952859	GCAAA	G	-0.018882	0.00308831	9.7155e-10	0.0815819	26989	trans
ENSG00000204305	AGER	rs778773222	1	20956617	CAAA	C	0.020345	0.00341131	2.4615e-09	0.0896331	26989	trans
ENSG00000204323	SMIM5	rs3811444	1	247876149	T	C	-0.030834	0.00417808	1.58318e-13	0.982484	41952	trans
ENSG00000204323	SMIM5	rs6667939	1	199025490	T	C	-0.0258042	0.00427712	1.60863e-09	0.235238	42237	trans
ENSG00000204323	SMIM5	rs61851769	1	211630419	T	C	0.0296535	0.0047474	4.20405e-10	0.973021	41976	trans
ENSG00000204351	SKIV2L	rs3014874	1	153365467	A	G	-0.026897	0.00478886	1.94781e-08	0.328537	26989	trans
ENSG00000204356	NELFE	rs1322541072	1	20952154	C	CTT	0.0189337	0.00347257	4.97065e-08	0.0608281	26989	trans
ENSG00000204389	HSPA1A	rs1187741543	1	20782908	G	GAA	-0.0231162	0.00364721	2.32686e-10	0.0919491	26989	trans
ENSG00000204396	VWA7	rs3014874	1	153365467	A	G	0.0518134	0.00813597	1.90966e-10	0.945197	26989	trans
ENSG00000204397	CARD16	rs12134838	1	21088426	A	T	0.0205161	0.00362112	1.46453e-08	0.0533574	39407	trans
ENSG00000204424	LY6G6F	rs78875652	1	39027574	T	C	0.0525306	0.007328	7.58282e-13	0.1043	22086	trans
ENSG00000204424	LY6G6F	rs373447232	1	117612347	CT	C	0.027739	0.00471913	4.15283e-09		24906	trans
ENSG00000204463	BAG6	rs3811444	1	247876149	T	C	0.0275656	0.00360289	1.9984e-14	0.99264	28025	trans
ENSG00000204472	AIF1	rs2075165	1	156246108	A	G	-0.024003	0.00339322	1.50746e-12	0.0927625	26989	trans
ENSG00000204472	AIF1	rs857869	1	158840522	T	C	0.0223068	0.0031961	2.96496e-12	0.395989	27893	trans
ENSG00000204472	AIF1	rs3215920	1	226987544	CT	C	-0.0210295	0.00335868	3.81879e-10	0.0757093	26989	trans
ENSG00000204472	AIF1	rs34856868	1	92088726	A	G	0.0672558	0.0111012	1.37458e-09		21355	trans
ENSG00000204482	LST1	rs12121447	1	119674348	T	C	0.0424586	0.00458671	0	0.552994	25747	trans
ENSG00000204482	LST1	rs415630	1	119570169	A	G	0.0430502	0.00480719	0	0.883	26109	trans
ENSG00000204482	LST1	rs724781	1	153363542	G	C	0.0192307	0.00345588	2.62705e-08	0.330051	26989	trans
ENSG00000204531	POU5F1	rs146031190	1	151819847	C	T	-0.176025	0.0314681	2.2222e-08		16202	trans
ENSG00000204569	PPP1R10	1:23731667:A:AAAG	1	23731667	AAAG	A	0.0236644	0.00411495	8.88016e-09	0.0890782	26989	trans
ENSG00000204592	HLA-E	rs17558445	1	183455734	G	A	-0.033101	0.00489642	1.37765e-11	0.0945907	24843	trans
ENSG00000204613	TRIM10	rs17423390	1	21687978	T	G	0.0248946	0.00443414	1.97365e-08	0.283348	28025	trans
ENSG00000204614	TRIM40	1:211251790:C:CGTGTGT	1	211251790	CGTGTGT	C	-0.0656995	0.00751519	0	0.388112	25698	trans
ENSG00000204614	TRIM40	rs1750304	1	156484591	G	A	-0.0836335	0.012854	7.69664e-11	0.43851	22784	trans
ENSG00000204624	DISP3	rs2379140	1	11406115	G	A	0.100963	0.0065103	0	0.43452	39353	cis
ENSG00000204624	DISP3	rs12026602	1	11458340	T	C	-0.126746	0.00652292	0	0.223416	40257	cis
ENSG00000204624	DISP3	rs2076465	1	11502219	T	C	0.129091	0.00844834	0	0.204919	39353	cis
ENSG00000204634	TBC1D8	rs1376821973	1	150618339	C	CAAAAA	-0.0433074	0.00566834	2.17604e-14	0.332997	39978	trans
ENSG00000204642	HLA-F	rs12745008	1	151288197	A	G	-0.0919396	0.0131775	3.0147e-12	0.995911	35043	trans
ENSG00000204681	GABBR1	rs34856868	1	92088726	A	G	0.0585119	0.0102419	1.1099e-08	0.516846	33876	trans
ENSG00000204815	ODAD4	rs17534202	1	203312047	C	G	0.0634335	0.00473932	0	0.949087	43301	trans
ENSG00000204815	ODAD4	rs397864239	1	205255202	CA	C	0.0254745	0.00464287	4.09258e-08	0.118689	43194	trans
ENSG00000204859	ZBTB48	rs17029626	1	6580056	G	A	0.215662	0.0045789	0	1	41560	cis
ENSG00000204859	ZBTB48	rs6678681	1	6599812	G	A	-0.147105	0.00331986	0	0.924481	41696	cis
ENSG00000204859	ZBTB48	rs5772241	1	6580376	T	TC	-0.0934852	0.0046422	0	1	42158	cis
ENSG00000204859	ZBTB48	rs4434863	1	6542213	G	C	-0.0810709	0.00390269	0	0.65793	38309	cis
ENSG00000204859	ZBTB48	rs2235566	1	6594993	A	G	-0.0879576	0.00338593	0	0.572281	41696	cis
ENSG00000204859	ZBTB48	rs278019	1	6704145	T	C	0.0232757	0.00488718	1.91113e-06	0.999862	41435	cis
ENSG00000204859	ZBTB48	rs557676961	1	6798818	G	T	-0.118733	0.0141019	0	0.22998	34667	cis
ENSG00000204872	NAT8B	rs12142474	1	67590631	G	A	-0.0777655	0.0114179	9.7049e-12	0.812694	24690	trans
ENSG00000204872	NAT8B	rs67490165	1	211280984	CAA	C	-0.037362	0.00639355	5.10531e-09	0.101277	25803	trans
ENSG00000205090	TMEM240	rs7290	1	1541864	C	T	0.192763	0.00816387	0	0.671378	33133	cis
ENSG00000205155	PSENEN	rs1560832	1	153362908	A	G	-0.0183205	0.00314688	5.82182e-09	0.424228	39677	trans
ENSG00000205213	LGR4	rs571384891	1	91974832	C	CAT	-0.182649	0.0251464	3.77476e-13	0.990968	32570	trans
ENSG00000205213	LGR4	rs10907330	1	18814315	T	C	0.0375629	0.00649406	7.28634e-09	0.865358	38746	trans
ENSG00000205213	LGR4	rs10919615	1	199005775	T	C	0.0402553	0.0071212	1.57775e-08	0.299477	39782	trans
ENSG00000205213	LGR4	rs2810616	1	204012974	T	C	0.0568274	0.0103665	4.20901e-08	0.467976	32077	trans
ENSG00000205269	TMEM170B	rs11466597	1	91719794	C	T	0.098966	0.0122294	6.66134e-16	0.730855	32186	trans
ENSG00000205302	SNX2	rs857869	1	158840522	T	C	-0.0214733	0.00287224	7.66054e-14	0.152703	43169	trans
ENSG00000205336	ADGRG1	rs10732976	1	185439929	A	G	-0.037982	0.00313944	0	0.998009	42059	trans
ENSG00000205336	ADGRG1	rs2236850	1	24913850	C	T	-0.0200489	0.00303976	4.23672e-11	0.275343	42963	trans
ENSG00000205336	ADGRG1	rs67877036	1	101286638	A	C	0.0189707	0.00296439	1.55876e-10	0.523968	42059	trans
ENSG00000205336	ADGRG1	rs2476601	1	113834946	G	A	0.030242	0.00487796	5.65631e-10	0.702364	38058	trans
ENSG00000205426	KRT81	rs4655948	1	87260693	T	A	-0.0677051	0.0105565	1.42115e-10	0.0606443	33495	trans
ENSG00000205517	RGL3	rs1660557	1	234665171	T	C	0.0593924	0.00791495	6.19504e-14	0.202682	26115	trans
ENSG00000205517	RGL3	rs72752271	1	234831841	T	G	0.0642854	0.0125317	2.90042e-07	0.0909881	23762	trans
ENSG00000205639	MFSD2B	rs71147737	1	205252809	ATT	A	-0.0213856	0.0034386	4.99448e-10	0.0574248	42988	trans
ENSG00000206172	HBA1	rs34754277	1	117605270	C	T	-0.0558939	0.00610047	0	0.33935	25726	trans
ENSG00000206177	HBM	rs1491585496	1	23516798	C	CGG	-0.0745907	0.00428954	0	0.710729	41037	trans
ENSG00000206177	HBM	rs3767809	1	117612209	C	T	0.0504362	0.00455562	0	0.262264	42625	trans
ENSG00000206177	HBM	rs61823972	1	205232197	C	A	-0.0557905	0.00392764	0	0.112443	42625	trans
ENSG00000206177	HBM	rs3811444	1	247876149	T	C	0.0477192	0.00424258	0	0.999983	42340	trans
ENSG00000206177	HBM	rs2285176	1	172452604	A	G	0.0346528	0.00393349	0	0.451781	41589	trans
ENSG00000206177	HBM	rs373447232	1	117612347	CT	C	-0.0229404	0.00404921	1.46685e-08	0.820956	42625	trans
ENSG00000206177	HBM	rs857693	1	158586511	G	A	-0.0277371	0.00432918	1.48399e-10	0.26222	42625	trans
ENSG00000206177	HBM	rs17728	1	205272531	C	T	-0.0666574	0.00690821	0	0.256997	39061	trans
ENSG00000206177	HBM	rs139987658	1	203306848	T	TCACACACA	-0.0253699	0.00420023	1.54002e-09	0.427629	42625	trans
ENSG00000206177	HBM	rs1036332	1	199043349	C	A	-0.0247391	0.00437386	1.5484e-08	0.233277	42625	trans
ENSG00000206199	ANKUB1	rs475211	1	234664041	G	A	-0.0472775	0.00849265	2.59352e-08	0.0908971	33152	trans
ENSG00000206561	COLQ	rs1922987	1	101287545	C	T	-0.0358115	0.00568918	3.08054e-10	0.261275	42059	trans
ENSG00000206561	COLQ	rs12039094	1	185422494	G	T	0.03471	0.00604444	9.33074e-09	0.107364	42059	trans
ENSG00000206561	COLQ	rs959528	1	2314848	C	G	-0.0418007	0.00755519	3.15315e-08		33436	trans
ENSG00000211445	GPX3	rs3014874	1	153365467	A	G	-0.0525709	0.00664315	2.44249e-15	0.349179	42113	trans
ENSG00000211455	STK38L	rs1560832	1	153362908	A	G	0.0194116	0.00294001	4.04052e-11	0.256069	42265	trans
ENSG00000211653	IGLV1-40	rs61774752	1	41381352	C	T	0.0400154	0.00574183	3.18967e-12	0.271708	25849	trans
ENSG00000211673	IGLV3-1	rs112702191	1	24970069	C	A	0.0925142	0.0162429	1.22877e-08	0.52378	20279	trans
ENSG00000211677	IGLC2	rs10903120	1	24971793	A	G	0.0931007	0.0168513	3.29807e-08	0.511903	19214	trans
ENSG00000211685	IGLC7	rs61774752	1	41381352	C	T	-0.0496214	0.00815287	1.155e-09	0.275945	21008	trans
ENSG00000211685	IGLC7	rs35702596	1	92673185	CTT	C	-0.0518028	0.00935681	3.08792e-08	0.0563046	19990	trans
ENSG00000211689	TRGC1	rs72649382	1	26375885	C	T	0.0627958	0.0113777	3.40519e-08	0.150497	22714	trans
ENSG00000211695	TRGV9	rs61776531	1	26375588	T	G	0.0714397	0.0127153	1.92734e-08	0.191715	22225	trans
ENSG00000211721	TRBV6-5	rs6679677	1	113761186	A	C	0.0818753	0.0127185	1.21442e-10	0.711681	20079	trans
ENSG00000211776	TRAV2	rs2742946	1	23559582	C	T	-0.0534641	0.0076882	3.54938e-12	0.999705	24813	trans
ENSG00000211778	TRAV4	rs35702596	1	92673185	CTT	C	-0.0426296	0.00677813	3.18937e-10	0.0451559	34269	trans
ENSG00000211778	TRAV4	rs2742946	1	23559582	C	T	-0.039313	0.00665939	3.56093e-09	0.171089	36437	trans
ENSG00000211779	TRAV5	rs2742946	1	23559582	C	T	-0.0551307	0.00842592	6.03018e-11	0.999764	24813	trans
ENSG00000211785	TRAV12-1	rs2742946	1	23559582	C	T	-0.0416715	0.00763327	4.78297e-08		23912	trans
ENSG00000211796	TRAV16	1:85570367:T:TCACA	1	85570364	TCACA	T	0.139585	0.0252303	3.1582e-08		14786	trans
ENSG00000211821	TRDV2	rs72874394	1	24908024	A	G	0.0544053	0.00927424	4.45675e-09	0.347204	24919	trans
ENSG00000211821	TRDV2	rs10794532	1	26367769	C	T	0.0567232	0.0103899	4.7764e-08	0.0634252	24919	trans
ENSG00000211893	IGHG2	rs36027107	1	24971117	A	AGT	-0.0595861	0.00761286	4.88498e-15	0.45816	18571	trans
ENSG00000211896	IGHG1	rs4916354	1	173415688	C	T	0.0411005	0.00753933	4.99519e-08		23912	trans
ENSG00000211898	IGHD	rs10798269	1	173340574	G	A	-0.0364906	0.00529085	5.31419e-12	0.0375543	24948	trans
ENSG00000211898	IGHD	rs761132957	1	23850316	CA	C	0.0301866	0.00545166	3.07446e-08	0.0706581	23729	trans
ENSG00000211899	IGHM	rs1925679	1	38859187	G	C	0.0249815	0.00423468	3.65121e-09	0.461138	24813	trans
ENSG00000211951	IGHV2-26	rs1934908	1	161711078	C	T	0.0437062	0.00774885	1.69709e-08	0.205885	21095	trans
ENSG00000211962	IGHV1-46	rs11746	1	161713346	A	G	-0.043152	0.00653653	4.06561e-11	0.569976	23261	trans
ENSG00000211966	IGHV5-51	rs113084674	1	41379099	C	CAACAAAACAA	0.0349942	0.00621399	1.7863e-08		23261	trans
ENSG00000212719	LINC02693	rs61827272	1	203841635	C	T	-0.0483409	0.00680394	1.20459e-12	0.168038	39672	trans
ENSG00000212916	MAP10	rs6684497	1	232801289	C	T	-0.342029	0.00682727	0	1	42191	cis
ENSG00000212916	MAP10	rs72759905	1	232943657	T	C	0.276699	0.00659152	0	0.683785	42059	cis
ENSG00000212916	MAP10	rs2357332	1	232812506	C	T	-0.500792	0.0127178	0	0.997751	41640	cis
ENSG00000212916	MAP10	rs11807803	1	232802838	A	G	-0.0771217	0.0123134	3.77085e-10	0.901428	37707	cis
ENSG00000212916	MAP10	rs2814546	1	232773007	T	C	-0.0808437	0.0103796	6.66134e-15	0.136296	42059	cis
ENSG00000212916	MAP10	rs7531764	1	232709495	A	G	-0.138429	0.00808764	0	0.832487	42191	cis
ENSG00000213047	DENND1B	rs2488401	1	197733271	T	C	0.0784338	0.00359106	0	0.838902	42059	cis
ENSG00000213057	C1orf220	rs12741974	1	178570993	T	C	0.304596	0.00477934	0	0.999997	38608	cis
ENSG00000213057	C1orf220	rs10913568	1	178544276	T	C	-0.247006	0.00492281	0	0.270273	38608	cis
ENSG00000213064	SFT2D2	rs6679269	1	168266410	A	G	0.0410167	0.00365028	0	0.646185	38255	cis
ENSG00000213064	SFT2D2	rs2143415	1	168142257	T	A	-0.0370862	0.00394307	0	0.53385	37105	cis
ENSG00000213064	SFT2D2	rs1569467	1	168358085	C	T	0.0351346	0.00464056	3.70814e-14	0.0484894	38255	cis
ENSG00000213064	SFT2D2	rs76198232	1	168340257	T	C	-0.0400445	0.00619172	9.96803e-11	0.126005	38255	cis
ENSG00000213085	CFAP45	rs2789422	1	159922298	A	G	-0.178807	0.00617668	0	0.761686	37686	cis
ENSG00000213085	CFAP45	rs1934074	1	159927598	T	C	0.133165	0.0059915	0	0.985631	37686	cis
ENSG00000213085	CFAP45	rs965390100	1	159890757	CT	C	0.0516444	0.00634444	4.44089e-16	0.465055	38255	cis
ENSG00000213085	CFAP45	rs34128867	1	159923802	T	C	-0.0670919	0.0135635	7.55634e-07	0.64399	33858	cis
ENSG00000213085	CFAP45	rs12037945	1	160013446	G	A	0.103817	0.0109007	0	0.205764	36955	cis
ENSG00000213088	ACKR1	rs12075	1	159205564	A	G	0.210101	0.00377933	0	1	41264	cis
ENSG00000213088	ACKR1	rs55872368	1	159207066	T	G	0.0775067	0.00551988	0	1	39379	cis
ENSG00000213088	ACKR1	rs114427170	1	159270286	A	G	0.106397	0.0113796	0	0.943739	37774	cis
ENSG00000213088	ACKR1	rs61823972	1	205232197	C	A	-0.0247023	0.00392743	3.18085e-10	0.0539425	42168	trans
ENSG00000213123	DYNLT2B	rs4651259	1	185441843	G	A	0.0323921	0.00570916	1.39741e-08	0.193225	39407	trans
ENSG00000213190	MLLT11	rs3806386	1	151059191	C	T	-0.215774	0.00478426	0	0.999947	37959	cis
ENSG00000213190	MLLT11	1:151071454:C:CTTTTTTT	1	151071453	CTTTTTTT	C	0.0794429	0.00578235	0	1	37852	cis
ENSG00000213190	MLLT11	rs3811405	1	151254895	G	A	0.0353973	0.00515347	6.4817e-12	0.727947	38977	cis
ENSG00000213281	NRAS	rs374115287	1	114731108	CT	C	0.0639668	0.00725427	0	0.0438186	38309	cis
ENSG00000213281	NRAS	rs59467677	1	115055352	A	G	-0.0183965	0.00247727	1.1191e-13	0.0478751	43301	cis
ENSG00000213347	MXD3	rs3014874	1	153365467	A	G	0.0380533	0.00330663	0	0.532492	42265	trans
ENSG00000213366	GSTM2	rs611951	1	109675302	A	G	-0.54499	0.00758546	0	1	36480	cis
ENSG00000213366	GSTM2	rs428434	1	109674419	G	C	-0.357715	0.00551872	0	0.999987	35306	cis
ENSG00000213366	GSTM2	rs3895838	1	109635226	G	A	0.411806	0.00963206	0	1	35721	cis
ENSG00000213366	GSTM2	rs114723329	1	109728936	T	C	0.37417	0.0093662	0	0.981013	37965	cis
ENSG00000213366	GSTM2	rs140604451	1	109673814	A	G	0.644461	0.015484	0	0.999041	35483	cis
ENSG00000213366	GSTM2	rs12731384	1	109711898	T	G	0.265772	0.0119855	0	1	37653	cis
ENSG00000213366	GSTM2	rs28743105	1	109711891	G	C	-0.313301	0.00594564	0	0.997957	39416	cis
ENSG00000213366	GSTM2	rs72705222	1	109671748	T	C	0.438014	0.015527	0	1	34762	cis
ENSG00000213445	SIPA1	rs11264472	1	156322575	G	A	-0.0163232	0.00248506	5.08145e-11	0.0984646	42265	trans
ENSG00000213516	RBMXL1	rs6428494	1	89006513	A	G	-0.168257	0.00416232	0	0.40221	38838	cis
ENSG00000213516	RBMXL1	rs61798827	1	89276878	G	A	0.0683493	0.00443866	0	0.508359	38838	cis
ENSG00000213516	RBMXL1	rs10922534	1	88992014	C	T	0.169894	0.00548484	0	1	37688	cis
ENSG00000213516	RBMXL1	rs6692335	1	88954178	A	G	-0.126314	0.00433149	0	0.390167	40260	cis
ENSG00000213516	RBMXL1	rs519231	1	89232953	G	A	0.125423	0.00465711	0	0.765692	39407	cis
ENSG00000213516	RBMXL1	rs6428493	1	89003392	G	A	-0.0739944	0.00622596	0	0.975272	39407	cis
ENSG00000213516	RBMXL1	rs1224051566	1	88873182	GT	G	-0.141848	0.0121103	0	0.993018	34278	cis
ENSG00000213516	RBMXL1	rs7531684	1	89389805	T	A	0.0619611	0.0065451	0	0.0314611	40311	cis
ENSG00000213557		rs571384891	1	91974832	C	CAT	0.507505	0.0332724	0	0.777836	16207	trans
ENSG00000213557		rs11580824	1	155070880	T	C	0.127066	0.0147848	0	0.999905	18514	trans
ENSG00000213557		rs1255859084	1	155754903	CT	C	0.110014	0.0194731	1.60866e-08	1	17575	trans
ENSG00000213557		rs617413	1	40669846	T	C	-0.0821516	0.0101782	6.66134e-16	0.035827	20191	trans
ENSG00000213557		rs1272137875	1	155388715	CT	C	-0.0846476	0.0106077	1.55431e-15	0.93927	16918	trans
ENSG00000213614	HEXA	rs147398842	1	161044688	T	TA	0.0473047	0.00438479	0	0.230132	39677	trans
ENSG00000213625	LEPROT	rs3790435	1	65420715	C	T	0.408685	0.00353619	0	1	39407	cis
ENSG00000213625	LEPROT	rs1045895	1	65432298	A	G	-0.222095	0.00399732	0	1	39300	cis
ENSG00000213625	LEPROT	rs77223187	1	65443923	G	A	-0.175282	0.00750164	0	1	37623	cis
ENSG00000213625	LEPROT	rs9436300	1	65429581	G	A	-0.121842	0.00437667	0	0.985807	39407	cis
ENSG00000213626	LBH	rs17499589	1	183473402	A	G	-0.0263157	0.0043831	1.92624e-09	0.081609	37325	trans
ENSG00000213719	CLIC1	rs34333623	1	200384388	A	AATCT	-0.0142618	0.00252251	1.56935e-08	0.0307862	26989	trans
ENSG00000213762	ZNF134	1:110795588:C:CAAA	1	110795587	CAAA	C	0.031249	0.00499753	4.02925e-10	0.719941	39291	trans
ENSG00000213866	YBX1P10	rs113058515	1	205264490	G	GT	-0.0382465	0.006725	1.29131e-08	0.0431198	17490	trans
ENSG00000213889	PPM1N	rs12408993	1	37477488	G	C	-0.0851523	0.0107792	2.88658e-15	0.747511	27847	trans
ENSG00000213903	LTB4R	rs34856868	1	92088726	A	G	0.0920996	0.0120085	1.73195e-14	0.601139	33876	trans
ENSG00000213903	LTB4R	rs59757204	1	221007938	C	CT	-0.0220195	0.00383076	9.02638e-09	0.401686	40940	trans
ENSG00000213937	CLDN9	rs2272867	1	209756234	A	C	-0.0255523	0.00441331	7.04548e-09	0.0637414	41425	trans
ENSG00000213977	TAX1BP3	rs373447232	1	117612347	CT	C	0.0225371	0.00365315	6.86198e-10	0.332209	43301	trans
ENSG00000214021	TTLL3	rs1187741543	1	20782908	G	GAA	-0.0187274	0.00292845	1.60554e-10	0.141891	41565	trans
ENSG00000214022	REPIN1	rs61080287	1	17464250	A	G	-0.0217372	0.00360326	1.61281e-09	0.0798001	40237	trans
ENSG00000214022	REPIN1	rs3014874	1	153365467	A	G	0.0240078	0.00415738	7.70724e-09	0.817757	39201	trans
ENSG00000214063	TSPAN4	rs571384891	1	91974832	C	CAT	-0.101283	0.0182955	3.09564e-08	0.905645	35763	trans
ENSG00000214114	MYCBP	rs777464524	1	38847431	A	AACACACAC	0.0895204	0.00875173	0	0.948681	39561	cis
ENSG00000214114	MYCBP	rs112690036	1	38911643	C	T	-0.0488351	0.00696318	2.32725e-12	0.667518	39811	cis
ENSG00000214193	SH3D21	rs522468	1	36188076	G	T	0.0793848	0.00635107	0	0.903884	40706	cis
ENSG00000214193	SH3D21	rs59814496	1	36333373	A	G	-0.0942854	0.0060891	0	0.994321	41724	cis
ENSG00000214193	SH3D21	rs7065	1	36462132	A	G	-0.0721419	0.0115674	4.46948e-10	0.97474	35594	cis
ENSG00000214655	ZSWIM8	rs2916193	1	153359373	A	G	-0.0212229	0.00279785	3.30846e-14	0.309793	42265	trans
ENSG00000214837	LINC01347	rs2907182	1	242976424	G	A	0.175465	0.00906075	0	0.216524	18084	cis
ENSG00000214837	LINC01347	rs2789284	1	243111860	T	C	-0.126747	0.00870602	0	0.459393	17958	cis
ENSG00000215014		rs6603791	1	1565561	G	A	0.533936	0.0102528	0	1	16008	cis
ENSG00000215014		rs7520996	1	1573654	C	T	0.56944	0.010406	0	0.999489	16008	cis
ENSG00000215014		rs561625712	1	1553018	C	CA	0.469031	0.0113704	0	1	15338	cis
ENSG00000215014		rs7366884	1	1554548	C	T	0.465261	0.0103956	0	0.999393	16008	cis
ENSG00000215014		rs11578409	1	1568428	G	C	0.446841	0.0108462	0	0.982927	15907	cis
ENSG00000215014		rs750396717	1	1553791	C	CAA	0.312012	0.0287213	0	0.902524	14407	cis
ENSG00000215014		rs2801370	1	1517958	T	C	-0.0849176	0.0189773	7.65205e-06	0.999987	14630	cis
ENSG00000215041	NEURL4	rs1187741543	1	20782908	G	GAA	0.0210299	0.00363002	6.89993e-09	0.254137	38119	trans
ENSG00000215068		rs857869	1	158840522	T	C	-0.040412	0.00484836	0	0.784449	34997	trans
ENSG00000215068		rs144946866	1	40805159	A	AAAAC	0.0284501	0.00516843	3.70037e-08	0.44641	34997	trans
ENSG00000215114	UBXN2B	rs34381960	1	224425248	A	G	-0.0301328	0.00528454	1.18365e-08	0.460587	25802	trans
ENSG00000215301	DDX3X	rs857869	1	158840522	T	C	0.0113301	0.0019968	1.39379e-08		43169	trans
ENSG00000215458	AATBC	rs34856868	1	92088726	A	G	0.0772534	0.0136998	1.71022e-08		29601	trans
ENSG00000215712	TMEM242	rs7542045	1	156276682	C	G	0.0296695	0.00495107	2.06598e-09	0.11486	38255	trans
ENSG00000215717	TMEM167B	rs3768500	1	109091891	G	A	-0.171029	0.00486104	0	0.335983	42158	cis
ENSG00000215717	TMEM167B	rs12128955	1	156274030	T	C	0.0605622	0.00274421	0	0.48848	42265	trans
ENSG00000215717	TMEM167B	rs111598268	1	109113015	A	C	0.120088	0.00560479	0	0.643733	38888	cis
ENSG00000215717	TMEM167B	rs61317397	1	109178011	CTT	C	-0.0368629	0.00281234	0	0.0817637	43301	cis
ENSG00000215717	TMEM167B	rs12735407	1	26872446	G	C	-0.0245813	0.00402278	9.93059e-10	0.0343246	41140	trans
ENSG00000215717	TMEM167B	rs643785	1	109191603	T	G	0.038519	0.00326013	0	0.192222	40481	cis
ENSG00000215788	TNFRSF25	rs564153870	1	6559998	C	CA	0.0788981	0.0039609	0	0.98687	42059	cis
ENSG00000215788	TNFRSF25	rs4908886	1	6404445	G	C	-0.044312	0.00435781	0	0.993323	37337	cis
ENSG00000215788	TNFRSF25	rs61763929	1	6367559	T	C	-0.0398486	0.0046727	0	1	36443	cis
ENSG00000215788	TNFRSF25	rs1318769341	1	6736284	C	CTTT	-0.056575	0.00627226	0	0.999897	41098	cis
ENSG00000215788	TNFRSF25	rs11122127	1	6742831	G	C	0.0227915	0.00290928	4.66294e-15	0.999955	42963	cis
ENSG00000215788	TNFRSF25	rs201170	1	6648698	T	C	0.0230019	0.00365555	3.12748e-10	0.0825042	39706	cis
ENSG00000215790	SLC35E2A	rs2072926	1	1753319	A	G	-0.0402898	0.00766631	1.47673e-07	0.636599	23649	cis
ENSG00000215790	SLC35E2A	rs2281175	1	1734263	C	T	0.0552734	0.0087735	2.97574e-10	1	21909	cis
ENSG00000215790	SLC35E2A	rs36101309	1	1611248	A	ATC	-0.318647	0.0099446	0	1	20846	cis
ENSG00000215811	BTNL10	rs3811444	1	247876149	T	C	0.0777809	0.00909609	0	0.990944	13577	trans
ENSG00000215817	ZC3H11B	rs7534020	1	219615113	T	C	-0.0616025	0.00935316	4.51001e-11	0.0838391	16917	cis
ENSG00000215845	TSTD1	rs2073653	1	161042970	C	T	-0.319003	0.00508428	0	0.561232	35397	cis
ENSG00000215845	TSTD1	rs10737178	1	161057702	G	A	-0.164946	0.00736159	0	0.886341	34567	cis
ENSG00000215883	CYB5RL	rs625643	1	54171494	C	T	-0.0758844	0.00560178	0	0.999897	38838	cis
ENSG00000215883	CYB5RL	rs780503	1	54180368	G	A	-0.0377497	0.00614023	7.85028e-10	0.99994	37054	cis
ENSG00000215883	CYB5RL	rs140708162	1	54154524	A	G	-0.5425	0.0177539	0	1	32793	cis
ENSG00000215883	CYB5RL	rs946447	1	54199451	C	T	0.161399	0.00919728	0	1	35928	cis
ENSG00000215883	CYB5RL	rs7537833	1	54192790	C	G	-0.106027	0.00509457	0	0.833917	39407	cis
ENSG00000215883	CYB5RL	rs618465	1	54162157	G	A	-0.119337	0.00727823	0	0.949124	38838	cis
ENSG00000215883	CYB5RL	rs78913701	1	54197317	T	C	0.041178	0.00679143	1.33416e-09	0.999951	38838	cis
ENSG00000215883	CYB5RL	rs642990	1	54222843	C	T	-0.0325928	0.0049042	3.01368e-11	0.960367	39941	cis
ENSG00000215908	CROCCP2	rs141097757	1	16937224	A	G	0.537921	0.00964636	0	1	32372	cis
ENSG00000215908	CROCCP2	rs12562307	1	17035847	A	G	-0.140729	0.00579736	0	0.999999	38982	cis
ENSG00000215908	CROCCP2	rs157130	1	16466904	T	C	0.246196	0.00553265	0	0.998737	38982	cis
ENSG00000215908	CROCCP2	rs56278097	1	16969269	G	A	0.405321	0.0122086	0	0.683665	36258	cis
ENSG00000215908	CROCCP2	rs11543230	1	16459069	T	C	0.421256	0.01014	0	1	36032	cis
ENSG00000215908	CROCCP2	rs11260756	1	16433121	T	C	-0.0500251	0.0061648	4.44089e-16	1	38413	cis
ENSG00000215908	CROCCP2	rs142821763	1	17126456	ACATGCACACATGTGCATG	A	-0.132873	0.00806445	0	0.993924	38982	cis
ENSG00000215908	CROCCP2	rs1995302	1	15890123	A	T	0.0736464	0.0111597	4.13021e-11	1	37134	cis
ENSG00000215908	CROCCP2	rs112345420	1	16436729	G	A	0.276321	0.0157856	0	0.995294	33186	cis
ENSG00000215912	TTC34	rs9970196	1	2642639	C	T	-0.246092	0.00620164	0	1	34158	cis
ENSG00000215915	ATAD3C	rs1240730	1	1468856	T	C	0.237941	0.0163558	6.02541e-48		24615	cis
ENSG00000217555	CKLF	rs2808212	1	221000791	A	G	-0.0224094	0.00318489	1.9762e-12	0.430756	38660	trans
ENSG00000217801		rs4246502	1	1067552	G	C	-0.272364	0.00893277	0	1	18668	cis
ENSG00000217801		rs4073176	1	1069577	A	G	-0.0759344	0.00816138	0	0.389132	19273	cis
ENSG00000217801		rs6687776	1	1095185	T	C	-0.210335	0.00983721	0	0.936917	19981	cis
ENSG00000218510	LINC00339	rs67192119	1	22025902	T	TCGGGCTCAGCTCCCCCCCACCACAAC	0.970215	0.00488835	0	0.583737	35098	cis
ENSG00000218510	LINC00339	rs2473277	1	22035352	A	G	-0.492412	0.0052359	0	1	35098	cis
ENSG00000218510	LINC00339	rs17425695	1	22067487	A	G	0.723073	0.0115054	0	1	32952	cis
ENSG00000218510	LINC00339	rs2501278	1	22045218	T	G	0.273765	0.00912223	0	1	34837	cis
ENSG00000219481	NBPF1	rs2273113	1	16960919	C	T	-0.292894	0.00666045	0	1	37534	cis
ENSG00000219481	NBPF1	rs66678901	1	16957998	C	CT	-0.131537	0.0069551	0	1	36938	cis
ENSG00000219481	NBPF1	rs12407366	1	16458366	T	C	0.131839	0.00877209	0	1	37726	cis
ENSG00000219481	NBPF1	rs11543230	1	16459069	T	C	0.329761	0.0110206	0	1	39109	cis
ENSG00000219481	NBPF1	rs779969113	1	16964139	TA	T	0.324639	0.014599	0	0.385759	39335	cis
ENSG00000219481	NBPF1	rs11260703	1	16211777	C	T	0.278787	0.0097925	0	1	39261	cis
ENSG00000219481	NBPF1	rs34224374	1	17127374	CA	C	-0.120265	0.0115777	0	1	42059	cis
ENSG00000219481	NBPF1	1:15936646:C:CAAAAAAAAA	1	15936642	CAAAAAAAAA	C	0.179341	0.0198862	0	0.865759	36773	cis
ENSG00000220323	H2BC19P	rs7531664	1	149843969	C	T	-0.151781	0.00913139	0	0.646401	15961	cis
ENSG00000220323	H2BC19P	rs11205277	1	149920979	G	A	0.0666752	0.00646775	0	0.749904	15142	cis
ENSG00000220323	H2BC19P	rs34631602	1	150591257	GT	G	-0.0468412	0.00660077	1.2812e-12	0.857124	16828	cis
ENSG00000220323	H2BC19P	rs72692854	1	150026965	T	G	-0.106659	0.00944697	0	0.0517008	15392	cis
ENSG00000220785	MTMR9LP	rs3795426	1	32240525	A	G	1.29505	0.0139697	0	0.972928	24502	cis
ENSG00000221968	FADS3	rs17008835	1	220806087	T	C	-0.0310128	0.00558199	2.76244e-08	0.765179	43095	trans
ENSG00000221978	CCNL2	rs3014874	1	153365467	A	G	0.0213216	0.00314905	1.28078e-11	0.858502	42059	trans
ENSG00000221978	CCNL2	rs61775596	1	11008929	G	A	0.0234722	0.00408281	8.97608e-09	0.173074	36978	trans
ENSG00000221978	CCNL2	HGSV_146	1	1248061	<DEL>	G	0.0399451	0.00479294	7.80513e-17		32831	cis
ENSG00000222009	BTBD19	rs6657078	1	44817885	C	T	-0.180437	0.00638511	0	0.62274	37686	cis
ENSG00000222112	RN7SKP16	rs12026290	1	33354533	T	C	-0.112069	0.00639561	0	0.207159	19632	cis
ENSG00000222112	RN7SKP16	rs371937513	1	33356509	A	G	0.103034	0.00850455	0	0.200881	19063	cis
ENSG00000222112	RN7SKP16	rs1016905	1	33396678	T	C	0.104858	0.0155944	1.76712e-11	0.164973	17253	cis
ENSG00000223396	RPS10P7	rs12403361	1	201488086	A	T	-0.203821	0.00740176	0	1	24500	cis
ENSG00000223396	RPS10P7	rs35324992	1	201488511	G	GA	-0.170717	0.00751474	0	0.999982	24500	cis
ENSG00000223396	RPS10P7	rs12077954	1	201493562	G	A	-0.178521	0.00760832	0	0.999993	24500	cis
ENSG00000223396	RPS10P7	rs12076215	1	201504865	A	G	-0.273204	0.00745439	0	0.99999	24500	cis
ENSG00000223396	RPS10P7	rs34893894	1	201530567	GT	G	-0.258016	0.0073027	0	0.824605	24500	cis
ENSG00000223396	RPS10P7	rs10429904	1	201480798	G	C	0.186066	0.00872926	0	0.616251	25536	cis
ENSG00000223396	RPS10P7	rs34615474	1	201519927	AG	A	-0.217104	0.00778723	0	1	24500	cis
ENSG00000223519	KIF28P	rs3811444	1	247876149	T	C	0.313943	0.00829597	0	1	23261	intermediate
ENSG00000223519	KIF28P	rs4926459	1	246784491	T	C	0.298487	0.0079904	0	1	23261	cis
ENSG00000223519	KIF28P	rs7519873	1	246801462	G	A	0.0864298	0.00888542	0	1	22225	cis
ENSG00000223519	KIF28P	rs41267531	1	246780245	C	A	-0.240469	0.00876761	0	0.486674	22225	cis
ENSG00000223519	KIF28P	rs4926469	1	246806502	T	G	0.208125	0.00839392	0	0.225265	22225	cis
ENSG00000223519	KIF28P	1:246867935:C:G	1	246867935	G	C	-0.113812	0.0083968	0	0.440201	22225	cis
ENSG00000223519	KIF28P	rs6700679	1	156473164	T	C	0.0613216	0.0083953	2.78666e-13	0.107586	23261	trans
ENSG00000223519	KIF28P	rs61851769	1	211630419	T	C	-0.0558566	0.00999116	2.26289e-08	0.990639	23000	trans
ENSG00000223519	KIF28P	rs4658795	1	245683221	A	G	-0.0483953	0.0105829	4.80808e-06	0.434989	22124	intermediate
ENSG00000223609	HBD	rs6701954	1	21695683	G	T	0.0252216	0.00385154	5.81399e-11	0.258135	40859	trans
ENSG00000223745	CCDC18-AS1	rs12085959	1	93275468	T	C	-0.625024	0.00414504	0	0.96338	34684	cis
ENSG00000223745	CCDC18-AS1	rs7539307	1	93187146	A	G	0.211453	0.00443095	0	0.480591	36437	cis
ENSG00000223749	MIR503HG	rs373812572	1	33328378	AT	A	-0.0397814	0.00672034	3.22814e-09	0.0756374	34137	trans
ENSG00000223776	LGALS8-AS1	rs2275689	1	236558360	C	T	0.259146	0.0105323	0	0.312236	18979	cis
ENSG00000223776	LGALS8-AS1	rs6681704	1	236606344	A	T	0.195256	0.0220689	0	1	17663	cis
ENSG00000223804		rs7518281	1	121476202	C	T	0.0796251	0.00859213	0	1	22232	intermediate
ENSG00000223804		rs2487573	1	119852472	G	A	0.0746977	0.00932707	1.11022e-15	0.0549255	22225	cis
ENSG00000223855	PDGFA-DT	rs10908504	1	156494637	A	C	0.0368168	0.00604304	1.11205e-09	0.0881646	23750	trans
ENSG00000223865	HLA-DPB1	rs11466597	1	91719794	C	T	-0.117461	0.021205	3.03658e-08		22384	trans
ENSG00000224051	CPTP	rs1043165	1	156250265	C	T	0.0194917	0.0033539	6.18625e-09	0.130652	41557	trans
ENSG00000224051	CPTP	rs307346	1	1325353	C	A	-0.452222	0.00813054	0		21219	cis
ENSG00000224177	LINC00570	rs17534202	1	203312047	C	G	0.0325869	0.00419962	8.52779e-15		41767	trans
ENSG00000224183	SDHDP6	rs35886763	1	25502267	C	T	0.610509	0.0109604	0	1	13205	cis
ENSG00000224183	SDHDP6	rs35850196	1	25468401	G	A	0.652292	0.0103615	0	0.999872	14234	cis
ENSG00000224183	SDHDP6	rs72660908	1	25257119	G	C	-1.1242	0.00921275	0	1	11511	cis
ENSG00000224183	SDHDP6	rs71808843	1	25490167	C	CATA	-0.979539	0.00993142	0	0.626426	14127	cis
ENSG00000224183	SDHDP6	rs112051702	1	25475269	T	C	0.464038	0.0342451	0	1	11440	cis
ENSG00000224186	PITX1-AS1	rs752204193	1	226126496	G	GA	0.0273585	0.00489974	2.355e-08	0.109277	20002	trans
ENSG00000224261	RPSAP18	rs1215152118	1	30213099	C	CAAA	0.140691	0.0252129	2.40336e-08	0.986898	24083	trans
ENSG00000224358	TMCO1-AS1	rs4537525	1	165741852	G	T	-0.814968	0.0141659	0	0.422933	13477	cis
ENSG00000224358	TMCO1-AS1	1:165817943:T:TAAAAAA	1	165817940	TAAAAAA	T	0.610825	0.0205951	0	1	13216	cis
ENSG00000224358	TMCO1-AS1	rs10800135	1	165706249	G	C	-0.344792	0.012935	0	0.994178	13609	cis
ENSG00000224420	ADM5	rs9439469	1	1571986	A	G	-0.0385185	0.00657991	4.80027e-09	0.0904906	40696	trans
ENSG00000224536	CSRP1-AS1	rs3753984	1	201508239	A	G	-0.235753	0.00939357	0	1	17717	cis
ENSG00000224536	CSRP1-AS1	rs11579094	1	201479636	C	A	-0.169145	0.00941078	0	0.999991	18753	cis
ENSG00000224536	CSRP1-AS1	rs11577142	1	201538922	C	T	-0.194097	0.0100487	0	0.78242	16699	cis
ENSG00000224536	CSRP1-AS1	rs553580	1	201508353	A	G	-0.107487	0.0110059	0	0.383659	17717	cis
ENSG00000224536	CSRP1-AS1	rs67405079	1	201480538	T	TGCGGG	-0.056946	0.0125276	5.47661e-06	1	17717	cis
ENSG00000224536	CSRP1-AS1	rs1256930	1	201468349	T	A	0.0961601	0.0106652	0	1	18621	cis
ENSG00000224616	RTCA-AS1	rs4350216	1	100265300	C	T	0.372132	0.0091239	0	0.527949	21404	cis
ENSG00000224699	LAMTOR5-AS1	rs6537657	1	110419100	C	T	-0.0633433	0.00704945	0	0.132261	37473	cis
ENSG00000224699	LAMTOR5-AS1	rs11806624	1	110271614	C	G	-0.0694586	0.00896738	9.54792e-15	0.148778	36437	cis
ENSG00000224805	LINC00853	rs2245116	1	47180174	T	G	-0.350347	0.00776189	0	1	16223	cis
ENSG00000224805	LINC00853	rs2245122	1	47180323	C	T	0.207107	0.00779944	0	1	16212	cis
ENSG00000224805	LINC00853	rs1314082665	1	47180027	CA	C	0.108018	0.00973701	0	1	16212	cis
ENSG00000224805	LINC00853	rs61784835	1	47508451	T	C	-0.137038	0.0069401	0	0.612105	19485	cis
ENSG00000224805	LINC00853	rs6687868	1	47134485	C	T	0.337298	0.019067	0	1	15882	cis
ENSG00000224805	LINC00853	rs138373592	1	46880653	C	G	-0.280162	0.014281	0	0.429971	16860	cis
ENSG00000224805	LINC00853	rs2248907	1	47190144	G	A	-0.138876	0.00857383	0	0.781241	19485	cis
ENSG00000224805	LINC00853	rs150292670	1	47072899	T	C	-0.142099	0.0175698	6.66134e-16	0.916358	18549	cis
ENSG00000224805	LINC00853	rs68176672	1	47466097	T	TTCTC	0.307916	0.0244324	0	0.407756	16101	cis
ENSG00000224861	YBX1P1	rs1151786	1	205258632	C	G	-0.0375585	0.00637487	3.82371e-09	0.0540357	21386	trans
ENSG00000224870	MRPL20-AS1	rs2291889	1	1399838	A	G	-0.251306	0.013243	2.67063e-80		22327	cis
ENSG00000224950		rs4143029	1	116505708	T	C	-0.053938	0.00837574	1.19641e-10	0.896527	22225	cis
ENSG00000224950		rs10924105	1	116506593	C	T	0.0734887	0.00659176	0	0.999982	19981	cis
ENSG00000224950		rs148002159	1	116619588	G	T	0.168344	0.0146194	0	0.446695	19446	cis
ENSG00000225079	FTH1P22	rs2767333	1	116830842	G	A	-0.0736508	0.0110345	2.47919e-11	0.386304	21207	cis
ENSG00000225079	FTH1P22	rs798032	1	116774478	A	G	-0.0752303	0.0103952	4.58744e-13	0.223227	23261	cis
ENSG00000225171	DUTP6	rs2232521	1	166852396	T	C	0.600135	0.00971642	0	0.961806	15395	cis
ENSG00000225171	DUTP6	rs796442157	1	166950726	T	TAC	-0.144645	0.015354	0	0.680063	15395	cis
ENSG00000225194	LINC00092	rs56401360	1	59021104	AT	A	-0.0550578	0.00578092	0	0.146718	36703	trans
ENSG00000225217	HSPA7	rs76277413	1	161595591	G	A	-0.442269	0.0085955	0	1	35280	cis
ENSG00000225217	HSPA7	rs146644281	1	161609029	GGAT	G	0.208112	0.00717335	0	1	36544	cis
ENSG00000225217	HSPA7	rs4040189	1	161537310	G	T	-0.269635	0.0120257	0	1	34117	cis
ENSG00000225217	HSPA7	rs17413333	1	161705790	A	G	0.0961498	0.00553873	0	1	38712	cis
ENSG00000225217	HSPA7	rs74900976	1	161699777	A	G	0.318631	0.0155367	0	0.999859	35506	cis
ENSG00000225217	HSPA7	rs1447540956	1	161414715	T	TA	-0.242604	0.0143695	0	0.943921	38526	cis
ENSG00000225217	HSPA7	rs1320589571	1	161404555	C	CT	0.129761	0.0107847	0	0.99669	35960	cis
ENSG00000225217	HSPA7	rs112265540	1	161262325	G	T	-0.246022	0.0198269	0	0.690483	32111	cis
ENSG00000225265	TAF1A-AS1	rs2936040	1	222590319	A	T	-0.544348	0.0134921	0	0.943828	18579	cis
ENSG00000225265	TAF1A-AS1	rs2270705	1	222588429	G	A	-0.313624	0.0178194	0	0.492238	17903	cis
ENSG00000225313		rs11554674	1	33324895	A	G	0.0512662	0.00748236	7.30283e-12	0.162648	15683	cis
ENSG00000225492	GBP1P1	rs928653	1	89383791	A	G	0.456321	0.00931482	0	0.280218	23792	cis
ENSG00000225556	C2CD4D	rs12122596	1	151837828	C	G	0.154093	0.00658015	0	0.548199	34704	cis
ENSG00000225556	C2CD4D	rs4845624	1	151855337	A	G	-0.0648845	0.00700871	0	0.994727	34704	cis
ENSG00000225632		rs9326028	1	54284952	C	T	0.202001	0.0125917	0	0.601841	18755	cis
ENSG00000225632		rs80265892	1	54280741	T	G	-0.146287	0.0110612	0	0.487518	17627	cis
ENSG00000225632		rs4926648	1	54463272	C	T	0.0642203	0.00813696	2.88658e-15	0.3024	18755	cis
ENSG00000225632		rs6684330	1	54283194	T	G	-0.0560916	0.0114373	9.37681e-07	0.510226	18755	cis
ENSG00000225632		rs1392745004	1	54460621	G	GACAC	0.138478	0.0217283	1.85135e-10	0.0903129	17183	cis
ENSG00000225663	MCRIP1	rs933489	1	156265329	C	T	0.0234471	0.00296433	2.66454e-15	0.29943	38317	trans
ENSG00000225783	MIAT	rs71514255	1	24929953	A	G	-0.0283155	0.0041365	7.63256e-12	0.132731	40375	trans
ENSG00000225828	FAM229A	rs12141739	1	32479352	T	C	0.177896	0.00906831	0	0.45437	22762	cis
ENSG00000225828	FAM229A	rs1356135648	1	32068084	C	CAA	0.0615581	0.00645189	0	1	23832	cis
ENSG00000225830	ERCC6	rs11576837	1	161034084	G	A	0.0271455	0.00405456	2.15576e-11	0.120546	42265	trans
ENSG00000225855	RUSC1-AS1	rs10908462	1	155316063	C	T	0.0786012	0.00629004	0	0.731958	39647	cis
ENSG00000225880	LINC00115	rs28544273	1	815963	A	T	0.474163	0.0143064	0	0.972466	20703	cis
ENSG00000225886		rs112861813	1	27642441	G	A	0.204979	0.0197688	0	1	11678	cis
ENSG00000225891	DHDDS-AS1	rs2494391	1	26471987	C	T	0.15314	0.0101687	0	0.236796	17265	cis
ENSG00000225891	DHDDS-AS1	rs9438551	1	26448732	T	G	0.106946	0.0094488	0	0.189441	17265	cis
ENSG00000225931		rs3748819	1	2593527	T	C	0.049291	0.00693723	1.20082e-12	0.999924	33199	cis
ENSG00000225931		rs2227312	1	2556224	A	C	0.0548241	0.00674538	4.44089e-16	0.870166	32049	cis
ENSG00000225931		rs1001620	1	2829501	C	G	-0.0522309	0.008143	1.4155e-10	1	27638	cis
ENSG00000225936	SLC18A2-AS1	rs3811444	1	247876149	T	C	-0.0354128	0.00640692	3.2524e-08	0.88605	19607	trans
ENSG00000225938	S1PR1-DT	rs59317557	1	101236367	G	C	-0.179332	0.00836675	0	1	20340	cis
ENSG00000226015	CCT8P1	rs7527894	1	147205256	C	T	-0.168283	0.00835728	0	0.526835	21973	cis
ENSG00000226015	CCT8P1	rs71678783	1	147179951	T	TA	-0.0616749	0.00872235	1.53921e-12	0.997758	21973	cis
ENSG00000226015	CCT8P1	rs17160790	1	147109255	A	C	-0.313451	0.0244042	0	0.14759	20370	cis
ENSG00000226029	LINC01772	rs821171	1	16446146	T	C	0.213853	0.00656575	0	0.999992	25488	cis
ENSG00000226029	LINC01772	rs149561	1	16470990	C	T	-0.15407	0.00726221	0	0.999986	25488	cis
ENSG00000226029	LINC01772	rs279781	1	16451317	C	G	-0.438466	0.00736407	0	1	25227	cis
ENSG00000226029	LINC01772	rs35074812	1	16450248	GT	G	-0.439741	0.00820839	0	0.782209	22983	cis
ENSG00000226029	LINC01772	rs2670494	1	16413412	C	A	-0.271635	0.00898678	0	1	22226	cis
ENSG00000226029	LINC01772	rs1337498323	1	16456024	C	CT	0.237362	0.0150444	0	0.334515	22303	cis
ENSG00000226029	LINC01772	rs113942728	1	16412989	A	G	-0.220366	0.00842568	0	1	26392	cis
ENSG00000226029	LINC01772	rs796327522	1	16422509	AT	A	-0.161498	0.00979599	0	1	25760	cis
ENSG00000226029	LINC01772	rs138967650	1	16412517	C	T	-0.180308	0.0172889	0	0.983143	22151	cis
ENSG00000226029	LINC01772	rs767816732	1	16194700	G	GA	-0.690872	0.023976	0	0.498735	21970	cis
ENSG00000226067	LINC00623	rs7518281	1	121476202	C	T	0.154019	0.00720936	0	1	23919	cis
ENSG00000226067	LINC00623	rs12069545	1	121430343	G	A	0.0980555	0.007458	0	0.381076	23350	cis
ENSG00000226067	LINC00623	rs187205660	1	120013081	T	C	0.204003	0.0226057	0	0.348552	22038	cis
ENSG00000226252		rs34087210	1	47224170	G	C	0.271879	0.00778289	0	0.717866	15467	cis
ENSG00000226252		rs765861	1	47243529	A	T	0.252515	0.00818891	0	0.99999	14563	cis
ENSG00000226252		rs12760654	1	47203653	A	G	-0.144936	0.00990625	0	1	16353	cis
ENSG00000226252		rs2472731	1	47249590	T	C	0.162798	0.010259	0	0.351118	16485	cis
ENSG00000226396		1:19653288:C:CAA	1	19653285	CAA	C	0.0359187	0.00612515	4.5149e-09		33284	cis
ENSG00000226419	SLC16A1-AS1	rs10494151	1	113126295	C	A	0.272304	0.0154295	0	1	16995	cis
ENSG00000226419	SLC16A1-AS1	rs1324591980	1	113008631	A	AT	-0.0981633	0.00765216	0	0.396193	19660	cis
ENSG00000226419	SLC16A1-AS1	rs2884870	1	112875240	T	A	-0.0624266	0.00678235	0	0.998492	19881	cis
ENSG00000226450	CYP2D8P	rs771418264	1	37985949	CT	C	-0.0479385	0.00875553	4.36957e-08	0.864424	21186	trans
ENSG00000226660	TRBV2	rs2476601	1	113834946	G	A	0.0845418	0.0130629	9.67832e-11	0.676225	19510	trans
ENSG00000226777	FAM30A	rs34320856	1	23715814	G	GT	0.0364841	0.00439105	0	0.0832261	37397	trans
ENSG00000226822	LINC02785	rs1618973	1	108044145	C	T	-0.621654	0.0073539	0	0.966217	23129	cis
ENSG00000226822	LINC02785	rs17020764	1	108049927	C	T	-0.9701	0.0174124	0	0.527017	21166	cis
ENSG00000226822	LINC02785	rs11579777	1	108071643	G	A	0.862231	0.0139074	0	1	20180	cis
ENSG00000226822	LINC02785	rs1781064	1	108072902	A	G	0.200984	0.00914676	0	0.999991	23261	cis
ENSG00000226822	LINC02785	rs11589424	1	108172765	C	G	0.461136	0.0163335	0	0.92417	19611	cis
ENSG00000226822	LINC02785	rs661202	1	108118294	G	T	0.422957	0.0109947	0	1	21656	cis
ENSG00000226822	LINC02785	rs74677427	1	108153047	T	A	-0.232646	0.0115687	0	0.946036	20627	cis
ENSG00000226822	LINC02785	rs654321	1	108128634	T	A	0.157506	0.00838119	0	0.985041	23129	cis
ENSG00000226822	LINC02785	rs1376313088	1	107969413	T	TTG	0.121885	0.021811	2.2941e-08	0.176771	20718	cis
ENSG00000226849		rs111321614	1	11288911	CA	C	-0.217612	0.0248805	0	0.979621	17726	cis
ENSG00000226849		rs34154272	1	11067438	GA	G	-0.0469594	0.0082469	1.23958e-08	0.0454573	20765	cis
ENSG00000226849		rs72871426	1	11103253	A	C	0.127732	0.0185037	5.08993e-12	0.0402691	19579	cis
ENSG00000226862		rs4950858	1	202582972	A	G	0.0655201	0.00745044	0	0.151709	15775	cis
ENSG00000226891	LINC01359	rs6696692	1	65055943	G	A	0.207845	0.00609529	0	0.804165	21755	cis
ENSG00000226891	LINC01359	rs2993612	1	64999172	C	T	-0.103016	0.00732204	0	0.999252	21887	cis
ENSG00000226891	LINC01359	rs12041826	1	65044697	T	C	-0.0397301	0.00877466	5.95962e-06	0.416773	21755	cis
ENSG00000227001	NBPF2P	rs10632199	1	21470024	ACT	A	0.625547	0.00969739	0	0.500172	15714	cis
ENSG00000227001	NBPF2P	rs17420195	1	21467568	T	C	-0.625052	0.0102449	0	0.516942	15714	cis
ENSG00000227001	NBPF2P	rs145079058	1	21481730	C	T	0.479895	0.0106641	0	1	15714	cis
ENSG00000227001	NBPF2P	rs66732917	1	21440112	T	TGCAGGC	0.174619	0.00951307	0	1	15714	cis
ENSG00000227372	TP73-AS1	rs2298222	1	3743093	A	G	0.231444	0.00456102	0	0.794674	41276	cis
ENSG00000227372	TP73-AS1	rs6703035	1	3816218	C	T	-0.0356169	0.00419721	0	0.0482064	41490	cis
ENSG00000227507	LTB	rs12129705	1	119648421	T	A	0.0391566	0.00530146	1.51212e-13	0.951638	25747	trans
ENSG00000227533	SLC2A1-DT	rs17387775	1	42950462	C	T	0.771069	0.0077524	0	0.6699	23931	cis
ENSG00000227533	SLC2A1-DT	rs4660691	1	42951479	G	T	0.0873779	0.00860313	0	0.594127	24967	cis
ENSG00000227591	HSD11B1-AS1	rs2272867	1	209756234	A	C	0.358096	0.0113014	0	0.974004	16442	cis
ENSG00000227591	HSD11B1-AS1	rs35289310	1	209642469	TTGTG	T	-0.0524197	0.0105136	6.16819e-07	0.389602	16442	cis
ENSG00000227598		rs7545176	1	17272710	A	G	-0.0583659	0.0104515	2.34434e-08		18195	trans
ENSG00000227671	ZNF731P	rs6704274	1	247188341	A	C	-0.249311	0.00273267	0	0.258545	33669	cis
ENSG00000227671	ZNF731P	rs57861883	1	247214089	C	T	-0.115008	0.0034945	0	0.536576	33669	cis
ENSG00000227671	ZNF731P	rs12145369	1	247183767	C	G	-0.0736036	0.00420907	0	0.940716	31992	cis
ENSG00000227671	ZNF731P	rs10802472	1	247161782	T	C	-0.0645467	0.0032556	0	0.998757	33669	cis
ENSG00000227740	LINC02803	rs2175177	1	176214920	A	G	0.360451	0.0079598	0	0.990383	21656	cis
ENSG00000227740	LINC02803	rs754703572	1	175906332	CAT	C	-0.167806	0.011484	0	0.273345	22017	cis
ENSG00000227740	LINC02803	rs74793694	1	175862958	G	A	-0.116015	0.0150367	1.19904e-14	0.284749	21756	cis
ENSG00000227740	LINC02803	rs6425366	1	175928359	G	A	-0.109251	0.00798184	0	0.467631	22225	cis
ENSG00000227741		rs11591179	1	160236277	C	T	-0.0825743	0.00958735	0	0.217125	17645	cis
ENSG00000227741		rs669162	1	160171495	T	C	0.0710271	0.0104628	1.13269e-11	0.783443	17906	cis
ENSG00000227775		rs35672141	1	1759611	T	C	-0.159566	0.0083586	0	1	25905	cis
ENSG00000227775		rs10907185	1	1801780	G	A	-0.0443437	0.00902575	8.96833e-07	0.978871	25481	cis
ENSG00000227811	INKA2-AS1	rs197440	1	111740281	T	C	-0.32413	0.00879323	0	1	21393	cis
ENSG00000227811	INKA2-AS1	rs11102328	1	111728277	T	C	0.307464	0.00770847	0	1	21500	cis
ENSG00000227811	INKA2-AS1	rs1047401	1	111716650	C	T	0.209655	0.00964095	0	0.701298	22404	cis
ENSG00000227811	INKA2-AS1	rs79539488	1	111728026	TC	T	0.247031	0.00958713	0	0.999998	21632	cis
ENSG00000227811	INKA2-AS1	rs584096	1	111787356	G	T	-0.34772	0.00845618	0	1	22536	cis
ENSG00000227811	INKA2-AS1	1:111774574:G:C	1	111774574	C	G	-0.163791	0.00843801	0	0.992439	22536	cis
ENSG00000227811	INKA2-AS1	rs5777075	1	111744570	CT	C	-0.362734	0.0087764	0	0.999985	22536	cis
ENSG00000227953	LINC01341	rs4926459	1	246784491	T	C	0.218747	0.00687126	0	1	36645	cis
ENSG00000227953	LINC01341	rs9426213	1	246701688	C	G	0.188765	0.00688111	0	0.323503	35609	cis
ENSG00000227953	LINC01341	rs3795466	1	246776444	T	C	-0.150755	0.0134935	0	1	35092	cis
ENSG00000227953	LINC01341	rs74227172	1	246762565	C	G	0.177962	0.0197714	0	0.526066	33287	cis
ENSG00000227953	LINC01341	rs11808989	1	246808260	T	C	-0.183945	0.0121647	0	0.787198	33724	cis
ENSG00000227953	LINC01341	rs61852489	1	246754169	T	C	-0.220395	0.0161272	0	0.286262	33561	cis
ENSG00000227953	LINC01341	rs3811444	1	247876149	T	C	0.0513792	0.00726187	1.49236e-12	0.980707	36360	intermediate
ENSG00000227963	RBM15-AS1	rs556666946	1	110276299	C	CAAAAA	0.246646	0.0121687	0	0.995239	18393	cis
ENSG00000227963	RBM15-AS1	rs11102095	1	110378729	G	A	-0.155698	0.0165735	0	0.263724	19429	cis
ENSG00000227963	RBM15-AS1	rs552463519	1	110433181	GAA	G	0.139072	0.0256733	6.06111e-08	0.999996	18676	cis
ENSG00000227963	RBM15-AS1	1:110336310:A:AACACACAC	1	110336308	AACACACAC	A	-0.107859	0.0112711	0	0.668028	18393	cis
ENSG00000228013	IL6R-AS1	rs1408919325	1	154320285	CTTTT	C	-0.219554	0.0253337	0	1	17246	cis
ENSG00000228013	IL6R-AS1	rs7521458	1	154435237	C	T	-0.0652049	0.00902587	5.04041e-13	0.0794854	20296	cis
ENSG00000228013	IL6R-AS1	rs11584755	1	154279732	A	G	0.0568893	0.0104057	4.57439e-08	0.23448	20321	cis
ENSG00000228037		rs6675676	1	2576904	C	G	0.0960594	0.00880312	0	0.993894	21964	cis
ENSG00000228037		rs4449972	1	2568371	G	A	0.0535066	0.00777059	5.74696e-12	0.298159	23261	cis
ENSG00000228037		rs12753298	1	2488659	T	A	-0.222065	0.0128036	0	0.907933	22225	cis
ENSG00000228037		rs2985860	1	2534986	G	T	-0.0553535	0.00873611	2.35552e-10	0.969992	22225	cis
ENSG00000228037		rs142848828	1	2498647	GGTGGGGGCC	G	-0.176951	0.0177408	0	1	20855	cis
ENSG00000228058	LINC01736	rs28417369	1	230002871	T	C	-0.29106	0.014807	0	0.903088	18011	cis
ENSG00000228063	LYPLAL1-DT	rs75060212	1	219172269	G	T	-0.236315	0.0111783	0	0.882562	18807	cis
ENSG00000228063	LYPLAL1-DT	rs6692337	1	219152001	G	C	0.105921	0.00778936	0	0.534787	18807	cis
ENSG00000228140	EFHD2-AS1	rs2473344	1	15401793	C	T	-0.301022	0.0079246	0	0.578336	22225	cis
ENSG00000228140	EFHD2-AS1	rs147698923	1	15405939	T	TCCAGTGCCCAGTGC	-0.253003	0.00663559	0	0.501777	23261	cis
ENSG00000228140	EFHD2-AS1	rs12565080	1	15407856	T	C	0.214872	0.0146081	0	1	21494	cis
ENSG00000228140	EFHD2-AS1	rs78238837	1	15382429	C	G	-0.259596	0.0158983	0	0.989937	19809	cis
ENSG00000228168	HNRNPA1P21	rs3845302	1	24933393	G	C	0.0483074	0.00814228	2.97625e-09	0.120658	23261	trans
ENSG00000228172		rs1410716807	1	25872509	A	ATT	0.0724789	0.0106977	1.24243e-11		13581	cis
ENSG00000228278	ORM2	rs822837	1	234820577	G	T	-0.0647522	0.0116682	2.86535e-08	0.116693	33198	trans
ENSG00000228315	GUSBP11	rs857869	1	158840522	T	C	-0.0204773	0.00363163	1.71457e-08	0.214697	24271	trans
ENSG00000228340	MIR646HG	rs1560833	1	153362049	A	G	0.0365257	0.00650952	2.01025e-08	0.424009	33122	trans
ENSG00000228363	CHMP3-AS1	rs750274263	1	235359800	AT	A	-0.0977255	0.0147673	3.64879e-11		10426	trans
ENSG00000228382	ITPKB-IT1	rs57902150	1	226649362	ATG	A	0.218305	0.00715572	0	1	23480	cis
ENSG00000228382	ITPKB-IT1	rs3820636	1	226653646	G	A	-0.256063	0.00852148	0	0.810811	23480	cis
ENSG00000228382	ITPKB-IT1	rs12094617	1	226671975	T	G	-0.201023	0.0080148	0	0.310684	23480	cis
ENSG00000228382	ITPKB-IT1	rs1144834	1	226656790	T	C	-0.0495311	0.00838024	3.4115e-09	1	20298	cis
ENSG00000228382	ITPKB-IT1	rs12738771	1	226732730	G	T	-0.0544687	0.007078	1.39888e-14	0.863579	23480	cis
ENSG00000228382	ITPKB-IT1	rs112377132	1	226568703	G	A	0.2246	0.0246776	0	0.586864	19909	cis
ENSG00000228436	RRAGC-DT	rs6669010	1	38860124	G	A	0.313015	0.0353735	0	1	14779	cis
ENSG00000228474	OST4	rs12125200	1	199022914	G	A	0.023086	0.00311085	1.16129e-13	0.361352	43095	trans
ENSG00000228495	LINC01013	rs4660192	1	41376678	T	C	-0.0454578	0.00790885	9.04556e-09	0.292166	20385	trans
ENSG00000228549		rs12745538	1	16973488	G	A	0.359072	0.0224391	0	1	11678	cis
ENSG00000228549		rs157134	1	16471261	C	T	-0.187821	0.0125228	0	0.982611	12545	cis
ENSG00000228549		rs221047	1	16203869	A	G	-0.151699	0.0143037	0	0.426343	12677	cis
ENSG00000228549		rs59177112	1	16504873	A	G	0.145961	0.0120108	0	0.73773	11837	cis
ENSG00000228589	SPCS2P4	rs2989472	1	28096336	T	C	-0.102682	0.0119902	1.092e-17		15444	cis
ENSG00000228594	FNDC10	rs200572913	1	1571434	CA	C	-0.129705	0.00583932	0	0.973373	36881	cis
ENSG00000228594	FNDC10	rs746491020	1	1834667	CT	C	-0.0316104	0.00525906	1.84759e-09	0.0761302	36881	cis
ENSG00000228606	DCAF8-DT	rs8989	1	160278653	C	T	-0.183715	0.0216741	0	0.381632	27764	cis
ENSG00000228606	DCAF8-DT	rs140362191	1	160212219	GA	G	0.0467815	0.00719815	8.08036e-11	0.105513	32480	cis
ENSG00000228794	LINC01128	rs28409649	1	921797	C	T	0.120686	0.0154803	6.43929e-15	0.968302	19720	cis
ENSG00000228794	LINC01128	rs1574243	1	905705	G	C	-0.0449508	0.00810402	2.91077e-08	0.896637	19371	cis
ENSG00000228863		rs61295253	1	160649131	A	G	-0.221465	0.00881891	0	0.905756	17812	cis
ENSG00000228889	UBAC2-AS1	rs72941570	1	40626906	C	T	0.055513	0.00998032	2.66325e-08		25437	trans
ENSG00000229106	BTBD6P1	rs2502989	1	23878917	A	G	0.133874	0.00639899	0	0.0848751	31893	cis
ENSG00000229106	BTBD6P1	rs2501394	1	23890275	A	G	0.0733729	0.00896686	2.22045e-16	0.150845	29280	cis
ENSG00000229106	BTBD6P1	rs150442653	1	23883697	T	C	-0.153135	0.0106717	0	0.925227	28597	cis
ENSG00000229106	BTBD6P1	rs10917411	1	23678975	T	G	-0.0450207	0.00660391	9.27747e-12	0.277994	31893	cis
ENSG00000229106	BTBD6P1	rs138996016	1	23804876	A	AC	0.12499	0.0101573	0	0.928151	29991	cis
ENSG00000229191		rs12140231	1	201028802	T	C	-0.434694	0.0116535	0	0.526506	22659	cis
ENSG00000229191		rs10920090	1	201003326	C	T	-0.16596	0.0077914	0	0.655765	22791	cis
ENSG00000229314	ORM1	rs645181	1	234629670	T	A	0.0708963	0.00933395	3.06422e-14	0.0891766	25332	trans
ENSG00000229314	ORM1	rs2796161	1	234832204	G	A	0.0805311	0.0112487	8.12017e-13	0.438121	25024	trans
ENSG00000229314	ORM1	rs6691905	1	209761856	A	T	0.0441585	0.00770364	9.91644e-09	0.0899732	28281	trans
ENSG00000229447		rs1970430	1	31253525	T	C	-0.104633	0.00960003	0	0.0459268	16453	cis
ENSG00000229474	PATL2	rs148123392	1	91012314	G	GA	-0.0578562	0.00666523	0	0.0439768	38613	trans
ENSG00000229754	CXCR2P1	rs1434282	1	199041592	T	C	0.0462691	0.00470447	0	0.799902	40018	trans
ENSG00000229808		rs73019349	1	161898478	A	T	-0.438187	0.0155051	0	0.738517	21343	cis
ENSG00000229808		rs76105409	1	161826622	T	C	-0.542644	0.0211906	0	0.699978	20090	cis
ENSG00000229808		rs553669869	1	161961571	A	ATT	-0.224736	0.0144274	0	0.999999	21386	cis
ENSG00000229808		rs7517386	1	161904356	G	A	0.219277	0.00947366	0	0.478514	21694	cis
ENSG00000229808		rs11576878	1	161805787	G	A	0.0957848	0.00695501	0	0.132504	21955	cis
ENSG00000229808		rs138587790	1	161880328	A	ATG	0.0939659	0.010062	0	0.0667902	21955	cis
ENSG00000229961		rs375760018	1	157343466	T	G	0.157836	0.0118271	0	0.154554	19025	cis
ENSG00000229961		rs28526520	1	157180700	C	T	0.0644287	0.00911099	1.53233e-12	0.119151	19791	cis
ENSG00000229961		rs112224416	1	157496236	G	A	-0.0595635	0.0111158	8.39457e-08	0.502733	19791	cis
ENSG00000230006	ANKRD36BP2	rs10657318	1	23562031	TAGGAGG	T	-0.0391217	0.00659061	2.92101e-09	0.502017	27358	trans
ENSG00000230068	CDC42-IT1	rs2473327	1	22050454	G	A	-0.207561	0.0174277	0	0.0416821	12226	cis
ENSG00000230068	CDC42-IT1	rs61777966	1	21988073	A	G	-0.087253	0.00942402	0	0.186795	14074	cis
ENSG00000230068	CDC42-IT1	rs1076680	1	22131891	T	C	-0.100747	0.0110854	0	0.198291	14978	cis
ENSG00000230092		rs3094315	1	817186	A	G	-0.175065	0.0178123	8.5044e-23		6919	cis
ENSG00000230124	ACBD6	rs10798759	1	180397348	C	G	-0.250986	0.00581151	0	0.999976	23704	cis
ENSG00000230124	ACBD6	rs11297505	1	180362809	T	TG	-0.185799	0.00657042	0	0.507256	23003	cis
ENSG00000230124	ACBD6	rs4652498	1	180370000	G	A	-0.164008	0.00815212	0	0.411056	23003	cis
ENSG00000230124	ACBD6	rs1361628	1	180400831	A	C	-0.350355	0.0122691	0	0.707131	21506	cis
ENSG00000230138	LINC02812	rs1933535	1	53365539	T	A	0.182609	0.00790227	0	0.7438	22357	cis
ENSG00000230138	LINC02812	1:53369922:A:G	1	53369922	G	A	0.0436746	0.00834465	1.66016e-07	0.821899	22357	cis
ENSG00000230257	NFE4	rs645886	1	35352690	A	G	0.0948606	0.0107988	0	0.229214	20940	trans
ENSG00000230415	LINC01786	rs3753340	1	1281678	A	G	-0.213925	0.0275189	7.54952e-15	0.998774	17202	cis
ENSG00000230415	LINC01786	rs12093154	1	1243545	A	G	-0.103958	0.01334	6.43929e-15	0.23224	20843	cis
ENSG00000230424	EMC1-AS1	rs140979810	1	19235440	T	C	-0.199822	0.0317251	3.00458e-10	0.104484	15801	cis
ENSG00000230587	LINC02580	rs6686482	1	34915694	T	C	-0.0947799	0.0159413	2.75505e-09		16359	trans
ENSG00000230615		rs12037805	1	44031577	C	T	0.124283	0.00694753	0	0.998898	14218	cis
ENSG00000230615		rs751442	1	44043879	C	A	0.115208	0.0065577	0	0.878454	15122	cis
ENSG00000230896		rs57585739	1	45631089	T	TA	-0.102833	0.00944141	0	0.102826	20937	cis
ENSG00000230910	ADGRB3-DT	rs78539283	1	92159139	C	T	0.18789	0.0174508	0	0.999975	21832	trans
ENSG00000230910	ADGRB3-DT	rs1192833	1	247293305	A	G	-0.0531886	0.00820777	9.15552e-11	0.243844	25583	trans
ENSG00000231064	THBS3-AS1	rs2990223	1	155215184	A	G	-0.220422	0.00715066	0	0.954874	26899	cis
ENSG00000231064	THBS3-AS1	rs7366355	1	155104258	T	C	0.0805069	0.0070414	0	0.243748	25863	cis
ENSG00000231105	ECE1-AS1	rs1440791434	1	21309782	C	CT	-0.125534	0.0103624	0	0.893233	23618	cis
ENSG00000231154	MORF4L2-AS1	1:245848774:G:T	1	245848774	T	G	0.062871	0.0110727	1.36268e-08	0.410618	34273	trans
ENSG00000231233	CFAP58-DT	rs2755253	1	67005160	T	C	0.0448155	0.00682365	5.11107e-11	0.230024	23618	trans
ENSG00000231346	LINC01160	rs72695268	1	111620785	A	G	-0.121266	0.00748873	0	0.458826	37080	cis
ENSG00000231346	LINC01160	rs71580587	1	111708845	AT	A	0.105558	0.0114503	0	0.150232	37212	cis
ENSG00000231365	WARS2-AS1	rs61806982	1	119177063	C	T	-0.553318	0.00611549	0	1	23750	cis
ENSG00000231365	WARS2-AS1	rs768255054	1	119216954	CTGTG	C	-0.34514	0.00623154	0	1	23750	cis
ENSG00000231365	WARS2-AS1	rs138046805	1	119178971	C	G	-0.490485	0.0122291	0	0.749292	20568	cis
ENSG00000231365	WARS2-AS1	rs1341583	1	119134627	T	C	0.183989	0.0064013	0	0.553326	23750	cis
ENSG00000231365	WARS2-AS1	rs76376321	1	119238988	C	T	-0.395338	0.0127569	0	1	20829	cis
ENSG00000231365	WARS2-AS1	rs752372164	1	119200438	TACATGTATATGTATACATATATACATATATACAC	T	0.11644	0.0111503	0	1	22352	cis
ENSG00000231365	WARS2-AS1	rs1387615163	1	119051762	A	AT	0.11285	0.0164174	6.24989e-12	0.91237	21974	cis
ENSG00000231365	WARS2-AS1	rs67825981	1	119126695	C	T	0.120797	0.0159499	3.64153e-14	0.588641	21570	cis
ENSG00000231365	WARS2-AS1	rs114427907	1	118602442	A	G	0.0980894	0.0221079	9.12834e-06	0.999998	19786	cis
ENSG00000231389	HLA-DPA1	rs1279265035	1	150726659	CAA	C	-0.0356551	0.00625988	1.22785e-08	0.357984	23727	trans
ENSG00000231437	LINC01750	rs6681719	1	111996121	A	G	0.279676	0.0115212	0	0.535026	18429	cis
ENSG00000231437	LINC01750	rs34216306	1	112319120	C	CA	0.0710779	0.00998947	1.11688e-12	0.538753	17393	cis
ENSG00000231437	LINC01750	rs34769974	1	247877408	TA	T	-0.0621445	0.00988671	3.26465e-10	0.600158	18429	trans
ENSG00000231437	LINC01750	rs1936061	1	111933314	G	A	0.0756164	0.00919752	2.22045e-16	0.980119	17393	cis
ENSG00000231500	RPS18	rs72684416	1	45026186	A	C	0.0469472	0.00825141	1.2734e-08	0.386522	24843	trans
ENSG00000231507	LINC01353	rs2252183	1	203274047	G	T	0.119339	0.00801794	0	0.955122	22225	cis
ENSG00000231507	LINC01353	rs7541299	1	203247362	A	C	-0.388239	0.028116	0	0.684636	18847	cis
ENSG00000231507	LINC01353	rs56359652	1	203306820	ACTCT	A	0.301955	0.0357698	0	0.263742	18513	cis
ENSG00000231528	FAM225A	rs11264066	1	35101593	T	C	0.0796922	0.00964633	2.22045e-16	0.179858	35559	trans
ENSG00000231551	PDE4DIPP6	rs2932455	1	148354608	G	T	0.143869	0.0124809	0	0.393465	15793	cis
ENSG00000231663	COA6-AS1	rs6695813	1	234379862	C	A	0.847906	0.0131329	0	0.539043	16686	cis
ENSG00000231663	COA6-AS1	rs77765441	1	234383076	G	T	0.826445	0.0146274	0	0.999999	16686	cis
ENSG00000231663	COA6-AS1	rs58896934	1	234383706	CT	C	0.339518	0.00811033	0	0.992979	18571	cis
ENSG00000231663	COA6-AS1	rs12078194	1	234399017	T	C	0.0810964	0.00983566	2.22045e-16	1	18571	cis
ENSG00000231663	COA6-AS1	rs611676	1	234315400	G	A	0.146916	0.00876622	0	0.740657	18571	cis
ENSG00000231663	COA6-AS1	rs397949541	1	234463127	GT	G	0.0513317	0.00969807	1.20336e-07	0.928917	18571	cis
ENSG00000231752	EMBP1	rs9728991	1	121522281	A	G	-0.068542	0.00908632	4.57412e-14	1	23016	cis
ENSG00000231770	TMEM44-AS1	rs1333680	1	70497685	C	T	-0.0714619	0.0126843	1.76199e-08	0.993093	19689	trans
ENSG00000231999	LRRC8C-DT	rs519989	1	89757841	A	C	-0.0651228	0.0060139	0	0.998041	38820	cis
ENSG00000231999	LRRC8C-DT	rs10922736	1	89856334	A	T	0.0643449	0.00661054	0	0.527451	36065	cis
ENSG00000231999	LRRC8C-DT	rs76077988	1	88652648	A	G	0.209209	0.0220558	0	1	34426	cis
ENSG00000231999	LRRC8C-DT	rs373706386	1	89559619	A	T	0.0585162	0.00656463	0	0.190955	37784	cis
ENSG00000231999	LRRC8C-DT	rs772232089	1	89256042	TA	T	0.122478	0.0154685	2.44249e-15	0.999885	31707	cis
ENSG00000232022	FAAHP1	rs45586133	1	46407367	A	G	0.0727579	0.00996268	2.81331e-13	0.997898	32265	cis
ENSG00000232022	FAAHP1	rs324413	1	46351134	G	C	-0.114181	0.0103673	0	0.999999	31803	cis
ENSG00000232022	FAAHP1	rs531648678	1	46415005	CT	C	-0.0823663	0.00767719	0	0.999958	32765	cis
ENSG00000232022	FAAHP1	rs558534727	1	46607371	CAA	C	0.0537336	0.00705379	2.57572e-14	0.105882	33537	cis
ENSG00000232022	FAAHP1	rs618127	1	46439679	A	T	0.0544851	0.0066488	2.22045e-16	0.334786	32633	cis
ENSG00000232093	DCST1-AS1	rs11264300	1	155047234	C	A	-0.265634	0.010939	0	0.925159	16809	cis
ENSG00000232093	DCST1-AS1	rs78266397	1	155051158	A	G	-0.28387	0.0133818	0	0.625154	16809	cis
ENSG00000232208		rs10864369	1	8908291	C	T	0.383585	0.00805868	0	0.658176	20989	cis
ENSG00000232208		rs1288136417	1	8927857	C	CAAA	-0.415228	0.0102969	0	0.887342	20888	cis
ENSG00000232208		rs60781953	1	8906290	TA	T	0.116911	0.00890566	0	0.905723	20989	cis
ENSG00000232208		rs6675298	1	8950987	G	A	0.150724	0.0082732	0	0.156816	20989	cis
ENSG00000232254	CSF2RBP1	rs7542993	1	156254935	C	A	-0.0528187	0.00672741	4.21885e-15	0.169287	19021	trans
ENSG00000232450		rs3752954	1	113699500	C	T	-0.22082	0.00913938	0	1	21104	cis
ENSG00000232450		rs200035085	1	113723924	GA	G	-0.168468	0.0109642	0	0.305	22269	cis
ENSG00000232450		rs12118934	1	113277678	C	T	-0.0573762	0.0115382	6.60264e-07	0.43229	21365	cis
ENSG00000232453	LINC02777	rs80226064	1	58893049	C	G	0.254281	0.0142675	0	0.999757	21224	cis
ENSG00000232453	LINC02777	rs6661505	1	58891154	C	T	0.0547053	0.00914449	2.19979e-09	0.433221	21224	cis
ENSG00000232453	LINC02777	rs932771	1	59017757	T	C	-0.116055	0.00935516	0	0.056738	21224	cis
ENSG00000232671	ZNF687-AS1	rs5777768	1	151316814	T	TTTG	0.119632	0.00966038	0	1	36671	cis
ENSG00000232811		rs1803259	1	110899207	T	C	0.355527	0.00919895	0	0.997269	19607	cis
ENSG00000232811		rs12030938	1	110899236	A	G	-0.156651	0.0149624	0	1	19214	cis
ENSG00000232811		rs11102174	1	110886721	C	T	0.274744	0.0107741	0	1	19607	cis
ENSG00000232811		rs1475821255	1	110909573	CT	C	-0.230989	0.0206809	0	1	18571	cis
ENSG00000232811		rs35890263	1	110900750	C	CA	0.175451	0.00946559	0	0.999132	19607	cis
ENSG00000232860	SMG7-AS1	rs2275675	1	183470348	T	C	0.165164	0.00987428	0	0.488592	17889	cis
ENSG00000232912	RERE-AS1	rs1255232600	1	8426449	C	CA	-0.0548876	0.00533984	0	0.843931	22225	cis
ENSG00000232934		rs3738398	1	231626594	C	G	0.0476585	0.0078159	1.07655e-09	0.319605	21586	trans
ENSG00000232956	SNHG15	rs74070566	1	44618544	T	C	-0.0234717	0.00427974	4.14912e-08	0.0757145	38902	trans
ENSG00000232995		rs80016673	1	163292870	T	G	-0.46712	0.00921493	0	0.456286	22343	cis
ENSG00000232995		rs12731284	1	163262306	G	C	-0.288651	0.00889874	0	0.239617	22444	cis
ENSG00000232995		rs10917732	1	163352853	A	G	0.197643	0.0079276	0	0.271395	23480	cis
ENSG00000232995		1:163243644:C:CAAA	1	163243643	CAAA	C	0.253036	0.00933772	0	0.998398	22444	cis
ENSG00000233030		rs68002561	1	149909311	G	A	-0.142312	0.0147868	0	1	15377	cis
ENSG00000233030		rs377742228	1	149873213	G	A	-0.287255	0.0157888	0	0.734896	15116	cis
ENSG00000233030		rs1355137152	1	151110005	A	ATTTTTTTTTTTTTTT	-0.11818	0.0232429	3.68472e-07	0.871897	15105	intermediate
ENSG00000233154	LINC01762	rs4143029	1	116505708	T	C	-0.147471	0.0115468	0	0.980839	18544	cis
ENSG00000233154	LINC01762	rs4839541	1	116482987	C	T	0.0563262	0.00804677	2.56217e-12	0.367893	18544	cis
ENSG00000233184		rs10493942	1	101079926	A	G	0.342914	0.00560373	0	1	23261	cis
ENSG00000233184		rs1326380	1	100828197	T	G	0.226619	0.0055409	0	1	23129	cis
ENSG00000233184		rs35363129	1	100997367	CT	C	0.242028	0.00834254	0	0.999986	22921	cis
ENSG00000233184		rs72734256	1	100924534	C	T	0.13179	0.00675281	0	0.998778	23261	cis
ENSG00000233184		rs12740435	1	100892266	A	C	0.0526869	0.005412	0	0.631248	22225	cis
ENSG00000233276	GPX1	rs3811444	1	247876149	T	C	0.0218826	0.00343803	1.95473e-10	0.975593	40428	trans
ENSG00000233276	GPX1	rs1775831	1	117615457	G	A	0.0180965	0.00315986	1.02236e-08	0.306913	40713	trans
ENSG00000233355	CHRM3-AS2	rs12022014	1	239719146	T	C	-1.25027	0.00730156	0	0.922861	23149	cis
ENSG00000233355	CHRM3-AS2	rs34798101	1	239532009	C	CT	-0.736648	0.0138587	0	0.999518	22020	cis
ENSG00000233355	CHRM3-AS2	rs61834847	1	239748717	G	A	0.335601	0.0187732	0	0.641576	19221	cis
ENSG00000233355	CHRM3-AS2	rs478093	1	119712503	G	A	-0.0330802	0.00594012	2.5628e-08	0.411486	23618	trans
ENSG00000233392	UICLM	rs71014960	1	17472210	CA	C	-0.0418322	0.00640329	6.44993e-11	0.1427	23750	trans
ENSG00000233392	UICLM	rs12131809	1	150572164	T	C	-0.0593516	0.00828453	7.82707e-13	0.191427	21127	trans
ENSG00000233392	UICLM	rs1077539	1	89547585	G	T	-0.0349666	0.00621362	1.82929e-08	0.113117	22714	trans
ENSG00000233431	LINC02596	rs1772719	1	21577881	C	A	0.163559	0.00935811	0	1	20519	cis
ENSG00000233431	LINC02596	rs829369	1	21601314	C	T	-0.106285	0.00702673	0	1	21644	cis
ENSG00000233431	LINC02596	rs116410304	1	21590344	T	C	0.213346	0.0211013	0	0.634859	18824	cis
ENSG00000233431	LINC02596	rs72660314	1	21607075	T	C	-0.0756696	0.0106245	1.06226e-12	0.99949	21537	cis
ENSG00000233431	LINC02596	rs579530	1	234644526	T	G	0.0573992	0.0100744	1.21571e-08	0.0787269	18554	trans
ENSG00000233431	LINC02596	rs115626047	1	21546768	T	C	0.255324	0.0279171	0	0.937636	17477	cis
ENSG00000233461		rs2808579	1	231531522	A	T	0.118557	0.00395255	0	0.807072	37341	cis
ENSG00000233461		rs11584884	1	231539987	A	C	0.0591607	0.00468649	0	0.221407	37234	cis
ENSG00000233461		rs41303127	1	231528861	T	C	-0.0450864	0.00495622	0	0.589025	33612	cis
ENSG00000233461		rs2491417	1	231412142	G	A	0.0742264	0.0062362	0	0.0349966	37372	cis
ENSG00000233621	ZC3H12A-DT	rs75785507	1	37474398	A	G	-0.64238	0.00557821	0	0.999997	34158	cis
ENSG00000233621	ZC3H12A-DT	rs2492298	1	37455995	A	G	0.544678	0.00583912	0	0.805939	33254	cis
ENSG00000233621	ZC3H12A-DT	rs4233212	1	37439823	A	G	-0.455066	0.00569566	0	0.474045	33122	cis
ENSG00000233621	ZC3H12A-DT	rs61780479	1	37437019	T	C	0.18225	0.0081397	0	1	33122	cis
ENSG00000233621	ZC3H12A-DT	rs12095347	1	37453407	G	A	0.318198	0.0109383	0	0.984718	34051	cis
ENSG00000233621	ZC3H12A-DT	rs74066224	1	37437458	T	C	-0.230797	0.00853536	0	0.633954	33021	cis
ENSG00000233621	ZC3H12A-DT	rs143138651	1	37392071	G	A	0.422122	0.0231275	0	0.997663	29338	cis
ENSG00000233621	ZC3H12A-DT	rs12732644	1	37584478	A	G	-0.0590967	0.00631397	0	1	33122	cis
ENSG00000233621	ZC3H12A-DT	rs116365519	1	37445105	G	A	0.515964	0.0272618	0	1	28979	cis
ENSG00000233621	ZC3H12A-DT	rs760383041	1	37319514	CTG	C	-0.0957769	0.00673568	0	0.99737	33122	cis
ENSG00000233730	LINC01765	rs1286366	1	115075235	C	T	0.0675777	0.0076965	0	0.998198	23378	cis
ENSG00000233730	LINC01765	rs2748679	1	115089915	C	A	-0.0893748	0.0180546	7.41155e-07	0.101973	20877	cis
ENSG00000233791	BTG2-DT	rs41264037	1	203304849	T	C	1.94783	0.0306789	0	1	19002	cis
ENSG00000233791	BTG2-DT	rs74650977	1	203231432	C	T	1.43407	0.03013	0	1	19587	cis
ENSG00000233791	BTG2-DT	rs2486942	1	203286365	A	T	0.190007	0.00761854	0	0.623787	23750	cis
ENSG00000233791	BTG2-DT	rs75335174	1	203314980	C	T	0.153431	0.0167334	0	0.9923	22143	cis
ENSG00000233791	BTG2-DT	rs12406229	1	203322451	T	C	-0.143234	0.0116856	0	0.588722	22714	cis
ENSG00000233791	BTG2-DT	rs77214546	1	203323737	A	G	-0.103172	0.0179675	9.34842e-09	0.423215	19903	cis
ENSG00000233954	UQCRHL	rs112268297	1	15825412	T	C	-0.131498	0.00958121	0	0.0436808	22824	cis
ENSG00000233954	UQCRHL	rs848190	1	15951799	T	G	0.0973272	0.00966724	0	0.0393184	24476	cis
ENSG00000233968		rs781070749	1	39044524	C	CAAA	0.0772036	0.0123351	3.8779e-10	0.194889	19848	trans
ENSG00000234184	LINC01781	rs1192833	1	247293305	A	G	-0.0469836	0.00814987	8.16823e-09		22714	trans
ENSG00000234329		rs28545085	1	45736278	A	G	0.152041	0.00703355	0	0.402452	22266	cis
ENSG00000234329		rs754720387	1	45639574	TAA	T	0.13046	0.0077356	0	0.996171	21697	cis
ENSG00000234332	BCAS2P2	rs565590	1	100381400	C	T	0.123534	0.00917013	0	0.769558	19228	cis
ENSG00000234332	BCAS2P2	rs7535756	1	100376246	G	A	-0.18778	0.0258901	4.07674e-13	0.999773	16500	cis
ENSG00000234518	PTGES3P1	rs78812407	1	89110505	A	C	-0.359338	0.0181709	0	0.131576	20821	cis
ENSG00000234518	PTGES3P1	rs599683	1	89176651	G	A	-0.117173	0.00656097	0	0.992146	22225	cis
ENSG00000234518	PTGES3P1	rs36032331	1	89022052	C	CA	0.09738	0.00660306	0	0.118844	22225	cis
ENSG00000234614	C2CD4D-AS1	rs7551806	1	151839431	A	C	0.174408	0.00675236	0	0.986729	28979	cis
ENSG00000234678	ELF3-AS1	rs11590299	1	201984468	A	T	0.353384	0.00589962	0	0.132975	21104	cis
ENSG00000234678	ELF3-AS1	rs143195550	1	201997167	T	TG	0.0923957	0.00804039	0	1	21104	cis
ENSG00000234678	ELF3-AS1	rs6691786	1	201991407	C	G	0.166636	0.0118096	0	1	20068	cis
ENSG00000234678	ELF3-AS1	rs6427930	1	202019698	T	C	-0.11954	0.00735097	0	0.998914	20972	cis
ENSG00000234694	CDC20-DT	rs652941	1	43371257	C	T	-0.332536	0.00951674	0	0.227783	17037	cis
ENSG00000234741	GAS5	rs79728530	1	174433480	T	C	0.182463	0.00637758	0	0.695131	34837	cis
ENSG00000234741	GAS5	rs779303783	1	174233590	C	T	0.0880064	0.0115217	2.19824e-14	0.999999	29911	cis
ENSG00000234741	GAS5	rs3791021	1	173838019	T	C	0.131049	0.00554857	0	1	35674	cis
ENSG00000234807	LINC01135	rs147045932	1	59016288	A	AGGGGT	-0.0774424	0.00999489	9.32587e-15	0.0887411	17357	cis
ENSG00000234807	LINC01135	rs6661505	1	58891154	C	T	-0.063505	0.0100652	2.80209e-10	0.174678	16453	cis
ENSG00000234807	LINC01135	rs4647001	1	58784746	G	C	0.0574224	0.0103721	3.0903e-08	0.539597	16016	cis
ENSG00000235169	SMIM1	rs6424052	1	3797182	G	A	0.894159	0.00539792	0	1	35790	cis
ENSG00000235169	SMIM1	rs16824230	1	3849676	G	A	0.843112	0.00559861	0	1	36359	cis
ENSG00000235169	SMIM1	rs61759306	1	3792529	T	C	1.04332	0.00643346	0	1	31573	cis
ENSG00000235169	SMIM1	rs11578530	1	3866934	C	T	0.847346	0.00810781	0	0.999995	33854	cis
ENSG00000235169	SMIM1	rs1151786	1	205258632	C	G	-0.0353445	0.0062287	1.39121e-08	0.0463842	38710	trans
ENSG00000235192		rs857869	1	158840522	T	C	-0.0400477	0.00655513	1.00027e-09	0.460665	23129	trans
ENSG00000235192		rs500564	1	234628208	A	T	-0.0516483	0.009386	3.74032e-08	0.118613	20079	trans
ENSG00000235217	TSPY26P	rs150830852	1	150603735	TTTG	T	0.0547863	0.00936571	4.92553e-09		37596	trans
ENSG00000235304	LINC01281	rs2476601	1	113834946	G	A	-0.104971	0.0171602	9.52818e-10	0.62422	15397	trans
ENSG00000235453	SMIM27	rs3014874	1	153365467	A	G	0.0380436	0.00566001	1.79901e-11	0.611129	31976	trans
ENSG00000235505	CASP4LP	rs10794666	1	24924339	T	C	-0.0328807	0.0052404	3.50863e-10	0.117223	37341	trans
ENSG00000235527	HIPK1-AS1	rs4381184	1	113947147	C	A	-0.0612893	0.010189	1.79612e-09		16182	cis
ENSG00000235532	LINC00402	rs4261152	1	119862608	G	A	0.0339909	0.00559057	1.20151e-09	0.278023	36437	trans
ENSG00000235621	LINC00494	rs2999566	1	23724634	G	A	-0.0347673	0.00507321	7.22622e-12	0.057097	37397	trans
ENSG00000235750	KIAA0040	rs1057305	1	175157087	A	T	-0.121007	0.00329282	0	0.822504	43301	cis
ENSG00000235750	KIAA0040	rs10912898	1	175151333	T	C	0.0616787	0.00325059	0	0.862703	43301	cis
ENSG00000235750	KIAA0040	rs2205604	1	175186071	G	T	-0.0955079	0.00340509	0	0.999997	43301	cis
ENSG00000235750	KIAA0040	rs61391686	1	175327981	A	G	0.0272758	0.00464604	4.33797e-09	0.210071	43194	cis
ENSG00000235750	KIAA0040	rs11264460	1	156240631	A	G	0.0202416	0.00353566	1.03442e-08	0.0725117	41211	trans
ENSG00000235781	LINC02569	rs61751626	1	155950489	G	A	0.226457	0.0317446	9.7689e-13		10826	trans
ENSG00000235795		rs771545562	1	100900009	TGA	T	0.119386	0.0148143	6.66134e-16	0.284467	19539	cis
ENSG00000235927	NEXN-AS1	rs11412930	1	77902463	TA	T	0.157595	0.011131	0	0.978382	15170	cis
ENSG00000235927	NEXN-AS1	1:85507506:C:CAATAAATAA	1	85507504	CAATAAATAAATAAATA	C	-0.203387	0.0368656	3.44881e-08		10694	trans
ENSG00000236200	KDM4A-AS1	rs34550543	1	43706787	T	C	-0.101542	0.00605633	0	0.314767	31638	cis
ENSG00000236200	KDM4A-AS1	rs10599480	1	43743843	T	TCC	0.0786027	0.00640566	0	0.0407662	31638	cis
ENSG00000236279	CLEC2L	rs826403	1	117624577	G	A	0.0538908	0.0052908	0	0.98072	41012	trans
ENSG00000236279	CLEC2L	rs12125200	1	199022914	G	A	0.0466241	0.00571851	4.44089e-16	0.439055	41012	trans
ENSG00000236279	CLEC2L	rs3008420	1	26074912	T	C	-0.0379641	0.0067889	2.24358e-08	0.0259672	40911	trans
ENSG00000236304		rs1476964251	1	39051357	C	CT	0.079576	0.0130453	1.06099e-09	0.103473	17446	trans
ENSG00000236320	SLFN14	rs3811444	1	247876149	T	C	0.0326886	0.00509265	1.37372e-10	0.959727	40222	trans
ENSG00000236423	LINC01134	rs12082157	1	3895246	C	T	-0.17792	0.00946997	0	0.407685	32545	cis
ENSG00000236423	LINC01134	rs10909816	1	3871873	G	C	0.176876	0.0126308	0	0.3474	27857	cis
ENSG00000236609	ZNF853	rs67877036	1	101286638	A	C	-0.0304628	0.00520725	4.91322e-09	0.501003	38255	trans
ENSG00000236790	LINC00299	rs72874394	1	24908024	A	G	-0.0343539	0.0057926	3.01726e-09	0.538616	40581	trans
ENSG00000236810	ELOA-AS1	rs10917425	1	23782193	T	C	0.180533	0.0085947	0	0.224104	22714	cis
ENSG00000236936		rs212540	1	21266624	T	C	-0.353718	0.00766728	0	1	22128	cis
ENSG00000236936		rs212541	1	21267280	C	T	-0.204022	0.00810317	0	0.999998	22128	cis
ENSG00000236936		rs28367918	1	21288897	C	CA	-0.210512	0.0130305	0	0.355064	20963	cis
ENSG00000236936		rs35340377	1	247874908	A	G	0.0731234	0.00889049	2.22045e-16	0.544282	22260	trans
ENSG00000236936		rs16824496	1	20697967	A	G	-0.0493752	0.00852337	6.91741e-09	0.947808	22128	cis
ENSG00000237169	RPL12P27	rs1127311	1	154584187	A	G	0.0477635	0.00730102	6.06872e-11	0.0930338	18272	trans
ENSG00000237169	RPL12P27	rs724781	1	153363542	G	C	-0.0475071	0.00814968	5.5654e-09	0.617763	18272	trans
ENSG00000237181	PRKAR1B-AS1	rs35340377	1	247874908	A	G	0.0512787	0.00709179	4.80505e-13	0.929525	37541	trans
ENSG00000237188		rs587616778	1	147360486	A	C	0.552132	0.0327811	0	0.954353	13781	cis
ENSG00000237188		rs1400393998	1	147042380	C	CT	0.108905	0.0120516	0	0.301119	15690	cis
ENSG00000237276	ANO7L1	rs2273313	1	16216381	T	A	0.546627	0.00678943	0	0.388106	34807	cis
ENSG00000237276	ANO7L1	rs12738408	1	16222799	C	G	0.448372	0.00626555	0	0.999955	34807	cis
ENSG00000237276	ANO7L1	rs12740149	1	16217887	T	G	0.374428	0.00982081	0	0.999799	34807	cis
ENSG00000237276	ANO7L1	rs12122897	1	16309919	G	A	0.391808	0.00605486	0	0.160787	34807	cis
ENSG00000237276	ANO7L1	rs35806590	1	16260209	C	CT	0.086394	0.00690118	0	1	34807	cis
ENSG00000237424	FOXD2-AS1	rs34763549	1	47457386	C	CT	-0.115937	0.00571682	0	0.999194	36703	cis
ENSG00000237424	FOXD2-AS1	rs2406101	1	47397948	A	G	-0.114782	0.00952162	0	0.990719	35667	cis
ENSG00000237424	FOXD2-AS1	rs192135802	1	47385982	T	C	-0.105671	0.018919	2.33072e-08	0.67321	31836	cis
ENSG00000237424	FOXD2-AS1	rs10890461	1	47108818	T	C	0.0458021	0.0064374	1.1191e-12	0.478747	35667	cis
ENSG00000237440	ZNF737	rs61751626	1	155950489	G	A	0.115154	0.0155492	1.3036e-13		15619	trans
ENSG00000237441	RGL2	rs12143019	1	119580268	T	C	0.018776	0.00335574	2.20384e-08		27786	trans
ENSG00000237491	LINC01409	rs3131972	1	817341	G	A	-0.170248	0.0111555	1.38159e-52		13693	cis
ENSG00000237637	FRY-AS1	rs12745576	1	155140598	C	A	-0.202628	0.0366073	3.10911e-08		9232	trans
ENSG00000237693	IRGM	rs78716403	1	155984293	G	C	-0.130719	0.0215717	1.36346e-09		27617	trans
ENSG00000237781	ADAMTSL4-AS2	rs770389778	1	150726659	CA	C	0.118075	0.00676323	0	1	18571	cis
ENSG00000237781	ADAMTSL4-AS2	rs1296371042	1	150727937	CT	C	-0.113015	0.00798681	0	1	18571	cis
ENSG00000237781	ADAMTSL4-AS2	rs750129735	1	150898921	CA	C	-0.059722	0.00721925	2.22045e-16	1	15309	cis
ENSG00000237781	ADAMTSL4-AS2	rs12139770	1	150546165	C	A	-0.298076	0.0176674	0	0.400661	15114	cis
ENSG00000237781	ADAMTSL4-AS2	rs12563430	1	28313272	T	A	-0.0484117	0.00680808	1.15286e-12	0.352556	18703	trans
ENSG00000237877	LINC01473	rs112983923	1	167868627	G	GA	0.0663966	0.0120277	3.38361e-08	0.731763	12463	trans
ENSG00000237950	LINC02918	rs34830883	1	43939667	C	T	0.227224	0.0107144	0	0.99976	16642	cis
ENSG00000238005		rs5781817	1	234963681	A	AG	0.437577	0.00942292	0	0.591045	25301	cis
ENSG00000238005		rs16844312	1	234976407	C	T	0.298816	0.00862026	0	1	23691	cis
ENSG00000238005		rs6586358	1	234980207	C	G	0.210677	0.00647526	0	0.949861	25408	cis
ENSG00000238005		rs16844299	1	234973612	C	T	0.180216	0.00723287	0	0.999953	24948	cis
ENSG00000238005		rs12132394	1	235084640	A	G	-0.0889349	0.00653287	0	0.504514	22202	cis
ENSG00000238005		rs67277220	1	235144499	TA	T	0.0757467	0.00614656	0	0.999785	23877	cis
ENSG00000238005		rs11591170	1	234955084	T	C	-0.0786942	0.00993585	2.44249e-15	0.835945	24283	cis
ENSG00000238121	LINC00426	rs12137048	1	172810444	G	A	-0.0512461	0.00895929	1.06596e-08	0.451434	32764	trans
ENSG00000238142		rs157252	1	16470226	C	A	-0.353188	0.00721828	0	0.91589	22225	cis
ENSG00000238142		1:17004941:G:C	1	17004941	C	G	-0.544616	0.0200211	0	0.887808	19381	cis
ENSG00000238142		rs6679656	1	16454129	A	G	0.0901254	0.0133161	1.30427e-11	0.647479	21656	cis
ENSG00000238142		rs936740148	1	16426584	A	T	0.11137	0.0181937	9.27956e-10	0.999902	19358	cis
ENSG00000238142		rs145945132	1	16971210	A	AGTGTGTGT	0.0466541	0.00794802	4.36042e-09	1	21656	cis
ENSG00000238142		rs41273145	1	16966375	A	G	-0.29667	0.0194271	0	1	19040	cis
ENSG00000238142		rs1497406	1	16178825	G	A	-0.0772702	0.00695671	0	0.543534	23261	cis
ENSG00000238142		rs1444403288	1	16982064	A	AT	-0.0565799	0.00950664	2.65491e-09	1	19981	cis
ENSG00000238142		rs56146840	1	16986788	T	C	0.195575	0.0250667	5.9952e-15	0.54469	18732	cis
ENSG00000238142		rs61769269	1	17120816	C	T	0.10823	0.0111797	0	0.51838	21620	cis
ENSG00000238160	LINC02863	rs34145998	1	21160107	CA	C	-0.0229605	0.00409776	2.10446e-08		22225	trans
ENSG00000238164	TNFRSF14-AS1	rs2234161	1	2559766	T	C	-0.153401	0.00463775	0	0.89579	32387	cis
ENSG00000238164	TNFRSF14-AS1	rs35042002	1	2843420	A	G	0.108326	0.00624463	0	1	28108	cis
ENSG00000238164	TNFRSF14-AS1	rs4648657	1	2629296	G	A	0.123761	0.00489474	0	0.217503	33669	cis
ENSG00000238164	TNFRSF14-AS1	rs12047690	1	2843290	T	C	0.0300882	0.00497938	1.51699e-09	0.955063	33669	cis
ENSG00000238198	LRIG2-DT	rs11102581	1	113080990	C	T	-0.101563	0.0105597	0	0.236786	17074	cis
ENSG00000238201		rs751612678	1	39043093	CA	C	0.0802391	0.0120716	2.9923e-11	0.0518677	19519	trans
ENSG00000238227	TMEM250	rs3014874	1	153365467	A	G	-0.0219247	0.00383582	1.09201e-08	0.51167	38255	trans
ENSG00000238243	OR2W3	rs10788728	1	247849879	C	T	0.254928	0.00385493	0	1	41408	cis
ENSG00000238243	OR2W3	rs61855713	1	247872412	C	T	-0.260934	0.00445957	0	0.980529	39624	cis
ENSG00000238243	OR2W3	rs7519455	1	247894828	A	G	0.0940305	0.00390146	0	0.984249	40987	cis
ENSG00000238243	OR2W3	rs11805142	1	247883595	G	C	-0.215817	0.00452883	0	0.608636	41408	cis
ENSG00000238243	OR2W3	rs150310570	1	247966806	T	C	-0.409517	0.0129627	0	1	34686	cis
ENSG00000238243	OR2W3	rs114378731	1	247778427	C	T	0.28418	0.00910412	0	1	37073	cis
ENSG00000238243	OR2W3	rs10888267	1	247896121	T	C	-0.0273477	0.00374999	3.03757e-13	1	39535	cis
ENSG00000238243	OR2W3	rs373539260	1	247884018	G	A	-0.271442	0.00925485	0	1	39238	cis
ENSG00000238243	OR2W3	rs72761022	1	247850014	C	G	-0.149488	0.0106481	0	0.39446	33431	cis
ENSG00000238243	OR2W3	rs9326600	1	205276140	A	G	0.0431287	0.00364939	0	0.77806	41408	trans
ENSG00000238243	OR2W3	rs2318119	1	158600084	T	C	0.0262761	0.00406735	1.04526e-10	0.0706835	41408	trans
ENSG00000238260		rs7522507	1	3618244	A	G	-0.0492646	0.00800568	7.56929e-10		20061	cis
ENSG00000238287	EXO5-DT	rs4660411	1	40488253	A	G	-0.289157	0.0108607	0	0.976511	13989	cis
ENSG00000238287	EXO5-DT	rs551067214	1	40506473	A	ATT	-0.0627427	0.0128642	1.07538e-06	0.684863	13989	cis
ENSG00000239636	TFAP2E-AS1	rs76755004	1	35670052	T	A	-0.753909	0.0180914	0	1	16318	cis
ENSG00000239636	TFAP2E-AS1	rs78155711	1	35430406	G	C	-0.665248	0.01623	0	1	17408	cis
ENSG00000239636	TFAP2E-AS1	rs149735101	1	35662790	C	CACAA	-0.405825	0.0179458	0	0.998946	16927	cis
ENSG00000239636	TFAP2E-AS1	rs1361994826	1	35346650	C	CAA	-0.524114	0.0159917	0	1	16036	cis
ENSG00000239636	TFAP2E-AS1	rs570439518	1	35501878	CA	C	-0.511066	0.0134804	0	1	17231	cis
ENSG00000239636	TFAP2E-AS1	rs12043750	1	35349522	T	C	-0.381519	0.0162409	0	0.996094	17387	cis
ENSG00000239887	C1orf226	1:162049882:CTT:C	1	162049882	C	CTT	0.303671	0.0178089	0	1	35373	cis
ENSG00000239887	C1orf226	rs60441301	1	162255355	A	T	-0.240367	0.00781153	0	0.932055	40688	cis
ENSG00000239887	C1orf226	rs10753789	1	162336417	G	A	0.180173	0.00600451	0	1	40688	cis
ENSG00000239887	C1orf226	rs6664702	1	162235117	C	T	0.156449	0.00656189	0	0.622395	40688	cis
ENSG00000240038	AMY2B	rs61817690	1	103557152	G	A	0.237612	0.00553217	0	0.999978	37948	cis
ENSG00000240038	AMY2B	rs1196498271	1	104077117	A	ATATATATATATATATATG	0.0850293	0.0139744	1.16734e-09	1	34464	cis
ENSG00000240038	AMY2B	rs11184556	1	103582934	T	C	-0.202587	0.00465254	0	0.99779	32770	cis
ENSG00000240038	AMY2B	1:104161806:C:CAAAAAAAA	1	104161802	CAAAAAAAA	C	-0.134751	0.0167527	8.88178e-16	1	34558	cis
ENSG00000240038	AMY2B	rs145433507	1	102830998	G	A	-0.111502	0.0130608	0	0.968057	33085	cis
ENSG00000240038	AMY2B	rs1930183	1	103811428	C	A	-0.277119	0.00872684	0	0.98004	32669	cis
ENSG00000240184	PCDHGC3	rs1389622	1	244052562	A	G	0.0728763	0.0109568	2.90634e-11	0.999542	24300	trans
ENSG00000240219		rs79680436	1	204625719	T	G	0.171694	0.014151	0	1	19320	cis
ENSG00000240219		rs12117054	1	204485613	A	G	0.0377869	0.00501905	5.12923e-14	0.555249	22225	cis
ENSG00000240219		rs61762608	1	204454683	A	G	0.16483	0.0153694	0	0.999999	18884	cis
ENSG00000240219		rs6679311	1	204590548	C	T	0.0501412	0.00576454	0	0.999735	22225	cis
ENSG00000240219		rs375960251	1	204557926	T	TAATAAC	0.148758	0.0152375	0	0.945299	20106	cis
ENSG00000240497		rs3811444	1	247876149	T	C	0.0776516	0.00711643	0	0.99927	29015	trans
ENSG00000240505	TNFRSF13B	rs57433659	1	173416635	TA	T	0.0677281	0.00663347	0	0.403407	41115	trans
ENSG00000240505	TNFRSF13B	rs112888594	1	173382908	A	AC	0.0561396	0.00555787	0	0.906339	43301	trans
ENSG00000240505	TNFRSF13B	rs140217723	1	23736054	TTTTA	T	-0.0356439	0.00564419	2.69882e-10	0.0811453	42265	trans
ENSG00000240505	TNFRSF13B	rs71097676	1	167449149	CTT	C	0.0336986	0.00597296	1.68226e-08	0.15278	43301	trans
ENSG00000240563	L1TD1	rs11207933	1	62210419	A	C	-0.502547	0.00874057	0	1	40029	cis
ENSG00000240563	L1TD1	rs2457824	1	62194418	C	T	0.914351	0.0149191	0	1	38245	cis
ENSG00000240563	L1TD1	rs142296589	1	62187526	T	C	0.669684	0.0200639	0	0.314678	35649	cis
ENSG00000240563	L1TD1	rs149894079	1	62194004	G	GA	-0.0504724	0.00947679	1.00456e-07	1	40029	cis
ENSG00000240563	L1TD1	rs140732082	1	62197885	G	GAAAAC	0.736316	0.0130702	0	1	39773	cis
ENSG00000240563	L1TD1	rs140001310	1	62272988	A	G	0.171196	0.0147337	0	0.49783	39757	cis
ENSG00000240563	L1TD1	rs1244954975	1	62237131	C	CTT	1.02657	0.0248725	0	0.68742	34398	cis
ENSG00000240563	L1TD1	rs181984262	1	62184387	C	T	-0.227431	0.0223977	0	0.391259	34305	cis
ENSG00000240563	L1TD1	1:62154651:C:CAAA	1	62154649	CAAA	C	0.333007	0.0259776	0	1	33311	cis
ENSG00000240583	AQP1	rs1627787	1	117623351	T	C	0.0358565	0.00531971	1.58034e-11	0.134209	43301	trans
ENSG00000240583	AQP1	rs1172113	1	205257160	C	T	-0.0274332	0.00464066	3.39056e-09	0.290886	43301	trans
ENSG00000240710		rs12143943	1	204602943	A	G	-0.0628177	0.00635223	0	0.999995	21358	cis
ENSG00000240710		rs61762608	1	204454683	A	G	0.141014	0.0197969	1.05582e-12	1	18884	cis
ENSG00000240710		rs79680436	1	204625719	T	G	0.138605	0.0180208	1.46549e-14	1	19219	cis
ENSG00000240710		rs375960251	1	204557926	T	TAATAAC	0.12292	0.0191903	1.50029e-10	0.552554	20005	cis
ENSG00000240731		rs111883533	1	1340576	T	C	0.152403	0.016836	0	0.233888	20126	cis
ENSG00000241163	LINC00877	rs10542877	1	156323264	C	CCATT	0.0354361	0.00591283	2.05904e-09	0.112465	25977	trans
ENSG00000241399	CD302	rs3014874	1	153365467	A	G	0.0219565	0.00376224	5.34645e-09	0.958981	42265	trans
ENSG00000241553	ARPC4	rs11264472	1	156322575	G	A	0.0432259	0.00202047	0	0.31393	39677	trans
ENSG00000241553	ARPC4	rs2702176	1	183480766	G	A	0.0202174	0.00312737	1.01524e-10	0.163822	36073	trans
ENSG00000241666		rs60189548	1	167632686	T	TCAC	0.31769	0.00862759	0	0.225074	18823	cis
ENSG00000241666		rs761078	1	167646131	C	T	0.198488	0.00776342	0	0.213283	20296	cis
ENSG00000241666		rs4657690	1	167631824	A	G	0.0852175	0.006907	0	0.999998	20296	cis
ENSG00000241666		rs116278879	1	167599335	C	T	-0.292026	0.0177605	0	0.999919	16887	cis
ENSG00000241666		rs9287084	1	167612307	T	C	0.13881	0.0068632	0	0.119612	20428	cis
ENSG00000241666		rs4656545	1	167606846	C	T	0.0628425	0.00845753	1.08358e-13	0.383096	20428	cis
ENSG00000241666		rs757424906	1	167657891	GCA	G	0.205493	0.0146342	0	0.999067	16776	cis
ENSG00000241666		rs4657668	1	167545468	A	G	0.0336846	0.00719486	2.84418e-06	0.451782	19392	cis
ENSG00000241755	IGKV1-9	rs78663796	1	247197236	G	A	0.232465	0.0194741	0	0.954863	18192	trans
ENSG00000241755	IGKV1-9	rs55834817	1	247188426	A	G	0.231809	0.0230721	0	0.506279	18300	trans
ENSG00000241755	IGKV1-9	rs11267858	1	247198602	GCTGCCATGTATTTAGCCTCCCGCCATGATT	G	-0.0846194	0.00727622	0	0.20976	22357	trans
ENSG00000241839	PLEKHO2	rs10542877	1	156323264	C	CCATT	0.0465627	0.00285554	0	0.189316	39407	trans
ENSG00000241975	ELOCP19	rs6428478	1	88686682	A	C	-0.247696	0.0140082	0	0.212532	19835	cis
ENSG00000241975	ELOCP19	rs6696151	1	88702967	G	A	-0.17867	0.016693	0	0.0665465	17368	cis
ENSG00000242071	RPL7AP6	rs71561566	1	171260912	CA	C	0.0561874	0.0102508	4.22314e-08		12557	trans
ENSG00000242110	AMACR	rs857869	1	158840522	T	C	0.0491383	0.00605645	4.44089e-16	0.826537	40311	trans
ENSG00000242125	SNHG3	rs182104057	1	28448757	G	A	0.555418	0.0111967	0	1	28676	cis
ENSG00000242125	SNHG3	rs74754529	1	28408672	A	T	0.45419	0.00963029	0	1	29329	cis
ENSG00000242125	SNHG3	rs560671014	1	28173105	CA	C	0.0678157	0.00658211	0	1	30529	cis
ENSG00000242125	SNHG3	1:28286146:C:CAAAAAAAAA	1	28286144	CAAAAAAAAAAAAA	C	0.0565956	0.00840314	1.63876e-11	0.99999	30529	cis
ENSG00000242125	SNHG3	rs67155735	1	28322853	G	GAT	0.0376669	0.00424145	0	0.986784	33887	cis
ENSG00000242193	CRYZL2P	rs11583299	1	178042115	A	C	-0.166989	0.00833109	0	0.287811	22576	cis
ENSG00000242193	CRYZL2P	rs1932847	1	178010673	T	C	-0.117266	0.00578673	0	0.500232	23480	cis
ENSG00000242193	CRYZL2P	rs113579423	1	178048551	T	C	0.108714	0.0101165	0	0.157669	22355	cis
ENSG00000242193	CRYZL2P	rs66591520	1	178037583	T	C	-0.0347296	0.00678666	3.09889e-07	0.167026	23480	cis
ENSG00000242247	ARFGAP3	rs667687	1	20746084	G	A	0.0233351	0.00421411	3.07046e-08	0.0737165	42265	trans
ENSG00000242252	BGLAP	rs138617956	1	156240585	CAAAAAAAAAA	C	0.0568199	0.00661226	0	0.266011	37675	cis
ENSG00000242485	MRPL20	rs33918586	1	1574032	A	AAAG	0.0338265	0.0040781	0	0.999995	39379	cis
ENSG00000242802	AP5Z1	rs7522860	1	156305490	A	G	0.0196189	0.00250234	4.44089e-15	0.114135	42059	trans
ENSG00000242861		rs360095	1	225877709	A	G	-0.100855	0.00573661	0	0.236114	19392	cis
ENSG00000242861		rs1009668	1	225852703	T	C	-0.126008	0.00921821	0	0.445138	18923	cis
ENSG00000242861		rs41410550	1	225837168	G	A	0.218398	0.0138017	0	0.526571	17519	cis
ENSG00000243155		rs76014269	1	180954459	A	G	0.097748	0.0108482	0	0.999988	20296	cis
ENSG00000243155		rs12092435	1	181012560	C	G	-0.184709	0.0118875	0	0.891232	19392	cis
ENSG00000243155		rs61538527	1	180947878	A	G	0.11581	0.0137535	0	0.520839	18722	cis
ENSG00000243155		rs4652545	1	180978472	G	T	0.0535612	0.00748649	8.40439e-13	0.0782171	18823	cis
ENSG00000243273		rs3014874	1	153365467	A	G	0.0707831	0.00946337	7.4607e-14	0.56534	15702	trans
ENSG00000243284	VSIG8	rs2789422	1	159922298	A	G	-0.109269	0.00738706	0	0.857644	34918	cis
ENSG00000243284	VSIG8	rs138554690	1	159877875	AAAAT	A	-0.125285	0.0117481	0	0.99992	35487	cis
ENSG00000243284	VSIG8	rs1934074	1	159927598	T	C	0.105807	0.00727902	0	0.997444	34918	cis
ENSG00000243284	VSIG8	rs72700639	1	159850718	C	T	-0.069837	0.011322	6.90388e-10	0.945143	34918	cis
ENSG00000243284	VSIG8	rs11587021	1	159856126	T	C	0.0744052	0.00731402	0	0.440102	34918	cis
ENSG00000243284	VSIG8	rs72702797	1	160009895	A	G	0.0874724	0.0130604	2.11982e-11	0.0576636	34662	cis
ENSG00000243323	PTPRVP	rs12401678	1	202174384	G	A	0.174298	0.00766847	0	0.993725	23102	cis
ENSG00000243323	PTPRVP	rs10920355	1	202181778	T	G	-0.214049	0.00958544	0	0.998604	24193	cis
ENSG00000243323	PTPRVP	rs61469451	1	202182654	GCCTTCTCCAGTTCCCA	G	-0.200745	0.0087849	0	0.999966	24789	cis
ENSG00000243323	PTPRVP	rs1478717938	1	202176378	CT	C	0.110706	0.0122616	0	0.999873	21504	cis
ENSG00000243323	PTPRVP	rs57658975	1	202647461	A	C	-0.0645894	0.0108848	2.95809e-09	0.966933	23191	cis
ENSG00000243646	IL10RB	rs72320343	1	156326673	G	GA	0.0384512	0.00325593	0	0.167728	42059	trans
ENSG00000243709	LEFTY1	rs1223245	1	225894725	G	A	0.0761468	0.00621547	0	0.508277	40420	cis
ENSG00000243709	LEFTY1	rs77157663	1	225924245	C	T	0.0980607	0.0144119	1.01643e-11	1	36560	cis
ENSG00000243709	LEFTY1	rs4653694	1	225841073	C	A	0.117741	0.00997355	0	0.504656	39062	cis
ENSG00000243709	LEFTY1	rs545572796	1	225952540	CT	C	0.17183	0.0226394	3.19744e-14	0.999857	33663	cis
ENSG00000243710	CFAP57	rs3120045	1	43232297	A	G	-0.128297	0.00754541	0	1	34156	cis
ENSG00000243725	TTC4	rs58465047	1	54738992	G	A	0.533972	0.0101189	0	0.987654	37637	cis
ENSG00000243725	TTC4	rs12065682	1	54720025	C	A	0.448769	0.00865698	0	0.134266	39421	cis
ENSG00000243725	TTC4	1:54736246:G:T	1	54736246	T	G	0.492272	0.0150032	0	1	38312	cis
ENSG00000243725	TTC4	rs2764830	1	54755386	C	G	0.314896	0.0142833	0	0.962516	36689	cis
ENSG00000243749	TMEM35B	rs11802362	1	34974504	A	T	-0.20683	0.0113707	0	0.999938	19652	cis
ENSG00000243749	TMEM35B	rs60037734	1	35213586	T	G	-0.0804346	0.00891284	0	0.115859	19987	cis
ENSG00000243836	WDR86-AS1	rs419683	1	8020652	C	G	-0.0496995	0.00853377	5.75031e-09	0.062263	34809	trans
ENSG00000243970	PPIEL	rs79473113	1	39554348	A	C	-1.04496	0.018309	0	1	21585	cis
ENSG00000243970	PPIEL	rs3851910	1	39655674	A	G	-0.54051	0.0168576	0	1	21503	cis
ENSG00000243970	PPIEL	rs1180333	1	39554832	C	T	-0.255317	0.00716017	0	0.420823	24770	cis
ENSG00000243970	PPIEL	rs534251291	1	39528699	C	CT	-0.0539135	0.00966169	2.40343e-08	1	22524	cis
ENSG00000243970	PPIEL	rs12141058	1	39534682	T	C	0.254564	0.00768763	0	1	24770	cis
ENSG00000243970	PPIEL	rs199997578	1	39605241	G	GA	-0.14774	0.0150351	0	0.984504	23488	cis
ENSG00000243970	PPIEL	rs116438551	1	39534827	C	T	0.249419	0.0201674	0	0.281105	22055	cis
ENSG00000244038	DDOST	rs6893	1	20652339	C	T	0.200793	0.00408211	0	1	42265	cis
ENSG00000244038	DDOST	rs140353445	1	20647162	G	T	0.0599206	0.0103728	7.61682e-09	1	36008	cis
ENSG00000244038	DDOST	rs72650843	1	20627365	G	T	0.0712258	0.00351822	0	0.523037	42265	cis
ENSG00000244165	P2RY11	rs113470029	1	24907998	C	T	-0.0325063	0.00466327	3.1537e-12	0.435203	43169	trans
ENSG00000244257	PKD1P1	rs113472255	1	73218346	T	G	0.12579	0.0217496	7.31525e-09		11374	trans
ENSG00000244274	DBNDD2	rs12077703	1	17465445	T	A	0.0844735	0.00581598	0	0.281041	40443	trans
ENSG00000244274	DBNDD2	rs571384891	1	91974832	C	CAT	-0.192033	0.0221201	0	1	33175	trans
ENSG00000244274	DBNDD2	rs148762199	1	235945804	T	C	0.0517266	0.00867218	2.45147e-09	0.155739	35641	trans
ENSG00000244513	EOGT-DT	rs16825895	1	21727769	C	T	0.0575625	0.00836032	5.7705e-12	0.42744	19343	trans
ENSG00000244617	ASPRV1	rs3014874	1	153365467	A	G	0.0627973	0.00474614	0	0.591786	42265	trans
ENSG00000244617	ASPRV1	rs3738725	1	226986509	C	T	0.0249551	0.00400048	4.43145e-10	0.114605	42265	trans
ENSG00000244617	ASPRV1	rs397862056	1	26651971	TTTG	T	-0.0445141	0.00767145	6.53075e-09		36813	trans
ENSG00000244682	FCGR2C	rs76277413	1	161595591	G	A	-0.397458	0.00954487	0	1	22354	cis
ENSG00000244682	FCGR2C	rs72702132	1	161627416	T	A	0.270903	0.0075506	0	0.988228	24500	cis
ENSG00000244682	FCGR2C	rs59874909	1	161646946	TA	T	-0.192784	0.0096363	0	0.507314	24500	cis
ENSG00000244682	FCGR2C	rs58538128	1	161551068	T	C	0.328133	0.00893094	0	1	20517	cis
ENSG00000244682	FCGR2C	rs61804171	1	161656174	T	G	-0.0444634	0.00827824	7.82469e-08	0.922763	24500	cis
ENSG00000244682	FCGR2C	rs144015541	1	161400878	A	G	-0.360958	0.0170592	0	0.989589	24570	cis
ENSG00000244682	FCGR2C	rs74900976	1	161699777	A	G	0.263471	0.0184786	0	1	21550	cis
ENSG00000244682	FCGR2C	rs182968886	1	161673195	A	G	0.103454	0.0110944	0	0.999952	22716	cis
ENSG00000244682	FCGR2C	rs17413333	1	161705790	A	G	0.0373256	0.00639552	5.34018e-09	0.99999	24500	cis
ENSG00000244734	HBB	rs319478	1	117636325	A	G	-0.0459299	0.00567492	6.66134e-16	0.325292	42395	trans
ENSG00000244734	HBB	rs5777319	1	117603149	TA	T	-0.0477523	0.00552137	0	0.177905	41826	trans
ENSG00000246203		rs34042481	1	155664008	T	TA	-0.118043	0.00948975	0	0.656786	18589	cis
ENSG00000246705	H2AJ	rs41265172	1	149941663	T	C	-0.0957746	0.0115046	0	0.62666	32236	trans
ENSG00000246705	H2AJ	rs71628688	1	155809240	T	G	0.0554376	0.00710787	6.21725e-15	0.363736	37660	trans
ENSG00000247400	DNAJC3-DT	rs639367	1	234661735	T	G	0.0366404	0.00572947	1.60462e-10	0.122869	34256	trans
ENSG00000247400	DNAJC3-DT	rs113007438	1	100840929	C	T	-0.0383431	0.00670986	1.1007e-08	0.0349547	36336	trans
ENSG00000247596	TWF2	rs1376821973	1	150618339	C	CAAAAA	0.017418	0.00316979	3.90689e-08		37820	trans
ENSG00000247934		rs3811444	1	247876149	T	C	0.0601968	0.0102913	4.93639e-09	0.975533	14504	trans
ENSG00000248309	MEF2C-AS1	rs3014874	1	153365467	A	G	0.0703984	0.00830625	0	0.977428	25977	trans
ENSG00000248333	CDK11B	rs7796	1	1752730	G	C	-0.148013	0.00516771	0	0.973879	27278	cis
ENSG00000248333	CDK11B	rs143820282	1	1744652	T	C	-0.144429	0.00566421	0	0.996007	24218	cis
ENSG00000248333	CDK11B	rs201429433	1	1771042	T	TAAA	-0.108226	0.00596452	0	0.999996	24856	cis
ENSG00000248333	CDK11B	rs200716344	1	1746522	G	GT	-0.12912	0.00694843	0	0.999969	23510	cis
ENSG00000248333	CDK11B	rs35301881	1	1750226	T	C	0.0614374	0.00566164	0	0.992415	26188	cis
ENSG00000248333	CDK11B	rs371054185	1	1773729	A	T	-0.0926184	0.00615992	0	0.758539	25591	cis
ENSG00000248333	CDK11B	rs28672079	1	1907199	G	A	0.0493942	0.00559279	0	0.466604	28883	cis
ENSG00000248333	CDK11B	rs59997390	1	1929687	G	C	0.218677	0.0129059	0	0.940564	24231	cis
ENSG00000248429	GASK1B-AS1	rs571384891	1	91974832	C	CAT	0.129284	0.0220418	4.48136e-09		17620	trans
ENSG00000248712	CCDC153	rs3014874	1	153365467	A	G	0.0611116	0.00597696	0	0.945179	41795	trans
ENSG00000248712	CCDC153	rs857869	1	158840522	T	C	0.0306969	0.00483725	2.21068e-10	0.184634	42699	trans
ENSG00000248810	LINC02432	rs78716403	1	155984293	G	C	-0.198507	0.0279066	1.13325e-12		13782	trans
ENSG00000249087	ZNF436-AS1	rs2144735	1	23366137	C	T	-0.117689	0.00928005	0	0.277427	40556	cis
ENSG00000249662	LINC02218	rs3014874	1	153365467	A	G	0.0398676	0.00677401	3.9717e-09	0.268924	36456	trans
ENSG00000249992	TMEM158	rs60165062	1	156485522	C	CTT	-0.053983	0.00509392	0	0.175861	42701	trans
ENSG00000249992	TMEM158	rs3811444	1	247876149	T	C	-0.0399619	0.0050173	1.55431e-15	0.996866	42416	trans
ENSG00000249992	TMEM158	rs6695898	1	47216089	A	G	0.0380581	0.00477902	1.77636e-15	0.169418	41683	trans
ENSG00000249992	TMEM158	rs3111257	1	211246977	C	T	0.0335026	0.00465197	5.94191e-13	0.113107	41665	trans
ENSG00000249992	TMEM158	rs1356080802	1	150239293	AT	A	-0.0464825	0.00761425	1.03011e-09	0.0505927	39870	trans
ENSG00000250151	ARPC4-TTLL3	rs949464	1	156302480	T	C	0.0323065	0.00528694	9.92457e-10	0.119631	18734	trans
ENSG00000250361	GYPB	rs3811444	1	247876149	T	C	0.0312601	0.00521888	2.10079e-09	0.547144	24888	trans
ENSG00000250361	GYPB	rs17423390	1	21687978	T	G	0.0342449	0.00494017	4.15179e-12	0.189895	24888	trans
ENSG00000250479	CHCHD10	rs12239179	1	199007363	T	C	0.0238647	0.00397306	1.89429e-09	0.263405	42443	trans
ENSG00000250510	GPR162	rs571384891	1	91974832	C	CAT	-0.117091	0.0204132	9.69262e-09	0.809563	35763	trans
ENSG00000250548	LINC01303	rs3892264	1	181099266	T	G	-0.0421614	0.00764194	3.4463e-08	0.104161	23750	trans
ENSG00000250616	YPEL3-DT	rs2820129	1	158857575	A	G	0.054745	0.00705158	8.21565e-15	0.581115	19475	trans
ENSG00000250616	YPEL3-DT	rs1886654	1	235942610	C	T	-0.078437	0.012699	6.54778e-10	0.249125	15856	trans
ENSG00000250616	YPEL3-DT	rs2784257	1	221005392	A	G	-0.0441955	0.00722645	9.6077e-10	0.107006	18571	trans
ENSG00000250764		rs11583820	1	226456046	A	G	0.157949	0.0287845	4.08133e-08		13982	trans
ENSG00000250903	GMDS-DT	rs209606	1	40415369	G	C	0.0701757	0.0103136	1.01632e-11	0.0841192	21288	trans
ENSG00000253276	CCDC71L	rs3014874	1	153365467	A	G	-0.0520165	0.00553656	0	0.999621	39407	trans
ENSG00000253276	CCDC71L	rs869027491	1	20978677	C	CAA	0.0294283	0.00517317	1.28063e-08	0.541615	39407	trans
ENSG00000253291	TRBV7-7	rs6426817	1	19634330	T	C	-0.114806	0.019469	3.70476e-09	0.67415	15319	trans
ENSG00000253352	TUG1	rs204079	1	28862057	G	A	-0.0240417	0.00435652	3.4182e-08	0.510312	23374	trans
ENSG00000253364	COPDA1	rs10912610	1	173390597	G	A	0.0466358	0.00832564	2.12538e-08		20378	trans
ENSG00000253368	TRNP1	rs34370737	1	26985113	T	C	0.171427	0.0145552	0	0.530786	41296	cis
ENSG00000253368	TRNP1	rs6656815	1	26965971	A	G	0.175634	0.0118086	0	0.999986	41284	cis
ENSG00000253368	TRNP1	rs71636790	1	26887754	G	A	0.0451418	0.00914617	7.99089e-07	0.0910366	41140	cis
ENSG00000253368	TRNP1	rs12118026	1	27106254	G	A	-0.0769866	0.00684549	0	0.10248	41696	cis
ENSG00000253368	TRNP1	rs578025923	1	26636252	A	T	-0.121117	0.0156888	1.15463e-14	0.41845	36319	cis
ENSG00000253729	PRKDC	rs666923	1	234676295	C	A	-0.0445942	0.0047282	0	0.257288	36210	trans
ENSG00000253729	PRKDC	rs567667262	1	234846343	T	TA	-0.0409572	0.00556391	1.82299e-13	0.325229	35902	trans
ENSG00000253729	PRKDC	rs3014874	1	153365467	A	G	0.0244712	0.00431009	1.36561e-08	0.428557	38255	trans
ENSG00000253729	PRKDC	rs61542967	1	28306365	C	A	-0.0241841	0.00422878	1.07193e-08		38255	trans
ENSG00000254481	PTP4A2P2	rs3811444	1	247876149	T	C	0.436487	0.00692937	0	1	22225	trans
ENSG00000254481	PTP4A2P2	rs12562065	1	247868961	A	G	-0.0646951	0.00718578	0	0.946637	22225	trans
ENSG00000254481	PTP4A2P2	rs114378731	1	247778427	C	T	0.226113	0.0189817	0	0.946113	19593	trans
ENSG00000254481	PTP4A2P2	rs57810166	1	117619723	CCT	C	-0.0445731	0.0077967	1.08471e-08		22225	trans
ENSG00000254685	FPGT	rs520806	1	74207657	T	C	-0.35395	0.00318103	0	0.906789	26025	cis
ENSG00000254717	GLYATL1P2	rs3811444	1	247876149	T	C	-0.11911	0.0079094	0	1	27536	trans
ENSG00000254789		rs3014874	1	153365467	A	G	0.051079	0.00849774	1.84503e-09	0.347338	21755	trans
ENSG00000254876	SUGT1P4-STRA6LP	rs420240	1	104549871	T	G	-0.121627	0.0213314	1.18565e-08	0.998027	19343	trans
ENSG00000255031		rs3014874	1	153365467	A	G	0.0477452	0.00489097	0	0.975724	19392	trans
ENSG00000255221	CARD17	rs3014874	1	153365467	A	G	0.0388056	0.0068534	1.49407e-08	0.520273	34908	trans
ENSG00000255221	CARD17	rs6661333	1	212841254	A	G	-0.0694582	0.012474	2.57359e-08	0.080787	33023	trans
ENSG00000255398	HCAR3	rs2808475	1	200395313	C	T	0.0264145	0.00460047	9.37355e-09	0.0188256	39407	trans
ENSG00000255398	HCAR3	rs12128955	1	156274030	T	C	0.0225449	0.00409085	3.56719e-08	0.104388	39407	trans
ENSG00000255545	B3GAT1-DT	rs10732976	1	185439929	A	G	-0.0655266	0.00767451	0	0.508681	20745	trans
ENSG00000255569	TRAV1-1	rs2742946	1	23559582	C	T	-0.0847734	0.00765767	0	1	35868	trans
ENSG00000255569	TRAV1-1	rs868868	1	151789632	T	C	0.0547313	0.00701213	5.9952e-15	0.3101	35868	trans
ENSG00000255569	TRAV1-1	rs11582525	1	151821095	G	C	-0.0632724	0.0105167	1.78396e-09	0.41077	35607	trans
ENSG00000255760	LINC02422	rs112028850	1	247018149	T	C	0.136473	0.0236446	7.8406e-09		19631	trans
ENSG00000256029		rs11807946	1	159854415	T	C	-0.233283	0.0100571	0	0.962644	14799	cis
ENSG00000256029		rs3001289	1	159845178	A	C	-0.0761203	0.0118184	1.18808e-10	0.990575	15261	cis
ENSG00000256029		rs34413912	1	159856858	T	C	0.137012	0.00875955	0	0.508151	14538	cis
ENSG00000256029		rs7551141	1	159922990	A	G	0.0542712	0.00873994	5.31305e-10	0.781882	14799	cis
ENSG00000256029		rs74123216	1	160010064	T	C	0.0934523	0.0154715	1.53841e-09	0.0598898	14799	cis
ENSG00000256553	TRAV1-2	rs198325	1	150964929	T	C	-0.0457128	0.00823973	2.89197e-08	0.259012	36330	trans
ENSG00000256706		rs860781	1	158845044	C	T	-0.0612138	0.0100769	1.2423e-09		13977	trans
ENSG00000257017	HP	rs114806557	1	118252663	T	C	-0.0852254	0.0150279	1.41829e-08	0.998935	35353	trans
ENSG00000257017	HP	rs72749979	1	234641118	G	A	0.0438895	0.00790932	2.87154e-08		36756	trans
ENSG00000257315	ZBED6	rs549831128	1	203793413	C	CA	-0.0598416	0.00604515	0	0.446901	18055	cis
ENSG00000257335	MGAM	rs1478325869	1	235945802	T	TAC	-0.0405183	0.00712044	1.26728e-08		39522	trans
ENSG00000257599	OVCH1-AS1	rs2305275	1	205069603	T	C	0.071993	0.0115488	4.55225e-10	0.828373	17258	trans
ENSG00000257599	OVCH1-AS1	rs346984	1	91129256	G	T	0.0633875	0.0106561	2.70635e-09	0.163066	17258	trans
ENSG00000258082		rs11380926	1	234983108	CA	C	0.126775	0.00771488	0	1	22225	cis
ENSG00000258082		rs16844292	1	234963800	C	T	-0.0990127	0.0114055	0	0.647126	21549	cis
ENSG00000258082		rs990027447	1	235072611	C	T	0.0706975	0.0081265	0	1	18700	cis
ENSG00000258082		rs752792267	1	235120869	CA	C	0.0456416	0.00901973	4.18834e-07	0.97371	20010	cis
ENSG00000258082		rs9287215	1	235091308	C	T	-0.0489994	0.00847652	7.44332e-09	0.996559	19545	cis
ENSG00000258082		rs878865182	1	235064151	C	T	0.0631156	0.00913906	4.98002e-12	0.801595	19412	cis
ENSG00000258227	CLEC5A	rs6689223	1	87301704	T	C	-0.0426501	0.00703106	1.31165e-09	0.272248	42265	trans
ENSG00000258227	CLEC5A	rs115201313	1	221002224	G	A	0.0889771	0.0132942	2.18772e-11	0.0905667	40481	trans
ENSG00000258227	CLEC5A	rs2808212	1	221000791	A	G	0.0383346	0.0059368	1.06716e-10	0.332337	42265	trans
ENSG00000258227	CLEC5A	rs260513	1	2249085	A	G	-0.0371408	0.00621053	2.22733e-09		33073	trans
ENSG00000258634		rs2360636	1	110063942	T	C	-0.210228	0.00651696	0	1	21955	cis
ENSG00000258634		rs11102058	1	110123788	G	A	-0.113229	0.00802067	0	0.601667	21955	cis
ENSG00000258634		rs2168144	1	110114910	A	G	-0.142512	0.00772222	0	0.882337	21955	cis
ENSG00000258634		rs644759	1	110098924	G	C	-0.0420626	0.00910139	3.80875e-06	0.501841	21955	cis
ENSG00000258819	LINC02289	rs34683147	1	200371005	C	CA	-0.0487037	0.00633363	1.46549e-14	0.0354256	36186	trans
ENSG00000259030	FPGT-TNNI3K	rs11319674	1	74222177	G	GT	-0.335046	0.00836642	0	1	20202	cis
ENSG00000259030	FPGT-TNNI3K	rs6670220	1	74060153	A	G	-0.362544	0.0153528	0	0.301066	20334	cis
ENSG00000259030	FPGT-TNNI3K	rs12083214	1	74125020	C	T	0.156317	0.0224396	3.25784e-12	0.104576	19037	cis
ENSG00000259030	FPGT-TNNI3K	rs1341578	1	74335522	T	C	-0.109458	0.0150828	3.95461e-13	0.835528	17054	cis
ENSG00000259483		rs6667939	1	199025490	T	C	0.0543351	0.00909169	2.28197e-09	0.342983	21154	trans
ENSG00000259717	LINC00677	rs3014874	1	153365467	A	G	0.050577	0.0090312	2.14031e-08	0.450865	13066	trans
ENSG00000259834		rs11585237	1	110640745	T	G	-0.176012	0.00448599	0	0.752635	23261	cis
ENSG00000259834		rs343809	1	110788030	T	C	-0.0656326	0.00368719	0	0.273427	23261	cis
ENSG00000259834		rs1319782	1	110668911	T	C	-0.0589742	0.00343614	0	0.216475	22225	cis
ENSG00000259834		1:110630010:C:CTT	1	110630009	CTT	C	0.0802543	0.0060961	0	0.927402	22225	cis
ENSG00000259865		rs11811599	1	247203133	A	C	0.339798	0.0042906	0	1	22357	cis
ENSG00000259865		rs1132779	1	247187388	C	G	0.295974	0.00400533	0	0.932189	22357	cis
ENSG00000259865		rs58668714	1	247219987	C	T	0.159071	0.00731716	0	1	22357	cis
ENSG00000259865		rs6700968	1	247202546	A	T	0.0896063	0.00659537	0	1	20573	cis
ENSG00000259865		rs2996387	1	247248990	G	C	-0.0557316	0.00483693	0	0.999876	22225	cis
ENSG00000259943	ZMPSTE24-DT	rs11800679	1	40137562	T	C	-0.22483	0.00763853	0	0.999995	36437	cis
ENSG00000259943	ZMPSTE24-DT	rs35695915	1	40277964	CA	C	-0.0301793	0.00547551	3.55388e-08	0.716254	36437	cis
ENSG00000259984		rs72660908	1	25257119	G	C	-0.654987	0.00822601	0	1	15623	cis
ENSG00000259984		rs35992941	1	25386842	A	AACACAC	-0.607255	0.00792804	0	1	17670	cis
ENSG00000259984		rs684422	1	25393610	C	G	-0.362828	0.00910698	0	0.987681	16198	cis
ENSG00000259984		rs386366534	1	25205012	TA	T	-0.278007	0.0103145	0	1	15261	cis
ENSG00000259984		rs609320	1	25390874	G	C	0.0608093	0.0113057	7.50524e-08	1	18346	cis
ENSG00000260063		rs12738345	1	26693253	C	T	-0.277537	0.0143289	0	0.39194	34806	cis
ENSG00000260103		rs12742684	1	89404027	T	C	0.1898	0.0342097	2.88734e-08		13306	trans
ENSG00000260238	PMF1-BGLAP	rs4661037	1	156268688	T	C	-0.285924	0.00925853	0	0.716496	18587	cis
ENSG00000260238	PMF1-BGLAP	rs1052067	1	156236330	A	G	-0.135178	0.00831114	0	1	18587	cis
ENSG00000260238	PMF1-BGLAP	rs12142203	1	156255160	A	G	0.20058	0.00882161	0	0.281119	18587	cis
ENSG00000260244		rs3111258	1	211247591	G	T	-0.0363901	0.00639456	1.26456e-08	0.0849212	25849	trans
ENSG00000260302	LINC01882	rs1555137	1	207876157	G	A	0.0708235	0.0103621	8.20832e-12	0.118458	21477	trans
ENSG00000260464		rs386367701	1	93842148	CTT	C	0.217024	0.00897203	0	0.622344	19186	cis
ENSG00000260549	MT1L	rs61851769	1	211630419	T	C	0.111572	0.0123576	0	1	15878	trans
ENSG00000260549	MT1L	rs10863914	1	211515384	T	G	-0.0488441	0.0100671	1.22312e-06	0.208182	16139	trans
ENSG00000260641	TSPAN5-DT	rs72373794	1	247878164	AAAAT	A	0.055609	0.00868663	1.53674e-10	0.675306	20310	trans
ENSG00000260698		rs139390343	1	246676381	GT	G	-0.161842	0.00836217	0	1	22225	cis
ENSG00000260698		rs4402097	1	246658297	G	A	-0.10368	0.00904343	0	0.984916	22225	cis
ENSG00000260803		rs9660008	1	200335667	G	A	-0.0670647	0.0107936	5.18503e-10	0.070025	17047	trans
ENSG00000260805		rs11119973	1	212561372	A	C	0.19861	0.0118915	0	0.740523	19440	cis
ENSG00000260805		rs76858369	1	212501543	T	C	0.152295	0.0155583	0	0.999993	17085	cis
ENSG00000260855		rs10924812	1	246708396	A	G	-0.253399	0.0100496	0	0.999959	20610	cis
ENSG00000260855		rs3795465	1	246776554	A	G	0.252605	0.00834448	0	0.509817	21514	cis
ENSG00000260855		rs72764632	1	246750204	T	C	-0.241205	0.0183792	0	0.949781	18746	cis
ENSG00000260855		rs3007303	1	246694538	A	T	0.240462	0.00892984	0	0.356745	20610	cis
ENSG00000260855		rs61852489	1	246754169	T	C	-0.179205	0.0204986	0	0.539117	18562	cis
ENSG00000260920		rs2076493	1	40450731	A	G	-0.125527	0.0247108	3.77759e-07	0.186934	19194	cis
ENSG00000260920		rs11208072	1	40425466	A	G	0.0802475	0.0104136	1.28786e-14	0.785208	23261	cis
ENSG00000260920		1:40463832:A:ATTT	1	40463832	ATTT	A	0.111086	0.0207261	8.33624e-08	0.999998	21863	cis
ENSG00000260920		rs75831615	1	40485814	C	T	0.106245	0.0238142	8.14276e-06	0.118885	20567	cis
ENSG00000260941	LINC00622	rs346670	1	119586041	A	G	0.120529	0.0122285	0	1	18010	cis
ENSG00000260941	LINC00622	rs2144769	1	119576430	G	C	-0.0968091	0.00953647	0	0.32482	16974	cis
ENSG00000260941	LINC00622	rs12129705	1	119648421	T	A	-0.0915261	0.0146161	3.80105e-10	0.995179	17011	cis
ENSG00000260948		rs1264907	1	111437733	A	C	-0.286136	0.00643698	0	0.66192	23261	cis
ENSG00000260948		rs12047479	1	111456057	A	C	-0.216201	0.0068233	0	0.416466	23261	cis
ENSG00000260948		rs76940009	1	111466408	C	A	-0.251033	0.0149027	0	0.177953	21494	cis
ENSG00000260979	USP7-AS1	rs3811444	1	247876149	T	C	-0.0423117	0.00564077	6.32827e-14	0.996864	23261	trans
ENSG00000261000		rs3860295	1	206502998	A	G	0.675078	0.0065479	0	0.999999	22602	cis
ENSG00000261000		rs4844539	1	206494906	A	G	0.648308	0.00695427	0	0.986449	22419	cis
ENSG00000261000		rs11118092	1	206483428	T	C	0.462647	0.00854033	0	1	22602	cis
ENSG00000261000		rs3748022	1	206496132	T	C	-0.286991	0.00992448	0	0.999995	22369	cis
ENSG00000261000		rs2297549	1	206470431	G	A	-0.113208	0.0108429	0	1	21441	cis
ENSG00000261055		rs79376127	1	109895924	C	T	-0.276145	0.0164227	0	0.543744	23699	cis
ENSG00000261055		rs333960	1	109896858	T	C	-0.132847	0.011218	0	0.612637	21228	cis
ENSG00000261253		rs3811444	1	247876149	T	C	0.0392592	0.00640205	8.66304e-10	0.456753	23261	trans
ENSG00000261253		rs826404	1	117622100	C	T	-0.0354954	0.00589187	1.69674e-09	0.362718	23261	trans
ENSG00000261253		rs10908504	1	156494637	A	C	0.0372597	0.00626403	2.71104e-09	0.0747725	23261	trans
ENSG00000261326	LINC01355	rs35952129	1	23344308	C	CT	0.0356638	0.00558186	1.66712e-10	0.992212	20531	cis
ENSG00000261654		rs12743284	1	110895794	C	T	0.0752601	0.00602123	7.54765e-36		21540	cis
ENSG00000261655		rs75778090	1	37471780	T	C	-0.076257	0.0137553	2.95919e-08	0.281826	19172	trans
ENSG00000261716	H2BC20P	rs11205037	1	149844469	G	T	-0.192138	0.00830622	0	0.840327	17760	cis
ENSG00000261716	H2BC20P	rs377742228	1	149873213	G	A	-0.143038	0.0108674	0	0.381429	17535	cis
ENSG00000261716	H2BC20P	rs72692854	1	150026965	T	G	-0.141532	0.00821206	0	0.999823	17796	cis
ENSG00000261737		rs6687821	1	86741033	G	C	-0.175895	0.00947587	0	1	36437	cis
ENSG00000261737		rs1058978	1	86703725	C	T	0.235021	0.0121466	0	1	31116	cis
ENSG00000261737		rs79154462	1	86794231	A	C	-0.0640168	0.0128754	6.62503e-07	0.671952	36330	cis
ENSG00000261737		rs146511069	1	86631214	C	T	0.20704	0.0225256	0	0.983294	30654	cis
ENSG00000261798		rs580441	1	39799406	C	T	-0.500699	0.0281727	0	0.407355	12600	cis
ENSG00000261798		rs202138611	1	39766299	A	T	-0.0907513	0.0140726	1.12756e-10	0.985363	13961	cis
ENSG00000261798		rs4660992	1	39784159	T	C	0.120847	0.013952	0	0.221943	12177	cis
ENSG00000262943	ALOX12P2	rs1984520	1	24911495	T	C	-0.0522147	0.00691585	4.35207e-14	0.703604	39449	trans
ENSG00000263142	LRRC37A17P	rs11264432	1	156073124	A	G	0.0678492	0.0123902	4.34972e-08	0.802165	11960	trans
ENSG00000263417	GTSCR1	rs139035832	1	90967189	CA	C	-0.0849266	0.00985848	0	0.0514977	36559	trans
ENSG00000263417	GTSCR1	rs559986	1	35375657	T	C	0.0692294	0.0108962	2.1038e-10	0.24656	35824	trans
ENSG00000263528	IKBKE	rs12739461	1	206473875	T	C	-0.369291	0.00757669	0	1	14259	cis
ENSG00000263528	IKBKE	rs34253940	1	206474044	G	T	-0.251213	0.00751069	0	1	14391	cis
ENSG00000263528	IKBKE	rs2297549	1	206470431	G	A	-0.382441	0.00817641	0	1	14259	cis
ENSG00000263528	IKBKE	rs11117901	1	206476029	C	T	0.0612937	0.00753768	4.44089e-16	1	14391	cis
ENSG00000263528	IKBKE	rs2297550	1	206470429	G	C	-0.0994409	0.00978148	0	1	14391	cis
ENSG00000263528	IKBKE	rs1539243	1	206474444	C	T	-0.336092	0.0101129	0	1	12230	cis
ENSG00000263528	IKBKE	rs12093831	1	206481840	T	C	0.224636	0.0118664	0	0.970104	14284	cis
ENSG00000263528	IKBKE	rs3748022	1	206496132	T	C	-0.120683	0.00893374	0	0.676249	14158	cis
ENSG00000263961	RHEX	rs59185748	1	221077310	T	TA	0.150544	0.0168952	0	0.0644894	12786	trans
ENSG00000263961	RHEX	rs12755623	1	47239467	A	C	-0.114016	0.0149252	2.17604e-14	0.489716	13355	trans
ENSG00000264522	OTUD7B	1:150015291:C:CTTTTTT	1	150015290	CTTTTTT	C	0.260828	0.0132883	0	1	11560	cis
ENSG00000264745	TTC39C-AS1	rs55734382	1	201049931	T	C	-0.0598293	0.00935087	1.57161e-10	0.12151	20180	trans
ENSG00000265293	ARGFXP2	rs75635986	1	80099997	A	C	-0.124696	0.0225102	3.03264e-08	0.527873	14483	trans
ENSG00000265401		rs113058515	1	205264490	G	GT	0.0367553	0.00494762	1.09468e-13	0.0522259	17056	trans
ENSG00000265401		rs3811444	1	247876149	T	C	0.0297476	0.00508984	5.08105e-09	0.995736	17264	trans
ENSG00000265787	CYP4F35P	rs35433646	1	35093294	TTTTG	T	0.128537	0.0100941	0	0.443015	23082	trans
ENSG00000265808	SEC22B	rs2994809	1	119809354	C	T	-0.06905	0.00839328	2.22045e-16	1	12015	cis
ENSG00000265808	SEC22B	1:119843466:C:CTTTTTTT	1	119843465	CTTTTTTT	C	0.049692	0.0071816	4.53704e-12	0.999813	13355	cis
ENSG00000265808	SEC22B	rs2843021	1	119889558	A	G	0.0579767	0.00736478	3.55271e-15	0.734179	11768	cis
ENSG00000265808	SEC22B	rs4659245	1	119873363	A	T	0.0655543	0.00599085	0	0.689509	12337	cis
ENSG00000265808	SEC22B	rs79296520	1	119749352	G	C	0.0989062	0.0113137	0	1	11643	cis
ENSG00000265972	TXNIP	rs3014874	1	153365467	A	G	0.0686494	0.00810131	0	0.501249	13355	trans
ENSG00000265972	TXNIP	rs6667268	1	207072659	G	A	-0.0412059	0.00711167	6.86781e-09	0.119623	13355	trans
ENSG00000265996	MIR3671	rs576563	1	65056419	T	C	-0.191532	0.0210308	0	0.209836	15957	cis
ENSG00000266074	BAHCC1	rs374011404	1	22401963	CT	C	-0.11886	0.0197853	1.88444e-09		12375	trans
ENSG00000266094	RASSF5	rs3813973	1	206602036	A	G	0.0791082	0.0048137	0	1	14259	cis
ENSG00000266094	RASSF5	rs34167199	1	206554107	T	C	0.0544595	0.00480582	0	0.19511	14391	cis
ENSG00000266094	RASSF5	rs78484618	1	206566084	T	C	0.17367	0.0107375	0	0.506217	12302	cis
ENSG00000266173	STRADA	rs2070864	1	153361324	G	A	-0.0225857	0.00405139	2.47816e-08	0.281309	39201	trans
ENSG00000266401		rs1434282	1	199041592	T	C	0.082028	0.00862837	0	0.471099	23261	trans
ENSG00000266401		rs10908504	1	156494637	A	C	0.0681617	0.00812735	0	0.116495	23261	trans
ENSG00000266472	MRPS21	rs4970963	1	150483913	G	A	0.204095	0.00474645	0	0.963231	12337	cis
ENSG00000266472	MRPS21	rs74589051	1	150403665	T	G	0.18097	0.00585134	0	0.416869	12230	cis
ENSG00000266472	MRPS21	1:150553930:C:T	1	150553930	T	C	0.0650825	0.00574437	0	1	11768	cis
ENSG00000266472	MRPS21	1:150548423:T:TAATA	1	150548422	TAATA	T	-0.0613038	0.00664291	0	0.955361	11768	cis
ENSG00000266472	MRPS21	rs782075918	1	150428454	CA	C	-0.105676	0.00924957	0	1	11768	cis
ENSG00000266993		rs11205897	1	51832479	T	C	0.1238	0.00685906	0	0.462158	22225	cis
ENSG00000267243		rs12125200	1	199022914	G	A	-0.0497028	0.00712434	3.02669e-12	0.495725	28399	trans
ENSG00000267279		rs10779552	1	211256013	G	A	0.0309703	0.00532293	5.94576e-09	0.182717	32495	trans
ENSG00000267419	ZNF56P	rs145373689	1	33975486	TACACACACACAC	T	0.140688	0.0257481	4.65464e-08	0.993811	21735	trans
ENSG00000267508	ZNF285	rs1936943	1	110894236	T	C	0.0430753	0.00647122	2.80553e-11	0.0558492	40237	trans
ENSG00000268573		rs79267860	1	162026149	G	A	-0.177614	0.0313493	1.46465e-08		26201	trans
ENSG00000268575		rs35672141	1	1759611	T	C	-0.303863	0.00597641	0	1	27228	cis
ENSG00000268575		rs143674742	1	1769969	C	CAAAACAAAAACA	-0.265466	0.00607368	0	0.999994	27780	cis
ENSG00000268575		rs9786942	1	1827774	G	A	-0.198648	0.0049908	0	0.999754	31329	cis
ENSG00000268575		rs773029753	1	1779667	TTG	T	0.290223	0.0061655	0	0.999595	27780	cis
ENSG00000268575		rs374101755	1	1866635	TA	T	0.229476	0.00525814	0	0.944557	31329	cis
ENSG00000268575		rs2803321	1	1936077	T	C	-0.255647	0.00606881	0	1	26768	cis
ENSG00000268575		rs34560386	1	1910289	T	C	0.207463	0.00809642	0	0.344865	27373	cis
ENSG00000268575		rs28384316	1	1909237	T	G	0.130408	0.00615119	0	0.988731	31329	cis
ENSG00000268575		rs12758705	1	1942186	A	G	0.125959	0.0063097	0	0.920706	30724	cis
ENSG00000268575		rs3820011	1	1956754	A	C	0.134665	0.0064578	0	0.310414	30724	cis
ENSG00000268903		rs9426828	1	154619013	A	G	-0.0264704	0.00469464	1.71618e-08	0.0679715	20714	trans
ENSG00000269737		rs28510084	1	1627057	G	C	-0.196134	0.0134017	0	1	11314	cis
ENSG00000269887		rs10800047	1	164774942	T	C	-0.0560447	0.00849487	4.18234e-11	0.265639	16961	cis
ENSG00000269887		rs141669515	1	164560047	G	GTTTT	0.0952938	0.0136495	2.92055e-12	0.861053	14347	cis
ENSG00000269887		rs2800804	1	164680003	T	C	0.0686814	0.0123115	2.42423e-08	0.766787	14717	cis
ENSG00000269887		rs2789441	1	164762942	A	G	0.0322538	0.00711407	5.7929e-06	0.549781	16392	cis
ENSG00000269896		rs12071572	1	2367872	G	A	-0.363238	0.00728435	0	0.924063	28075	cis
ENSG00000269896		rs56117848	1	2369118	A	G	-0.400924	0.00993515	0	0.999609	27968	cis
ENSG00000269896		rs2643909	1	2344510	G	C	-0.130308	0.0100441	0	0.767723	27506	cis
ENSG00000269896		rs2843165	1	2376477	C	A	0.135686	0.00762793	0	0.998898	28075	cis
ENSG00000269896		rs3820010	1	2392897	C	T	0.0772843	0.00795787	0	0.580948	32031	cis
ENSG00000269925		rs11121022	1	7776599	C	A	-0.142883	0.0072691	0	0.999849	20409	cis
ENSG00000269934		rs60964166	1	228275418	G	C	-0.198858	0.0171053	0	0.99998	19025	cis
ENSG00000269934		rs4653907	1	228138673	T	C	0.062318	0.00772498	6.66134e-16	0.252105	19360	cis
ENSG00000269956	MKNK1-AS1	rs3766236	1	46581769	G	A	0.220799	0.00795225	0	0.996824	16038	cis
ENSG00000269970		rs1434282	1	199041592	T	C	-0.0896691	0.00723083	0	0.982074	20267	trans
ENSG00000269970		rs10908504	1	156494637	A	C	-0.0446274	0.0067389	3.53511e-11	0.0850083	20267	trans
ENSG00000270084	GAS5-AS1	rs12078824	1	173851227	C	T	-0.109436	0.0100759	0	0.401108	22540	cis
ENSG00000270149		rs397739200	1	160997969	CT	C	-0.128393	0.00639503	0	0.641593	31695	cis
ENSG00000270605		rs12129745	1	28245806	C	G	-0.140825	0.00679138	0	1	17521	cis
ENSG00000271425	NBPF10	rs1301500278	1	148358027	TA	T	-0.0661562	0.011036	2.04048e-09	0.972305	11768	intermediate
ENSG00000271576	PRKACB-DT	rs1874070	1	84133593	C	T	0.106875	0.0085613	0	0.0564601	17774	cis
ENSG00000271736	LINC02772	rs1832480	1	157279686	A	G	-0.253878	0.0103648	0	0.567509	17069	cis
ENSG00000271736	LINC02772	rs3811444	1	247876149	T	C	0.0870244	0.00708877	0	1	17069	trans
ENSG00000271736	LINC02772	rs12071869	1	157278858	G	A	0.0442045	0.0075824	5.54652e-09	0.710162	16937	cis
ENSG00000271736	LINC02772	rs1431015178	1	45860383	C	CAAA	0.0423536	0.00707163	2.10839e-09	0.0252177	15464	trans
ENSG00000271806		rs424079	1	2139901	A	C	0.111854	0.00855922	0	0.971499	17051	cis
ENSG00000271806		rs6674705	1	2361214	C	A	0.162557	0.0184554	0	0.99997	14905	cis
ENSG00000271806		rs2480712	1	2225560	C	G	-0.071688	0.00931052	1.35447e-14	0.462677	16482	cis
ENSG00000271806		rs200071231	1	2141345	C	CTTTTTT	-0.153726	0.0157004	0	0.0564508	16221	cis
ENSG00000272084		1:19203730:G:T	1	19203730	T	G	0.122488	0.0149244	2.22045e-16	0.996544	13446	cis
ENSG00000272084		rs1043905	1	19084635	G	A	-0.0506585	0.00848907	2.40922e-09	0.274515	14820	cis
ENSG00000272106		rs7554569	1	1602057	T	C	0.103633	0.0110054	0	0.663023	14012	cis
ENSG00000272106		rs7366635	1	1554694	G	A	-0.0558481	0.00954589	4.90134e-09	0.0708859	14688	cis
ENSG00000272195		rs36110935	1	245007774	ATT	A	0.409205	0.00855916	0	0.499874	15846	cis
ENSG00000272195		rs145835471	1	244970321	TCCTCC	T	0.40761	0.00856668	0	0.999994	15846	cis
ENSG00000272195		rs6429515	1	244961739	C	G	0.307417	0.0106847	0	1	15277	cis
ENSG00000272195		rs1491536777	1	245015724	A	AAG	-0.209401	0.0156635	0	0.999939	15663	cis
ENSG00000272195		rs57744616	1	245035449	A	G	-0.17658	0.0147985	0	0.957446	15277	cis
ENSG00000272449		rs140808752	1	2548807	C	CA	0.0510453	0.00585092	0	0.883523	18005	cis
ENSG00000272449		rs3014874	1	153365467	A	G	0.0382198	0.00662305	7.89281e-09	0.749078	17521	trans
ENSG00000272455	MRPL20-DT	rs28418680	1	1408286	A	G	-0.288099	0.0126658	0	0.721133	17521	cis
ENSG00000272455	MRPL20-DT	rs35035339	1	1394041	A	G	0.119678	0.0136464	0	0.828776	16242	cis
ENSG00000272506		rs6696692	1	65055943	G	A	0.140522	0.00885345	0	0.361297	15469	cis
ENSG00000272506		rs199679136	1	65001682	T	G	-0.189156	0.016755	0	0.837465	16373	cis
ENSG00000272645	GTF2IP20	rs374403197	1	223992361	AGG	A	0.375855	0.00619694	0	0.499979	15864	cis
ENSG00000272645	GTF2IP20	rs201557864	1	223916086	G	C	-0.251254	0.0089635	0	1	15277	cis
ENSG00000272645	GTF2IP20	rs76072432	1	223954308	A	T	-0.35628	0.00606105	0	0.883251	17407	cis
ENSG00000272645	GTF2IP20	rs200644414	1	223917917	C	CT	-0.234229	0.00936362	0	1	15016	cis
ENSG00000272645	GTF2IP20	rs61823656	1	223924793	G	C	-0.303693	0.00623284	0	1	17521	cis
ENSG00000272645	GTF2IP20	rs71912938	1	224012042	T	TTGGAATGGAA	0.264556	0.00723314	0	0.998666	14960	cis
ENSG00000272645	GTF2IP20	rs12736521	1	223892290	G	T	-0.215522	0.0115977	0	0.991485	15375	cis
ENSG00000272645	GTF2IP20	rs3835625	1	223776041	CCATAA	C	0.171238	0.00807278	0	0.467448	15016	cis
ENSG00000272645	GTF2IP20	rs71524966	1	223624962	C	G	-0.0791008	0.0071241	0	0.186041	17521	cis
ENSG00000272645	GTF2IP20	1:223737707:C:T	1	223737707	T	C	0.0620693	0.00866788	8.01803e-13	0.99887	17420	cis
ENSG00000272668		rs11587021	1	159856126	T	C	0.95855	0.00645272	0		16691	cis
ENSG00000272750		rs2291832	1	222653139	A	G	-0.322456	0.00736077	0		20109	cis
ENSG00000272906		rs75056293	1	179838933	T	G	-0.255085	0.020051	0	1	16954	cis
ENSG00000272906		rs149335266	1	179909383	T	TTTTTGTTTTG	0.0662072	0.00727953	0	0.280237	18557	cis
ENSG00000272931	LRRC8D-DT	rs2475846	1	89816040	C	T	0.0838848	0.00956833	0	0.249801	17521	cis
ENSG00000272931	LRRC8D-DT	rs76949519	1	89329923	A	G	-0.076284	0.0139811	4.86374e-08	0.230331	16952	cis
ENSG00000272979		rs111830526	1	38998894	A	T	0.0972695	0.0166961	5.68102e-09	0.0458921	14627	trans
ENSG00000273002	ARHGEF2-AS2	rs74404550	1	155978647	G	C	0.433556	0.0126268	0	0.999987	16503	cis
ENSG00000273002	ARHGEF2-AS2	rs490498	1	155911161	A	G	-0.215846	0.0072617	0	0.712902	17521	cis
ENSG00000273058		rs10077	1	236549987	T	A	0.168564	0.0194013	0	0.358962	16506	cis
ENSG00000273062	RALGPS2-AS1	rs531105596	1	178628231	AT	A	0.0766399	0.0104674	2.44693e-13	0.164447	15254	cis
ENSG00000273221		rs599134	1	111197723	G	C	0.0713347	0.00962461	1.2469e-13		12699	cis
ENSG00000273373		rs6690035	1	110421161	A	G	-0.0736002	0.0052231	0	0.847319	18557	cis
ENSG00000273382	TMEM167B-DT	rs575065014	1	109102798	A	AT	0.372889	0.0157076	0	0.991101	12803	cis
ENSG00000273382	TMEM167B-DT	rs7538475	1	109149257	T	C	0.0585513	0.0125872	3.29282e-06	0.999635	12904	cis
ENSG00000273382	TMEM167B-DT	rs150153355	1	108828087	A	AAAAC	0.0524725	0.00907599	7.40529e-09	0.667223	14119	cis
ENSG00000273449		1:112670364:C:CTT	1	112670362	CTT	C	-0.0546928	0.01002	4.80527e-08	0.973151	15934	trans
ENSG00000275713	H2BC9	rs145144324	1	155788249	T	TC	-0.146133	0.0147814	0	0.435664	12488	trans
ENSG00000277075	H2AC8	rs35340377	1	247874908	A	G	0.0521981	0.00771903	1.35858e-11	0.445038	14391	trans
ENSG00000277075	H2AC8	rs114104743	1	155720022	C	T	0.073433	0.0133899	4.15354e-08		10901	trans
ENSG00000277462	ZNF670	rs6701582	1	247078021	C	T	-0.204277	0.00961826	0	0.698068	12714	cis
ENSG00000277462	ZNF670	rs4971293	1	247027876	G	T	0.0527424	0.00937449	1.84271e-08	1	13373	cis
ENSG00000277462	ZNF670	rs12746962	1	247013244	A	C	-0.160771	0.0114633	0	0.203457	13373	cis
ENSG00000278195	SSTR3	rs78337541	1	90967192	T	C	-0.0627529	0.011417	3.87512e-08	0.0587375	13355	trans
ENSG00000278828	H3C10	rs145144324	1	155788249	T	TC	-0.221496	0.0137775	0	0.772679	12488	trans
ENSG00000280670	CCDC163	rs6429569	1	45535658	G	T	-1.09476	0.00702754	0	0.794895	13355	cis
ENSG00000280670	CCDC163	rs10789465	1	45506087	C	T	-0.606389	0.00977267	0	0.999954	13355	cis
ENSG00000280670	CCDC163	rs3790585	1	45557684	T	A	-0.262562	0.0142765	0	1	14391	cis
ENSG00000280670	CCDC163	rs7535487	1	45325517	A	T	-0.200873	0.0202557	0	1	12786	cis
ENSG00000281106	TMEM272	rs397714653	1	8851314	CA	C	-0.0668873	0.0082548	4.44089e-16	0.77089	14391	trans
ENSG00000282608	ADORA3	rs2065992	1	111501785	C	T	0.211226	0.0101073	0	0.348475	14391	cis
ENSG00000282608	ADORA3	rs17027867	1	111509683	C	T	-0.146127	0.00966964	0	0.601176	14391	cis
ENSG00000000938	FGR	rs202197211	2	85484234	G	A	0.0347232	0.00387664	0	0.225218	42807	trans
ENSG00000000971	CFH	rs10184098	2	201139467	C	G	-0.0415638	0.00679494	9.54275e-10	0.159658	39695	trans
ENSG00000001461	NIPAL3	rs77972916	2	43534973	A	G	0.0384335	0.00558807	6.07958e-12	0.128619	38997	trans
ENSG00000002586	CD99	rs35947696	2	42097279	A	T	-0.0231098	0.00378827	1.0583e-09	0.451945	33075	trans
ENSG00000002586	CD99	rs13029501	2	181470026	T	G	0.0218279	0.00373897	5.28457e-09	0.351353	33075	trans
ENSG00000002587	HS3ST1	rs11681248	2	136062506	T	C	0.0338866	0.0061375	3.36636e-08		36716	trans
ENSG00000002726	AOC1	rs17030410	2	43129351	G	T	-0.0399205	0.00725312	3.71479e-08	0.106553	40883	trans
ENSG00000002745	WNT16	rs62163299	2	111044455	A	G	0.0371501	0.00642732	7.4686e-09	0.181906	40013	trans
ENSG00000002933	TMEM176A	rs10186921	2	43417417	T	C	0.0419795	0.00636339	4.19487e-11	0.302245	43301	trans
ENSG00000003096	KLHL13	2:77886910:G:GGA	2	77886907	GGA	G	0.0983558	0.0167572	4.3725e-09	0.444082	39268	trans
ENSG00000003393	ALS2	rs16838147	2	201781238	T	C	-0.728164	0.00503533	0	1	43301	cis
ENSG00000003393	ALS2	rs2041758	2	201753597	G	C	0.292998	0.00488545	0	1	43301	cis
ENSG00000003393	ALS2	rs35917459	2	201706393	G	GAA	0.293035	0.00501266	0	1	43301	cis
ENSG00000003393	ALS2	rs138031901	2	201768227	GT	G	-0.428326	0.0142582	0	0.447942	39755	cis
ENSG00000003393	ALS2	rs11288181	2	201770450	A	AT	-0.137282	0.00813126	0	1	41696	cis
ENSG00000003393	ALS2	rs578253808	2	201772850	A	ATTT	0.154918	0.00709963	0	1	39912	cis
ENSG00000003393	ALS2	rs72926835	2	201789240	A	G	0.114945	0.012889	0	0.999371	38379	cis
ENSG00000003393	ALS2	rs62193397	2	201661643	A	G	0.100237	0.00513091	0	1	41696	cis
ENSG00000003400	CASP10	rs41351949	2	201220328	T	TG	0.143571	0.00461129	0	0.999995	40381	cis
ENSG00000003400	CASP10	rs3769821	2	201258707	T	C	0.109347	0.00466193	0	0.873727	43095	cis
ENSG00000003402	CFLAR	rs7585589	2	201158996	C	G	0.0157346	0.00224992	2.68319e-12	0.999811	42397	cis
ENSG00000003402	CFLAR	rs13417405	2	201166268	C	A	-0.01119	0.00229749	1.11296e-06	1	42397	cis
ENSG00000003402	CFLAR	rs73045343	2	201152685	A	G	-0.128609	0.00304496	0	1	43200	cis
ENSG00000003436	TFPI	rs115490072	2	187551932	G	A	0.0896599	0.0135968	4.27587e-11	0.501089	36050	cis
ENSG00000003436	TFPI	rs8176500	2	187489027	C	T	-0.0479419	0.00608071	3.10862e-15	0.286021	42004	cis
ENSG00000003436	TFPI	rs113740772	2	187517035	A	C	0.0619481	0.0107128	7.35487e-09	0.169194	42600	cis
ENSG00000003509	NDUFAF7	rs2300893	2	37254839	G	A	0.117312	0.00414272	0	0.990286	43301	cis
ENSG00000003509	NDUFAF7	rs79585227	2	37250509	T	G	-0.346751	0.0116746	0	0.195941	38917	cis
ENSG00000003509	NDUFAF7	rs551575379	2	37184830	TA	T	-0.0586074	0.0114481	3.06526e-07	1	39691	cis
ENSG00000003756	RBM5	rs72844414	2	85496980	A	C	-0.0306813	0.00299685	0	0.374587	43200	trans
ENSG00000003987	MTMR7	rs3927329	2	97217350	G	A	0.0771659	0.0138337	2.43165e-08		11502	trans
ENSG00000004059	ARF5	2:159588214:C:CAAA	2	159588214	CAAA	C	0.0285407	0.00274382	0	0.210133	43169	trans
ENSG00000004399	PLXND1	rs10186921	2	43417417	T	C	0.0224733	0.0037257	1.61969e-09		43301	trans
ENSG00000004779	NDUFAB1	rs149290349	2	43224818	A	G	0.0355312	0.00620895	1.04914e-08	0.442258	38791	trans
ENSG00000005022	SLC25A5	rs77972916	2	43534973	A	G	0.0390006	0.00578604	1.57871e-11	0.33909	36409	trans
ENSG00000005102	MEOX1	rs2162606	2	203840434	C	G	-0.0396581	0.0060694	6.39935e-11	0.0599518	42265	trans
ENSG00000005189	REXO5	rs10497988	2	212985043	G	A	0.0366407	0.00648896	1.63627e-08	0.734702	40756	trans
ENSG00000005238	FAM214B	rs6547623	2	85574841	A	T	-0.0175825	0.00283697	5.7323e-10	0.0939208	43301	trans
ENSG00000005238	FAM214B	rs78572881	2	43535820	C	T	0.0298394	0.00538938	3.08224e-08	0.160514	38997	trans
ENSG00000005302	MSL3	rs10202187	2	159571135	T	C	-0.0594316	0.00332697	0	0.176999	43169	trans
ENSG00000005379	TSPOAP1	rs12478437	2	190567689	G	A	0.0222429	0.00388339	1.01802e-08	0.124548	43095	trans
ENSG00000005381	MPO	rs75475627	2	54560455	G	C	0.0712433	0.0101825	2.6219e-12	0.996458	42908	trans
ENSG00000005381	MPO	rs6736867	2	43115200	A	C	-0.042167	0.00639878	4.40288e-11	0.292166	43169	trans
ENSG00000005436	GCFC2	rs3755477	2	75713738	G	A	0.0926809	0.00406338	0	0.968846	28883	cis
ENSG00000005436	GCFC2	rs1986238	2	75672737	C	T	0.0755767	0.00480609	0	0.251081	28883	cis
ENSG00000005436	GCFC2	rs10206725	2	75820943	C	T	0.0322119	0.00423956	3.01981e-14	0.139293	28883	cis
ENSG00000005436	GCFC2	rs56319917	2	75760125	G	A	-0.100064	0.00908302	0	0.139014	28555	cis
ENSG00000005436	GCFC2	rs12366	2	74958729	T	G	-0.0292507	0.00427536	7.82641e-12	0.257835	27847	cis
ENSG00000005448	WDR54	rs2268420	2	74427734	A	G	-0.0533577	0.00757067	1.81588e-12	0.900614	41721	cis
ENSG00000005448	WDR54	rs13012822	2	74985061	G	A	-0.0173836	0.00344243	4.42285e-07	0.0923454	42265	cis
ENSG00000005486	RHBDD2	rs1048740	2	85537843	T	A	-0.0257942	0.00417312	6.36892e-10	0.0837915	28883	trans
ENSG00000005513	SOX8	rs7424278	2	160443191	A	G	-0.0377825	0.00644823	4.64635e-09	0.156302	43301	trans
ENSG00000005893	LAMP2	rs10609291	2	159613067	G	GAAAA	-0.0144737	0.00201545	6.90337e-13	0.103335	43095	trans
ENSG00000005893	LAMP2	rs138389495	2	85495549	ATG	A	-0.0154984	0.00258173	1.93561e-09		43095	trans
ENSG00000005961	ITGA2B	rs11425870	2	37823958	CT	C	-0.0252136	0.00364257	4.45577e-12	0.422157	43095	trans
ENSG00000005961	ITGA2B	rs56280346	2	207294751	CTTTATTTA	C	-0.0271158	0.00418289	9.01812e-11	0.943669	43095	trans
ENSG00000005961	ITGA2B	rs3771529	2	69937708	A	G	-0.0237704	0.00435627	4.85366e-08	0.12448	43095	trans
ENSG00000006007	GDE1	2:159576912:C:CAA	2	159576912	CAA	C	0.0316893	0.0035354	0	0.122951	43301	trans
ENSG00000006007	GDE1	rs17030394	2	43127141	G	A	0.0237185	0.00350555	1.32399e-11	0.304646	43301	trans
ENSG00000006062	MAP3K14	rs148033490	2	43438299	CAA	C	-0.023081	0.0039848	6.94461e-09	0.178924	42443	trans
ENSG00000006327	TNFRSF12A	rs55692129	2	85565281	T	A	0.0644817	0.00509277	0	0.467598	43301	trans
ENSG00000006459	KDM7A	rs357007	2	159623954	A	C	0.0197526	0.00289801	9.36651e-12	0.064486	36904	trans
ENSG00000006607	FARP2	rs2286278	2	241356233	G	T	0.479186	0.00553475	0	1	41359	cis
ENSG00000006607	FARP2	rs768594438	2	241445244	CAA	C	-0.0411138	0.00547508	5.9508e-14	1	41359	cis
ENSG00000006607	FARP2	rs139354822	2	241405280	C	T	0.101531	0.0168158	1.56187e-09	0.976887	35655	cis
ENSG00000006638	TBXA2R	rs78909033	2	240571486	A	G	-0.059195	0.00922406	1.38571e-10		32523	trans
ENSG00000006652	IFRD1	rs72844419	2	85501572	T	A	0.0223457	0.00381551	4.72633e-09	0.0772703	42807	trans
ENSG00000006715	VPS41	rs1425044	2	159618426	T	C	0.0231113	0.00381932	1.43808e-09	0.0188289	43095	trans
ENSG00000006831	ADIPOR2	rs59925060	2	85487622	C	CG	-0.0328006	0.00477338	6.34959e-12	0.336711	42237	trans
ENSG00000007062	PROM1	rs59222832	2	136122815	C	T	0.105809	0.0138441	2.13163e-14	0.372403	24205	trans
ENSG00000007237	GAS7	rs10185155	2	159696717	A	G	-0.0608022	0.00387308	0	0.0589701	43301	trans
ENSG00000007237	GAS7	rs13029144	2	181469957	T	C	0.022244	0.00378859	4.32326e-09	0.213836	43301	trans
ENSG00000007237	GAS7	rs774916579	2	219191511	CA	C	0.023594	0.00417635	1.60983e-08	0.664406	43169	trans
ENSG00000007255	TRAPPC6A	rs4972160	2	88005600	G	A	0.0220107	0.00348992	2.84617e-10	0.0692858	41696	trans
ENSG00000007541	PIGQ	rs3896594	2	8622284	G	T	0.0230189	0.00341957	1.6791e-11	0.2037	42265	trans
ENSG00000007944	MYLIP	rs4665972	2	27375230	C	T	0.0501478	0.0047647	0	0.666745	43169	trans
ENSG00000008130	NADK	2:85537845:T:G	2	85537845	G	T	0.0212195	0.00250752	0	0.102581	28883	trans
ENSG00000008226	DLEC1	rs12469293	2	48069932	C	G	0.0270587	0.00488013	2.9451e-08	0.360047	43095	trans
ENSG00000008283	CYB561	rs2009581	2	111050100	A	G	-0.0296584	0.0053821	3.57703e-08	0.230717	43095	trans
ENSG00000008438	PGLYRP1	rs6731125	2	181444109	C	T	0.0275508	0.00411788	2.22362e-11	0.231323	42831	trans
ENSG00000008853	RHOBTB2	rs12479054	2	212698758	T	G	-0.0282243	0.00491001	9.01342e-09	0.524438	43095	trans
ENSG00000008869	HEATR5B	rs6738282	2	37090314	C	A	0.0995222	0.00308155	0	1	42059	cis
ENSG00000008869	HEATR5B	rs201177130	2	37066892	C	CAG	-0.202146	0.00682899	0	0.390331	39461	cis
ENSG00000008869	HEATR5B	rs5830448	2	37007337	CTT	C	0.0527802	0.00412064	0	1	40275	cis
ENSG00000008869	HEATR5B	rs1212415545	2	37193591	G	GAAGAAA	0.0603736	0.0102821	4.31236e-09	0.958655	37748	cis
ENSG00000010327	STAB1	rs66901994	2	43455518	T	TCA	0.0466572	0.00393916	0	0.998644	43095	trans
ENSG00000010361	FUZ	rs1446667	2	85538318	G	T	-0.044687	0.00474831	0	0.141098	43301	trans
ENSG00000010361	FUZ	rs4953550	2	48129314	A	C	0.0275028	0.00463454	2.95082e-09	0.357683	43301	trans
ENSG00000010539	ZNF200	rs72844414	2	85496980	A	C	-0.0310247	0.00517341	2.01035e-09	0.298963	42994	trans
ENSG00000011028	MRC2	rs1427407	2	60490908	G	T	-0.107302	0.00557049	0	0.999979	43301	trans
ENSG00000011028	MRC2	rs7606173	2	60498316	C	G	-0.0802922	0.00433938	0	0.99989	42535	trans
ENSG00000011105	TSPAN9	rs4670220	2	37822813	C	G	-0.020926	0.0035263	2.9518e-09	0.249312	43301	trans
ENSG00000011198	ABHD5	rs17030410	2	43129351	G	T	0.027516	0.00297597	0	0.259739	43301	trans
ENSG00000011198	ABHD5	rs10202187	2	159571135	T	C	-0.0238505	0.00271271	0	0.0803922	43169	trans
ENSG00000011422	PLAUR	rs35416445	2	85546536	G	A	0.0415017	0.00328845	0	0.10333	43095	trans
ENSG00000011422	PLAUR	rs77972916	2	43534973	A	G	0.0412172	0.00596572	4.88054e-12	0.18233	38791	trans
ENSG00000011523	CEP68	rs74181299	2	65056838	C	T	-0.154327	0.00328844	0	1	43301	cis
ENSG00000011523	CEP68	rs77469505	2	65056447	T	C	-0.0659802	0.00846003	6.21725e-15	0.551004	35849	cis
ENSG00000011523	CEP68	rs12998056	2	65058872	A	G	-0.25585	0.0111459	0	1	36389	cis
ENSG00000011523	CEP68	rs1476462101	2	65076995	C	CT	-0.176928	0.00696076	0	0.346347	42265	cis
ENSG00000011523	CEP68	rs11126025	2	65037802	T	G	-0.185105	0.00776543	0	0.999279	41980	cis
ENSG00000011523	CEP68	rs68144477	2	64982438	A	G	0.0644052	0.00471566	0	0.0927703	42265	cis
ENSG00000011523	CEP68	rs1491320386	2	64913847	TTG	T	-0.0501845	0.00552587	0	0.146655	41696	cis
ENSG00000011566	MAP4K3	rs11124678	2	39347150	T	C	-0.0482665	0.00600974	8.88178e-16	0.345407	27278	cis
ENSG00000011600	TYROBP	rs145833850	2	43594584	C	CAAAT	-0.0129392	0.00198794	7.57259e-11	0.293097	41993	trans
ENSG00000011600	TYROBP	rs10190504	2	43117749	T	C	0.0119557	0.00221346	6.61345e-08	0.0466815	43301	trans
ENSG00000012171	SEMA3B	rs28404046	2	85520842	T	C	-0.0743372	0.00661809	0	0.343886	41374	trans
ENSG00000012171	SEMA3B	rs113463841	2	76418027	T	C	0.0895725	0.0163382	4.196e-08	0.989405	37427	trans
ENSG00000012223	LTF	rs1375493	2	181459039	A	G	0.0999418	0.00556229	0	0.489205	42799	trans
ENSG00000012232	EXTL3	rs6745766	2	159598284	A	G	-0.064655	0.00302028	0	0.35514	43301	trans
ENSG00000012232	EXTL3	rs113180696	2	85526342	T	TTG	-0.0448885	0.00317587	0	0.255879	43301	trans
ENSG00000012232	EXTL3	rs112147438	2	85493680	T	C	-0.0502185	0.00375572	0	0.172406	42807	trans
ENSG00000012232	EXTL3	2:69906728:A:ATT	2	69906728	ATT	A	0.0176443	0.00309366	1.17464e-08	0.037088	43169	trans
ENSG00000012660	ELOVL5	rs113180696	2	85526342	T	TTG	0.0195755	0.00251513	7.10543e-15	0.160098	43301	trans
ENSG00000012779	ALOX5	rs66901994	2	43455518	T	TCA	0.0189573	0.00236191	1.11022e-15	0.993264	42443	trans
ENSG00000012822	CALCOCO1	rs5835752	2	159606922	ATT	A	0.0254567	0.0026869	0	0.0874003	43301	trans
ENSG00000013016	EHD3	rs655029	2	31254972	A	G	-0.22622	0.00483873	0	1	42265	cis
ENSG00000013016	EHD3	rs760889771	2	31253246	CCA	C	-0.0838995	0.00478301	0	0.999894	42265	cis
ENSG00000013016	EHD3	rs11688485	2	31214754	C	T	0.0962351	0.00436659	0	0.0997853	42265	cis
ENSG00000013016	EHD3	rs590557	2	31238529	A	G	-0.139767	0.00688817	0	0.197332	42265	cis
ENSG00000013016	EHD3	rs12623398	2	31193606	A	T	0.0869281	0.00428045	0	0.271333	42265	cis
ENSG00000013016	EHD3	rs1401444	2	66443844	A	C	-0.0285939	0.00463101	6.63953e-10	0.449649	41696	trans
ENSG00000013306	SLC25A39	rs6730558	2	8616053	T	C	0.0194675	0.00262968	1.33227e-13	0.594421	42059	trans
ENSG00000013725	CD6	rs7578575	2	25265950	A	T	0.0211885	0.0034373	7.08005e-10	0.963459	42265	trans
ENSG00000013810	TACC3	rs143656549	2	159574335	A	AAAAC	-0.0303467	0.003893	6.43929e-15	0.0559399	28883	trans
ENSG00000014164	ZC3H3	rs34420893	2	78907687	GT	G	0.0208215	0.00372201	2.21688e-08	0.818128	42105	trans
ENSG00000014257	ACP3	rs117626141	2	159583118	C	T	-0.0346553	0.00480936	5.77094e-13	0.0660621	43169	trans
ENSG00000014257	ACP3	rs17405635	2	43128624	A	G	-0.0337772	0.00534436	2.61301e-10	0.299352	43301	trans
ENSG00000014641	MDH1	rs10469945	2	63589642	C	T	-0.104803	0.00356485	0	0.111137	27733	cis
ENSG00000014641	MDH1	rs765809853	2	63745643	TAC	T	0.0841447	0.00818914	0	0.613383	24064	cis
ENSG00000014641	MDH1	2:63310693:T:TATTTTTTTG	2	63310693	TATTTTTTTGCAAAA	T	-0.0437205	0.00450726	0	0.9938	28776	cis
ENSG00000014641	MDH1	rs34640627	2	62640038	C	G	0.0937214	0.00948526	0	0.957614	24258	cis
ENSG00000014641	MDH1	rs55911229	2	63669368	T	A	-0.0974543	0.00969655	0	0.993413	25876	cis
ENSG00000014914	MTMR11	rs2940790	2	28464176	C	A	0.0757841	0.00550171	0	0.991408	43301	trans
ENSG00000014914	MTMR11	rs182472492	2	202624734	G	A	-0.0388504	0.00480059	6.66134e-16	0.0570912	43301	trans
ENSG00000014914	MTMR11	rs72850624	2	144551578	T	C	0.046216	0.00721249	1.47653e-10	0.231278	42004	trans
ENSG00000014914	MTMR11	rs4665418	2	28373197	C	T	0.0224157	0.0044706	5.3305e-07	0.744981	43301	trans
ENSG00000017483	SLC38A5	rs6730558	2	8616053	T	C	0.0592836	0.00409302	0	0.66795	42265	trans
ENSG00000017483	SLC38A5	rs367770847	2	61401149	CA	C	-0.0299337	0.00398979	6.26166e-14	0.224245	43301	trans
ENSG00000018280	SLC11A1	rs62182118	2	218363915	T	C	-0.511707	0.00504206	0		41008	cis
ENSG00000018510	AGPS	rs12611938	2	177358381	T	C	0.175678	0.00351373	0	0.837637	42059	cis
ENSG00000018510	AGPS	rs59274646	2	177596755	C	T	-0.165719	0.00896285	0	1	39129	cis
ENSG00000018510	AGPS	rs761041008	2	177540060	C	CAT	-0.171858	0.0104703	0	0.999968	34820	cis
ENSG00000018510	AGPS	rs1379338098	2	177360753	A	AT	-0.107696	0.00588301	0	0.999932	40934	cis
ENSG00000018699	TTC27	rs111896629	2	32678481	A	G	-0.347973	0.0057814	0	1	40976	cis
ENSG00000018699	TTC27	rs67436281	2	32688690	C	A	-0.290186	0.0060869	0	0.430147	40072	cis
ENSG00000018699	TTC27	rs35470088	2	32659621	T	TG	0.0173018	0.00389857	9.08068e-06	0.995147	42760	cis
ENSG00000018699	TTC27	rs1286074966	2	32823716	A	AAAAATAT	-0.0885359	0.0133629	3.46063e-11	0.999903	37201	cis
ENSG00000018699	TTC27	rs397872531	2	32656985	CT	C	0.0623389	0.00551798	0	0.999011	41724	cis
ENSG00000018699	TTC27	rs6759191	2	180708393	G	A	0.0232543	0.00423925	4.12379e-08	0.114085	42760	trans
ENSG00000019169	MARCO	rs4491733	2	118960452	G	A	-0.922874	0.00405612	0	0.999994	43301	cis
ENSG00000019169	MARCO	rs980715	2	118960150	G	A	-0.551596	0.00949187	0	0.500056	43301	cis
ENSG00000019169	MARCO	rs143310579	2	118945404	C	CTT	0.415109	0.0049237	0	0.999631	43301	cis
ENSG00000019169	MARCO	rs1813376	2	118955641	T	C	0.461647	0.00757407	0	0.999999	43169	cis
ENSG00000019169	MARCO	rs148877103	2	118544545	T	A	-0.446268	0.0198241	0	1	36452	cis
ENSG00000019169	MARCO	rs66901994	2	43455518	T	TCA	-0.0627418	0.0053236	0	0.736411	43301	trans
ENSG00000019169	MARCO	rs370913002	2	118215844	TA	T	-0.119102	0.0127401	0	0.868802	39494	cis
ENSG00000019169	MARCO	rs10192685	2	8300228	A	C	0.0415578	0.00552356	5.32907e-14	0.0805391	43301	trans
ENSG00000019582	CD74	rs12712881	2	43422641	C	A	0.0193199	0.00262564	1.86517e-13	0.399879	43095	trans
ENSG00000019582	CD74	rs140974562	2	202595479	T	TGGCTCACGCCTGTA	-0.0207249	0.00300015	4.91629e-12	0.153924	43095	trans
ENSG00000019582	CD74	2:43118826:A:ATGTGTG	2	43118821	ATGTGTG	A	-0.0168178	0.00346089	1.17742e-06	0.0563658	42963	trans
ENSG00000020577	SAMD4A	rs12467515	2	43546772	G	A	0.0442625	0.00546675	6.66134e-16	0.187042	26295	trans
ENSG00000021574	SPAST	rs11350854	2	32086462	T	TA	0.0552438	0.00285346	0	0.257502	42019	cis
ENSG00000021574	SPAST	rs56272862	2	32154594	G	A	0.0393313	0.00635327	5.98891e-10	0.543793	36963	cis
ENSG00000021574	SPAST	rs62136269	2	32372719	C	A	0.023541	0.00501082	2.62677e-06	0.238077	39776	cis
ENSG00000021574	SPAST	rs71405599	2	31914961	T	TA	-0.0447474	0.00399072	0	0.0303894	43301	cis
ENSG00000021826	CPS1	rs115591026	2	210641778	A	G	-0.187829	0.0231869	4.44089e-16	0.98533	25810	cis
ENSG00000021826	CPS1	rs72944132	2	210680395	C	A	0.117824	0.0142651	2.22045e-16	0.186485	27393	cis
ENSG00000021826	CPS1	rs2544305	2	210539858	G	C	0.0392678	0.0076592	2.94593e-07	0.0695019	28135	cis
ENSG00000022267	FHL1	rs7579091	2	37820213	T	A	-0.0263813	0.00466314	1.5368e-08	0.229527	43301	trans
ENSG00000022267	FHL1	rs7597410	2	241687407	A	G	-0.0270843	0.00532765	3.70123e-07	0.0725801	37003	trans
ENSG00000022840	RNF10	rs13019832	2	60483436	A	G	-0.0180702	0.00271239	2.6996e-11	0.632705	42535	trans
ENSG00000022840	RNF10	rs72068957	2	159782414	C	CAAA	-0.0158994	0.00285266	2.49647e-08	0.02918	43301	trans
ENSG00000023228	NDUFS1	rs1564163	2	206121904	C	T	-0.117827	0.00373646	0	0.999672	42443	cis
ENSG00000023228	NDUFS1	rs818004	2	206050924	G	C	0.0263124	0.00435091	1.4704e-09	0.781176	42443	cis
ENSG00000023228	NDUFS1	rs55665575	2	206023680	TA	T	-0.0320687	0.00680975	2.48651e-06	0.940478	41306	cis
ENSG00000023228	NDUFS1	rs13389145	2	206105158	A	G	-0.165165	0.00953609	0	0.981	40058	cis
ENSG00000023228	NDUFS1	rs1319058998	2	206044481	T	TA	-0.0741637	0.00966208	1.64313e-14	1	40585	cis
ENSG00000023287	RB1CC1	rs56819945	2	85528016	T	C	-0.0171824	0.0022315	1.35447e-14	0.114068	43301	trans
ENSG00000023318	ERP44	rs960066	2	85473801	T	G	-0.0314335	0.00398215	2.88658e-15	0.278278	43068	trans
ENSG00000023330	ALAS1	rs766494921	2	159663855	C	CTTTTTTTTTTTTTT	0.0255796	0.00469143	4.969e-08	0.0139	43095	trans
ENSG00000023892	DEF6	rs398104905	2	159663513	GT	G	-0.0231505	0.00313348	1.48992e-13	0.0188663	42395	trans
ENSG00000023892	DEF6	rs72844411	2	85496736	A	G	0.021414	0.00378115	1.48431e-08	0.0602538	42294	trans
ENSG00000025039	RRAGD	2:159687041:C:CAAA	2	159687041	CAAA	C	-0.0217205	0.00387567	2.0907e-08	0.0120399	43301	trans
ENSG00000025434	NR1H3	rs66901994	2	43455518	T	TCA	0.0306604	0.00500197	8.80599e-10		43301	trans
ENSG00000026025	VIM	rs13029144	2	181469957	T	C	0.0412336	0.00415478	0	0.275449	26295	trans
ENSG00000026025	VIM	rs35607741	2	42098721	C	T	-0.0319366	0.00418054	2.17604e-14	0.325691	26295	trans
ENSG00000026025	VIM	rs6544671	2	43544258	T	C	-0.0272458	0.00418219	7.28244e-11	0.226804	26295	trans
ENSG00000026103	FAS	rs1235374041	2	159712093	GA	G	0.0303873	0.00389367	5.9952e-15	0.125547	42601	trans
ENSG00000026508	CD44	rs10562650	2	181459459	C	CTT	0.0337631	0.00341198	0	0.347293	42799	trans
ENSG00000026508	CD44	rs10207297	2	8300216	C	T	-0.0213608	0.00341918	4.17526e-10	0.0834621	43301	trans
ENSG00000026508	CD44	rs66901994	2	43455518	T	TCA	-0.0209771	0.00337323	5.01321e-10	0.942198	43301	trans
ENSG00000026559	KCNG1	rs113323850	2	25319825	G	A	-0.0990087	0.0154061	1.30508e-10	0.2778	39370	trans
ENSG00000026652	AGPAT4	rs397789655	2	181467225	TA	T	0.0413757	0.00462133	0	0.330189	43301	trans
ENSG00000026652	AGPAT4	rs35607741	2	42098721	C	T	-0.0396999	0.00467369	0	0.424466	42799	trans
ENSG00000028116	VRK2	rs35146685	2	58150562	G	GT	-0.162916	0.00423823	0	1	43301	cis
ENSG00000028277	POU2F2	rs66901994	2	43455518	T	TCA	-0.0194695	0.00339492	9.75688e-09		43095	trans
ENSG00000028528	SNX1	rs115669754	2	85561615	A	C	-0.0360649	0.00576911	4.06862e-10	0.0511298	27632	trans
ENSG00000029363	BCLAF1	rs6547623	2	85574841	A	T	-0.0160676	0.00238607	1.65161e-11	0.120381	43095	trans
ENSG00000029534	ANK1	rs113785172	2	64729135	A	G	-0.0255283	0.00372851	7.55291e-12		42265	trans
ENSG00000030419	IKZF2	rs2086643	2	213037818	G	A	0.0893101	0.00763451	0	0.283898	39689	cis
ENSG00000030419	IKZF2	rs73987603	2	212980098	A	G	-0.0289996	0.0060411	1.58363e-06	0.979289	40606	cis
ENSG00000030419	IKZF2	rs13430419	2	212914654	C	T	0.0467976	0.00799084	4.72985e-09	0.103851	38929	cis
ENSG00000030419	IKZF2	rs112212635	2	213239977	G	C	0.0501376	0.00880486	1.23872e-08	0.0915369	38828	cis
ENSG00000030582	GRN	rs10186921	2	43417417	T	C	-0.0396258	0.0024728	0	0.978717	43301	trans
ENSG00000030582	GRN	rs747708	2	43126285	C	G	0.0272439	0.00307138	0	0.328209	43301	trans
ENSG00000031081	ARHGAP31	rs12712881	2	43422641	C	A	0.0228522	0.00376224	1.24688e-09	0.303041	42760	trans
ENSG00000032389	EIPR1	rs62119034	2	3232430	A	G	0.0582017	0.00433385	0	0.484089	43095	cis
ENSG00000032389	EIPR1	rs11127387	2	3217589	T	C	-0.200621	0.00942174	0	0.999943	41844	cis
ENSG00000032389	EIPR1	rs116743504	2	3291070	T	G	0.131672	0.0150672	0	0.98573	38329	cis
ENSG00000032389	EIPR1	rs55645100	2	3375388	T	TA	0.0978707	0.00486247	0	0.99971	42963	cis
ENSG00000032389	EIPR1	rs12473186	2	3390663	T	C	0.0817708	0.00530747	0	0.301651	42963	cis
ENSG00000032389	EIPR1	rs11127420	2	3379009	A	C	0.0456685	0.00632057	4.99822e-13	1	40918	cis
ENSG00000032389	EIPR1	rs6730178	2	3454629	T	C	0.0620036	0.00715456	0	1	42059	cis
ENSG00000032389	EIPR1	rs11127439	2	3522068	C	G	0.053303	0.0069234	1.37668e-14	0.999658	40174	cis
ENSG00000032389	EIPR1	rs13000649	2	3266038	C	A	-0.100765	0.00837094	0	0.134825	42349	cis
ENSG00000033100	CHPF2	rs117626141	2	159583118	C	T	0.0219093	0.00315621	3.87512e-12	0.0328991	43169	trans
ENSG00000033100	CHPF2	rs202197211	2	85484234	G	A	-0.0252315	0.0037826	2.55111e-11	0.451289	42807	trans
ENSG00000033327	GAB2	rs56819945	2	85528016	T	C	0.015606	0.00227834	7.39786e-12	0.143557	43301	trans
ENSG00000033627	ATP6V0A1	rs1048740	2	85537843	T	A	0.0322001	0.0037286	0	0.179976	43301	trans
ENSG00000033867	SLC4A7	rs77059113	2	43445369	G	T	0.0332103	0.00518936	1.55691e-10	0.105689	38791	trans
ENSG00000034152	MAP2K3	rs13019832	2	60483436	A	G	-0.0244025	0.00276431	0	0.808747	42329	trans
ENSG00000034152	MAP2K3	rs1427407	2	60490908	G	T	-0.0305896	0.00354066	0	0.399356	43095	trans
ENSG00000034510	TMSB10	rs1000919	2	84869357	T	C	-0.0623329	0.00362835	0	0.305085	27758	cis
ENSG00000034510	TMSB10	rs890615	2	84751253	G	T	-0.0437348	0.00308442	0	0.0521682	28883	cis
ENSG00000034510	TMSB10	rs116731286	2	84849665	C	G	-0.109934	0.0071274	0	0.101197	25649	cis
ENSG00000034713	GABARAPL2	rs113542380	2	43237679	A	G	0.0398153	0.0064327	6.03473e-10	0.207817	38997	trans
ENSG00000034713	GABARAPL2	rs357007	2	159623954	A	C	0.0163811	0.00291909	2.00331e-08	0.0522271	43301	trans
ENSG00000034713	GABARAPL2	2:43115984:A:AAAAAAAG	2	43115984	AAAAAAAG	A	0.0171832	0.00367814	2.98716e-06	0.0649428	43301	trans
ENSG00000035115	SH3YL1	rs7595075	2	264019	A	C	-0.760998	0.00315209	0		43301	cis
ENSG00000035141	FAM136A	rs6708754	2	70287687	A	G	0.181295	0.0043446	0	0.561798	42265	cis
ENSG00000035141	FAM136A	2:70330687:C:CAAA	2	70330687	CAAA	C	-0.151397	0.00477571	0	0.862782	42265	cis
ENSG00000035141	FAM136A	rs200633465	2	70306531	T	TAAA	0.18135	0.00766855	0	0.983428	42164	cis
ENSG00000035141	FAM136A	rs201509253	2	70323786	C	CAG	0.252418	0.0132513	0	0.59422	36853	cis
ENSG00000035681	NSMAF	rs11126995	2	85565285	T	A	0.0555791	0.00439276	0	0.217724	43301	trans
ENSG00000035681	NSMAF	2:171340500:C:CA	2	171340498	CA	C	0.0577404	0.00993415	6.16148e-09	0.458942	41469	trans
ENSG00000035687	ADSS2	rs7599564	2	43282478	G	A	-0.0202087	0.0036966	4.5813e-08		42395	trans
ENSG00000035862	TIMP2	rs10460340	2	159625570	T	C	-0.0298689	0.00271095	0	0.0828094	43095	trans
ENSG00000036257	CUL3	rs3738951	2	224503604	G	A	0.0597883	0.0027237	0	0.415872	42601	cis
ENSG00000036257	CUL3	rs34333381	2	224580881	A	AT	0.0302224	0.00297911	0	0.89638	42601	cis
ENSG00000036257	CUL3	rs10933058	2	224425109	G	T	0.0934501	0.00756564	0	0.666663	40038	cis
ENSG00000037637	FBXO42	rs2556102	2	159798611	T	C	0.0255313	0.00463222	3.55445e-08	0.0132747	43301	trans
ENSG00000037637	FBXO42	rs111680529	2	85509263	T	C	-0.0302239	0.00552274	4.43378e-08	0.15599	43068	trans
ENSG00000038210	PI4K2B	rs1263673	2	207191223	A	G	0.0180795	0.00324332	2.48419e-08	0.498383	42760	trans
ENSG00000038210	PI4K2B	rs1285865382	2	207645441	AAC	A	0.0530698	0.0101943	1.93119e-07	0.985679	36728	trans
ENSG00000038219	BOD1L1	rs35662165	2	159687041	CA	C	-0.016799	0.00247818	1.21203e-11	0.0398026	43095	trans
ENSG00000038219	BOD1L1	rs1048740	2	85537843	T	A	0.0149999	0.00259816	7.77404e-09	0.0972662	43095	trans
ENSG00000038427	VCAN	rs10562650	2	181459459	C	CTT	0.0182167	0.00306044	2.64412e-09	0.17658	42799	trans
ENSG00000039523	RIPOR1	rs113180696	2	85526342	T	TTG	0.024979	0.00354351	1.79945e-12	0.334641	43301	trans
ENSG00000039523	RIPOR1	rs17309392	2	174044454	G	A	0.0268227	0.00345549	8.43769e-15	0.425159	43301	trans
ENSG00000040933	INPP4A	rs71429393	2	98465896	T	C	-0.168027	0.0104987	0	0.977148	35923	cis
ENSG00000040933	INPP4A	rs41486345	2	98555780	T	C	0.0657766	0.00570574	0	0.522109	39243	cis
ENSG00000040933	INPP4A	rs149601420	2	98532723	G	GTGTT	0.0322876	0.00425795	3.37508e-14	0.366197	41890	cis
ENSG00000040933	INPP4A	rs78536882	2	98703099	A	G	-0.051803	0.0084466	8.6233e-10	0.572176	37340	cis
ENSG00000040933	INPP4A	rs72819975	2	98420839	G	A	0.027059	0.00582492	3.39451e-06	0.998133	41435	cis
ENSG00000040933	INPP4A	rs3769747	2	98384351	A	G	0.043531	0.00419585	0	0.321866	43301	cis
ENSG00000041353	RAB27B	rs78909033	2	240571486	A	G	0.0400009	0.00673329	2.83706e-09		32317	trans
ENSG00000041880	PARP3	rs143735792	2	173889394	A	AG	0.0349083	0.00606689	8.72088e-09	0.123954	42988	trans
ENSG00000042062	RIPOR3	rs6730558	2	8616053	T	C	0.0320801	0.00464081	4.75842e-12	0.614457	41518	trans
ENSG00000042445	RETSAT	rs4435452	2	85325697	T	C	0.481082	0.00528024	0	0.857647	28883	cis
ENSG00000042445	RETSAT	rs10460585	2	85328139	G	T	0.447523	0.00557872	0	1	28883	cis
ENSG00000042445	RETSAT	rs138718326	2	85341423	T	C	0.215524	0.0119492	0	0.983473	28883	cis
ENSG00000042445	RETSAT	rs10198290	2	85333536	G	C	0.52923	0.00552393	0	1	27099	cis
ENSG00000042445	RETSAT	rs1877954	2	85427176	A	G	0.0580999	0.00713162	4.44089e-16	0.975707	28883	cis
ENSG00000042493	CAPG	rs2002444	2	85401433	G	A	-0.503086	0.00576064	0	1	28117	cis
ENSG00000042493	CAPG	rs780926003	2	85392389	CA	C	0.24845	0.00508988	0	1	28117	cis
ENSG00000042493	CAPG	rs1877955	2	85427403	G	C	-0.299316	0.00459549	0	1	28883	cis
ENSG00000042493	CAPG	rs13010234	2	85409069	A	G	-0.222541	0.00769471	0	1	26866	cis
ENSG00000042493	CAPG	rs11894268	2	85425567	T	C	-0.108978	0.00597819	0	0.995491	28883	cis
ENSG00000042493	CAPG	rs35523416	2	85404951	A	AT	-0.0880361	0.00582534	0	1	28883	cis
ENSG00000042493	CAPG	rs3770102	2	85410714	T	G	0.20985	0.00430416	0	1	28883	cis
ENSG00000042493	CAPG	rs35724532	2	85696538	C	CT	-0.090933	0.00445338	0	0.188412	28883	cis
ENSG00000042493	CAPG	rs144069380	2	85452140	A	G	-0.530785	0.0162712	0	1	24282	cis
ENSG00000042493	CAPG	rs4832173	2	85436397	C	A	0.0629843	0.0106361	3.18561e-09	1	28479	cis
ENSG00000042832	TG	rs4258795	2	85538316	T	C	0.0523726	0.00687823	2.64233e-14	0.0624533	41844	trans
ENSG00000042980	ADAM28	rs142992586	2	159638714	GA	G	0.0344604	0.00476058	4.52971e-13	0.0819039	43301	trans
ENSG00000043143	JADE2	rs7593195	2	85494123	G	A	0.0187135	0.00333257	1.96189e-08		41513	trans
ENSG00000043462	LCP2	rs34885086	2	159584127	G	GT	0.0347524	0.00333916	0	0.117556	43095	trans
ENSG00000043462	LCP2	rs72844411	2	85496736	A	G	0.0312488	0.00398905	4.66294e-15	0.0965489	42994	trans
ENSG00000044115	CTNNA1	rs138389495	2	85495549	ATG	A	-0.0329082	0.00486785	1.37692e-11	0.200813	43301	trans
ENSG00000044446	PHKA2	rs56819945	2	85528016	T	C	-0.0281727	0.00368995	2.26485e-14	0.0988481	43301	trans
ENSG00000044446	PHKA2	rs12478539	2	43128185	C	G	0.0294829	0.0038945	3.73035e-14	0.154777	43301	trans
ENSG00000046653	GPM6B	rs201833121	2	135835998	A	ATATATATATATATATATG	0.0482864	0.00617113	5.09441e-15		40855	trans
ENSG00000047410	TPR	2:159687041:C:CAAA	2	159687041	CAAA	C	0.0203859	0.00334102	1.04946e-09	0.0535208	28883	trans
ENSG00000047410	TPR	rs112147438	2	85493680	T	C	-0.023715	0.00409059	6.73243e-09	0.051967	28389	trans
ENSG00000047644	WWC3	rs56009787	2	43118533	A	G	-0.0288947	0.00350023	2.22045e-16	0.119821	42963	trans
ENSG00000047644	WWC3	rs6731700	2	85533868	G	C	0.0248834	0.00332162	6.81677e-14	0.0809351	43095	trans
ENSG00000047644	WWC3	rs5835752	2	159606922	ATT	A	0.020582	0.0032014	1.28398e-10	0.0996963	43095	trans
ENSG00000048140	TSPAN17	rs3896594	2	8622284	G	T	0.0348917	0.004538	1.4877e-14	0.358659	42059	trans
ENSG00000048740	CELF2	rs5835752	2	159606922	ATT	A	0.022548	0.00271505	0	0.102879	43301	trans
ENSG00000048828	FAM120A	rs202197211	2	85484234	G	A	0.0209005	0.00332303	3.18273e-10	0.377968	41901	trans
ENSG00000048991	R3HDM1	rs142192428	2	135524310	A	G	0.12151	0.00900525	0	0.413985	40285	cis
ENSG00000049089	COL9A2	rs12478601	2	43494369	T	C	0.0429443	0.00438102	0	0.5129	43301	trans
ENSG00000049089	COL9A2	rs62135410	2	43130870	G	A	-0.0367198	0.00518692	1.44884e-12	0.316224	43301	trans
ENSG00000049089	COL9A2	rs10202187	2	159571135	T	C	-0.0280822	0.00466807	1.79006e-09	0.0584332	43169	trans
ENSG00000049246	PER3	rs6432193	2	11443871	C	G	0.0398685	0.00595377	2.13691e-11	0.13309	42059	trans
ENSG00000049323	LTBP1	rs8970	2	33398653	G	A	0.0547586	0.00427885	0	0.657427	41696	cis
ENSG00000049323	LTBP1	rs1545552	2	33135271	G	A	0.0437532	0.00446121	0	0.419186	41499	cis
ENSG00000049323	LTBP1	rs141011329	2	33325993	A	G	-0.118925	0.0110747	0	0.108051	39421	cis
ENSG00000049323	LTBP1	rs1037625	2	32949678	T	C	0.0245936	0.0038888	2.54515e-10	0.982637	43169	cis
ENSG00000049323	LTBP1	rs139176843	2	33123153	G	T	-0.0936204	0.0146095	1.47278e-10	0.999997	35801	cis
ENSG00000049449	RCN1	rs74343467	2	43544982	T	C	0.0430429	0.00600505	7.62279e-13	0.210324	26295	trans
ENSG00000049759	NEDD4L	rs7606173	2	60498316	C	G	0.0332141	0.00463486	7.71383e-13	0.86699	42535	trans
ENSG00000049759	NEDD4L	rs78943124	2	8609270	C	CCTACT	-0.0321943	0.00474554	1.16798e-11	0.346778	42265	trans
ENSG00000049768	FOXP3	rs4848370	2	111054088	T	C	0.0318302	0.00579132	3.88061e-08		42300	trans
ENSG00000050130	JKAMP	rs55692129	2	85565281	T	A	-0.0293941	0.00337573	0	0.220237	43301	trans
ENSG00000050130	JKAMP	2:159576912:C:CAA	2	159576912	CAA	C	0.02033	0.00320217	2.16996e-10	0.0134218	43301	trans
ENSG00000051009	FHIP1B	rs56015515	2	85498231	A	G	0.0302158	0.004367	4.54481e-12	0.0531044	43200	trans
ENSG00000051128	HOMER3	rs117626141	2	159583118	C	T	-0.0442589	0.00412968	0	0.29274	40581	trans
ENSG00000051128	HOMER3	rs186975	2	8302606	C	G	0.0232122	0.0040878	1.35956e-08		39677	trans
ENSG00000051382	PIK3CB	rs6729475	2	85538082	A	C	-0.0263521	0.00382647	5.70655e-12	0.207848	42050	trans
ENSG00000051382	PIK3CB	rs747709	2	43126250	A	G	0.0224815	0.00331192	1.13654e-11	0.413442	43301	trans
ENSG00000051382	PIK3CB	rs397728780	2	171885176	CA	C	0.0190368	0.00335954	1.45752e-08		42265	trans
ENSG00000051523	CYBA	rs72189796	2	49961320	G	GCA	-0.0338054	0.00618802	4.68042e-08	0.817338	27544	trans
ENSG00000052749	RRP12	rs6729475	2	85538082	A	C	0.0395357	0.00577011	7.29217e-12	0.115982	42050	trans
ENSG00000052795	FNIP2	rs12478601	2	43494369	T	C	0.0264152	0.00359045	1.88072e-13	0.217068	43095	trans
ENSG00000053918	KCNQ1	rs6722691	2	85531229	T	C	-0.0305482	0.00341387	0	0.122179	42443	trans
ENSG00000054148	PHPT1	rs219150	2	32989762	T	C	-0.019728	0.00358798	3.83316e-08	0.163068	41385	trans
ENSG00000054179	ENTPD2	2:159576912:C:CAA	2	159576912	CAA	C	0.0470229	0.00645409	3.19966e-13	0.150372	41164	trans
ENSG00000054219	LY75	rs7564243	2	159870357	A	G	0.417653	0.00308204	0	1	40443	cis
ENSG00000054219	LY75	rs149637757	2	159873140	G	GAAGAAGA	-0.225349	0.0039577	0	1	40443	cis
ENSG00000054219	LY75	rs68190265	2	159850800	TA	T	-0.25271	0.00642451	0	1	40050	cis
ENSG00000054277	OPN3	rs6742283	2	135839297	A	G	-0.0261488	0.00478081	4.51251e-08		41274	trans
ENSG00000054356	PTPRN	rs11887718	2	219295355	C	T	0.624335	0.0067977	0	1	40533	cis
ENSG00000054356	PTPRN	rs34835911	2	219287896	CA	C	0.523585	0.00674161	0	0.522993	40533	cis
ENSG00000054356	PTPRN	rs908197	2	219279688	C	G	0.523421	0.00689223	0	0.429745	40533	cis
ENSG00000054356	PTPRN	rs7589023	2	219273864	T	C	-0.534062	0.00741573	0	1	40533	cis
ENSG00000054356	PTPRN	rs6711142	2	219361671	T	C	-0.406653	0.00933121	0	0.685697	39408	cis
ENSG00000054356	PTPRN	rs6716253	2	219262294	A	G	0.467656	0.0101628	0	0.742019	39386	cis
ENSG00000054356	PTPRN	2:219294494:A:AGACGGAGAG	2	219294493	AGACGGAGAGGGATGAAGGAGGGACGGAGAGGGATGAAGGAGG	A	0.317391	0.0189708	0	0.975491	35122	cis
ENSG00000054356	PTPRN	2:219359212:T:TACAC	2	219359211	TACAC	T	0.347619	0.0140835	0	1	40277	cis
ENSG00000054356	PTPRN	rs148769551	2	219289921	ACC	A	-0.42984	0.0134546	0	0.501811	33312	cis
ENSG00000054983	GALC	2:159588214:C:CAAA	2	159588214	CAAA	C	0.0258366	0.00399086	9.54727e-11	0.141312	43169	trans
ENSG00000055044	NOP58	rs13035723	2	202297040	A	G	0.105931	0.00307658	0	0.995669	43301	cis
ENSG00000055044	NOP58	rs3181153	2	202205155	G	T	-0.131424	0.00416166	0	0.906139	42283	cis
ENSG00000055070	SZRD1	rs56015515	2	85498231	A	G	-0.0271036	0.00365417	1.19682e-13	0.085754	43200	trans
ENSG00000055332	EIF2AK2	rs4648199	2	37136617	A	G	-0.279576	0.00973843	0	0.198057	39232	cis
ENSG00000055332	EIF2AK2	rs12994023	2	37157914	T	C	0.085837	0.00375663	0	0.999561	43301	cis
ENSG00000055332	EIF2AK2	rs12478843	2	37080089	A	G	-0.0464804	0.00534857	0	1	42004	cis
ENSG00000055917	PUM2	rs57065686	2	20230808	T	G	-0.199045	0.00744934	0	0.969769	37141	cis
ENSG00000055917	PUM2	rs62109736	2	20228362	T	C	-0.222453	0.0072232	0	1	37141	cis
ENSG00000055917	PUM2	rs66826909	2	20255868	T	TACTG	-0.205719	0.00614709	0	0.14188	38768	cis
ENSG00000055917	PUM2	rs145051766	2	20218640	G	GAC	-0.166383	0.00604632	0	0.496608	41072	cis
ENSG00000055917	PUM2	rs1043419	2	20248800	G	A	0.0377292	0.00320901	0	0.732406	42059	cis
ENSG00000055917	PUM2	rs142418757	2	20395349	A	AC	-0.0825464	0.00860077	0	0.887786	36523	cis
ENSG00000057294	PKP2	rs11896747	2	43537259	G	A	0.035181	0.00568908	6.2518e-10	0.261897	43301	trans
ENSG00000057704	TMCC3	2:159576912:C:CAA	2	159576912	CAA	C	0.0256178	0.00323103	2.22045e-15	0.0853591	43301	trans
ENSG00000057704	TMCC3	rs7579147	2	85578531	A	G	0.0191811	0.00335343	1.06618e-08	0.0886774	43301	trans
ENSG00000057757	PITHD1	rs140625215	2	64632895	C	CTTCAAA	-0.0344809	0.00452751	2.62013e-14	0.992734	38050	trans
ENSG00000057935	MTA3	rs11900994	2	42649800	G	A	0.0806319	0.00529934	0	0.704404	43169	cis
ENSG00000057935	MTA3	rs12712844	2	42524307	A	T	0.0594028	0.00441554	0	0.99932	43301	cis
ENSG00000058063	ATP11B	rs56819945	2	85528016	T	C	-0.0136593	0.00238142	9.70535e-09	0.0925882	43095	trans
ENSG00000058091	CDK14	2:159576912:C:CAA	2	159576912	CAA	C	0.0286348	0.0042929	2.55347e-11	0.0698262	43095	trans
ENSG00000058262	SEC61A1	rs4799	2	10793123	T	C	0.0207785	0.00303015	7.02038e-12		43095	trans
ENSG00000058272	PPP1R12A	rs771429916	2	85497336	C	CACACACAGAGAGAGAGAGAGAG	-0.0203615	0.00268628	3.4639e-14	0.481841	40323	trans
ENSG00000059377	TBXAS1	rs55692129	2	85565281	T	A	-0.0253293	0.00310191	2.22045e-16	0.125685	43095	trans
ENSG00000059378	PARP12	rs2111485	2	162254026	G	A	0.0254596	0.00337994	4.9738e-14	0.786979	40713	trans
ENSG00000059588	TARBP1	rs114215601	2	169240724	C	T	0.0699608	0.012517	2.28038e-08		33907	trans
ENSG00000059728	MXD1	rs397819983	2	69923581	CGTGT	C	0.0371743	0.0021519	0	0.76028	42963	cis
ENSG00000059728	MXD1	rs6756513	2	69945455	A	G	0.0345049	0.00233657	0	0.999624	42059	cis
