## Supplementary tables for "*Trans*-eQTLs reveal the architecture of human gene regulatory networks" (part 2 of 3)

### Sheet: Table S2 (continued)
All identified eQTLs This table presents the main results of the fine-mapping analysis for cis- and trans-eQTLs. Each row corresponds to a variant associated with gene expression of a specific gene. Each row represents the top fine-mapped eQTL variant of each credible set (CS) in case the locus was fine-mapped. For locus-gene combinations in which fine-mapping failed, the top associated variant by absolute Z-score is included as the single credible set. Columns include: ENSEMBL Gene ID: Unique identifier for the gene from ENSEMBL. HGNC symbol: Standard gene symbol. Variant: Variant identifier (e.g., rsID). Chromosome / Base position (hg38): Genomic location of the variant based on GRCh38. Effect allele / Other allele: Alleles tested in the association. Beta / Standard error: Estimated effect size and its standard error. P-value: Significance of the association. PIP: Posterior inclusion probability from finemapping. Sample size: Number of individuals included in the analysis. Type: Indicates whether the eQTL is a cis-effect, a trans-effect, or an intermediate effect (eQTLs for which the variants are located within 1-5 Mb of the gene’s transcription start site (TSS) or transcription end site (TES)). Intermediate effects are included in all analyses as trans-eQTLs, except if otherwise indicated.
ENSG00000059728	MXD1	rs1388289944	2	70065390	C	CA	0.0335711	0.00435327	1.24345e-14	0.145872	41907	cis
ENSG00000059728	MXD1	rs71406177	2	159574142	T	TACACAC	0.0129953	0.00208703	4.76342e-10	0.178607	43095	trans
ENSG00000059728	MXD1	rs80060967	2	233549401	T	TG	0.0147377	0.00258477	1.18597e-08	0.210835	42963	trans
ENSG00000059915	PSD	rs10185744	2	160439738	G	A	-0.0355042	0.00641063	3.05385e-08		28883	trans
ENSG00000060140	STYK1	rs12986962	2	111050981	G	A	-0.0482081	0.00578028	0	0.991816	43301	trans
ENSG00000060140	STYK1	rs540315504	2	110846787	TG	T	-0.0499444	0.00709669	1.95421e-12	0.224565	43301	trans
ENSG00000060491	OGFR	rs771429916	2	85497336	C	CACACACAGAGAGAGAGAGAGAG	0.0221269	0.00320055	4.72999e-12	0.231585	41023	trans
ENSG00000060558	GNA15	rs13007211	2	85573959	T	A	0.025648	0.00333833	1.55431e-14	0.382101	43301	trans
ENSG00000060971	ACAA1	rs70953953	2	85532467	TG	T	0.0226165	0.00333013	1.10993e-11	0.212912	28883	trans
ENSG00000060971	ACAA1	rs11687103	2	159663797	A	G	0.0199901	0.00328225	1.12658e-09	0.0516446	28883	trans
ENSG00000061273	HDAC7	rs570845016	2	159633738	CT	C	-0.0351483	0.00360571	0	0.157032	43301	trans
ENSG00000061676	NCKAP1	rs62190103	2	183044794	T	C	-0.25501	0.00535959	0	0.606606	42059	cis
ENSG00000061676	NCKAP1	rs71407006	2	183111995	G	GC	0.163085	0.00514535	0	0.257618	42988	cis
ENSG00000061676	NCKAP1	rs113429570	2	183046671	G	T	0.0843044	0.0103779	4.44089e-16	0.234965	41939	cis
ENSG00000061676	NCKAP1	rs76902076	2	183109986	G	A	0.20169	0.00911736	0	0.0987196	40347	cis
ENSG00000061676	NCKAP1	rs202072300	2	183188479	T	G	0.136597	0.00704749	0	0.112897	43095	cis
ENSG00000061676	NCKAP1	rs142092623	2	182388828	G	C	0.107561	0.0185122	6.23678e-09	0.999651	36559	cis
ENSG00000061918	GUCY1B1	rs7371228	2	241687682	C	G	0.0288008	0.00476412	1.49077e-09	0.101391	34700	trans
ENSG00000061938	TNK2	rs752001049	2	159776717	T	TTTTTTG	-0.0168433	0.0030347	2.85301e-08	0.0373274	43301	trans
ENSG00000062282	DGAT2	rs17030410	2	43129351	G	T	0.0204216	0.00292334	2.83396e-12	0.284758	43301	trans
ENSG00000062282	DGAT2	rs1043160	2	219173034	G	A	-0.0150088	0.00262625	1.09758e-08	0.0916667	42265	trans
ENSG00000062282	DGAT2	rs4674345	2	218806875	G	A	0.0128178	0.00286862	7.88555e-06	0.0480243	35306	trans
ENSG00000062370	ZNF112	rs10196803	2	114676880	G	A	-0.111767	0.0195378	1.06182e-08	0.139668	19613	trans
ENSG00000062598	ELMO2	rs3790993	2	237350171	G	C	-0.0216124	0.0038528	2.02892e-08	0.988078	43095	trans
ENSG00000062716	VMP1	rs7579665	2	85515493	C	A	-0.039348	0.00314958	0	0.286403	41844	trans
ENSG00000062716	VMP1	2:159576912:C:CAA	2	159576912	CAA	C	-0.027743	0.00272915	0	0.291058	43095	trans
ENSG00000062716	VMP1	rs12478539	2	43128185	C	G	-0.0225669	0.00293756	1.55431e-14	0.198619	43095	trans
ENSG00000063660	GPC1	rs62187173	2	240435011	C	T	-0.171428	0.00794671	0	1	24170	cis
ENSG00000063660	GPC1	rs144149246	2	240436215	G	A	-0.244051	0.0119841	0	0.989663	22632	cis
ENSG00000063660	GPC1	rs146632089	2	240391602	A	G	-0.242501	0.0249068	0	0.24373	22500	cis
ENSG00000064012	CASP8	rs1035142	2	201288355	G	T	0.296824	0.00283549	0	1	43095	cis
ENSG00000064012	CASP8	rs114465540	2	201348226	G	C	-0.150482	0.00833466	0	0.391694	39793	cis
ENSG00000064012	CASP8	rs17468277	2	201289477	T	C	0.0600308	0.00504793	0	0.364735	40174	cis
ENSG00000064490	RFXANK	rs2366640	2	85583611	C	A	0.0182795	0.00332051	3.69075e-08	0.0647645	43301	trans
ENSG00000064547	LPAR2	rs56819945	2	85528016	T	C	-0.0348029	0.00297901	0	0.282762	43301	trans
ENSG00000064547	LPAR2	rs58700409	2	43120793	T	C	0.0222215	0.00313772	1.4202e-12	0.163085	43301	trans
ENSG00000064763	FAR2	rs1375493	2	181459039	A	G	0.0310977	0.00445357	2.89679e-12	0.252864	41893	trans
ENSG00000064763	FAR2	rs11124871	2	42273109	A	G	0.0249284	0.00442133	1.71827e-08	0.496419	42395	trans
ENSG00000064763	FAR2	rs11359019	2	42089198	C	CA	-0.0243315	0.0047988	3.97102e-07	0.353724	42395	trans
ENSG00000064933	PMS1	rs5742926	2	189784079	T	G	0.335249	0.00504356	0	0.988151	27847	cis
ENSG00000064933	PMS1	rs7577644	2	189653737	A	C	-0.154915	0.00444826	0	0.994488	26172	cis
ENSG00000064933	PMS1	rs13401889	2	190045833	C	T	0.100108	0.00468278	0	0.900517	27847	cis
ENSG00000064933	PMS1	rs12613410	2	189637309	A	C	-0.0832651	0.00733828	0	0.8047	26052	cis
ENSG00000064933	PMS1	rs5743122	2	189851837	CTGGG	C	-0.0715779	0.00764133	0	0.92771	28662	cis
ENSG00000064933	PMS1	rs796219939	2	189930676	C	CA	-0.0472151	0.00782385	1.59198e-09	1	26829	cis
ENSG00000064989	CALCRL	rs8176580	2	187470519	C	T	-0.261973	0.0055792	0	0.998555	43301	cis
ENSG00000064989	CALCRL	rs1728668	2	187288935	C	T	0.235183	0.00552636	0	0.0430115	43301	cis
ENSG00000064989	CALCRL	rs12998073	2	187560036	G	A	0.0924054	0.00543685	0	0.455988	43301	cis
ENSG00000064989	CALCRL	rs373870723	2	187285424	TAA	T	0.0741838	0.00571161	0	0.999951	43301	cis
ENSG00000064989	CALCRL	rs770717716	2	187069597	A	ATGTGTGTG	0.152511	0.0122643	0	0.992541	41696	cis
ENSG00000065150	IPO5	rs6544660	2	43461357	T	C	0.014922	0.00272791	4.4975e-08	0.262281	43301	trans
ENSG00000065243	PKN2	rs6722691	2	85531229	T	C	-0.0214397	0.00216905	0	0.106897	43301	trans
ENSG00000065413	ANKRD44	rs7592511	2	197313250	G	A	-0.0731513	0.00259936	0	0.387828	43301	cis
ENSG00000065413	ANKRD44	rs715185	2	196990428	C	T	-0.0503126	0.00307825	0	1	42265	cis
ENSG00000065413	ANKRD44	rs770282180	2	197275428	C	CAAA	-0.0869631	0.00916435	0	0.999998	36134	cis
ENSG00000065518	NDUFB4	rs7570986	2	136498282	G	T	0.0253199	0.00464053	4.86291e-08	0.0857653	43095	trans
ENSG00000065534	MYLK	rs236822	2	204941701	G	A	-0.0231146	0.00382329	1.48714e-09	0.491021	43301	trans
ENSG00000065534	MYLK	rs4672528	2	62502913	A	T	-0.0285103	0.00515558	3.20256e-08	0.0672461	43301	trans
ENSG00000065534	MYLK	rs78909033	2	240571486	A	G	-0.043975	0.00695284	2.53624e-10		32523	trans
ENSG00000065548	ZC3H15	rs13016181	2	186376235	A	G	0.0639848	0.00317822	0	0.644526	42395	cis
ENSG00000065548	ZC3H15	rs75192573	2	186438255	G	C	-0.0412832	0.0068579	1.74627e-09	0.354548	34943	cis
ENSG00000065548	ZC3H15	rs4130801	2	186283828	T	C	-0.0462513	0.0028481	0	0.0327235	42395	cis
ENSG00000065548	ZC3H15	rs72901315	2	186523745	A	G	-0.0172821	0.00299732	8.12446e-09	0.165141	42395	cis
ENSG00000065548	ZC3H15	rs755470361	2	186598436	ATT	A	0.0940169	0.012524	6.06182e-14	0.998421	34570	cis
ENSG00000065548	ZC3H15	rs62199527	2	186461960	C	T	0.0453022	0.00672119	1.58156e-11	0.0926	39465	cis
ENSG00000065559	MAP2K4	rs2028898	2	85550147	A	G	-0.0231751	0.00315731	2.13385e-13	0.0852981	28883	trans
ENSG00000065613	SLK	rs13032500	2	159749740	C	G	-0.0291738	0.00287969	0	0.0245511	43301	trans
ENSG00000065802	ASB1	rs482775	2	238426762	C	G	0.28804	0.00350416	0	0.560917	42963	cis
ENSG00000065802	ASB1	rs561264	2	238421338	T	G	0.147321	0.00396395	0	1	42963	cis
ENSG00000065802	ASB1	rs59940899	2	238339823	G	A	0.119092	0.00406529	0	0.342849	42394	cis
ENSG00000065802	ASB1	rs12988317	2	238434315	T	G	-0.351577	0.00965993	0	0.179138	40187	cis
ENSG00000065882	TBC1D1	rs72844414	2	85496980	A	C	-0.0330078	0.00465286	1.30207e-12	0.104587	42659	trans
ENSG00000065882	TBC1D1	rs200008552	2	43635553	A	G	0.0366256	0.00670747	4.75041e-08	0.0535771	42367	trans
ENSG00000065911	MTHFD2	rs4630794	2	74181211	A	G	-0.122862	0.00318149	0	0.586678	42059	cis
ENSG00000065911	MTHFD2	rs35213448	2	74194453	TC	T	-0.061099	0.00335588	0	0.190818	42059	cis
ENSG00000065911	MTHFD2	rs58720139	2	74158778	CAA	C	-0.13907	0.00500126	0	0.167226	43095	cis
ENSG00000065911	MTHFD2	rs71406834	2	73835353	CA	C	0.0351804	0.00377071	0	0.434351	42059	cis
ENSG00000065911	MTHFD2	rs10191890	2	74221953	G	C	-0.109613	0.00928985	0	0.136885	41254	cis
ENSG00000065978	YBX1	rs7606173	2	60498316	C	G	0.0378608	0.00417138	0	0.841777	25529	trans
ENSG00000065978	YBX1	rs3896594	2	8622284	G	T	-0.0263206	0.00440048	2.21366e-09	0.623597	25259	trans
ENSG00000066056	TIE1	rs72834597	2	111009070	G	A	-0.0585476	0.00962386	1.17523e-09		28883	trans
ENSG00000066135	KDM4A	rs190303734	2	202626503	T	A	-0.0224825	0.00410512	4.33294e-08	0.0660873	43095	trans
ENSG00000066336	SPI1	rs7588710	2	159673011	A	T	0.0115921	0.00176566	5.1938e-11	0.0444152	43095	trans
ENSG00000066697	MSANTD3	rs78909033	2	240571486	A	G	-0.0553012	0.00984949	1.9699e-08	0.995466	22453	trans
ENSG00000066739	ATG2B	rs111680529	2	85509263	T	C	-0.0213524	0.00349279	9.76173e-10	0.177357	43068	trans
ENSG00000066827	ZFAT	rs748841	2	135800587	T	C	0.0702069	0.0057209	0	0.11708	41763	trans
ENSG00000066827	ZFAT	rs6716987	2	136205924	A	C	-0.0646267	0.00563938	0	0.203332	41763	trans
ENSG00000066923	STAG3	rs33986372	2	60943486	C	A	0.0488592	0.00858231	1.2482e-08	0.219665	26998	trans
ENSG00000067066	SP100	rs1051580	2	230469584	A	G	0.0874945	0.00347731	0	0.0951299	43301	cis
ENSG00000067066	SP100	rs28370548	2	230415715	C	A	0.0581001	0.00328019	0	0.899011	43301	cis
ENSG00000067066	SP100	rs1678186	2	230546033	T	G	0.0189221	0.00383452	8.02843e-07	0.834836	43301	cis
ENSG00000067066	SP100	rs973504	2	230429155	C	T	0.0183933	0.00350297	1.51467e-07	0.14809	43301	cis
ENSG00000067066	SP100	rs78129651	2	230536268	T	C	-0.130689	0.00899517	0	1	40724	cis
ENSG00000067066	SP100	rs35220862	2	230466201	AAAAAAC	A	0.0589351	0.00849518	3.9917e-12	0.330419	42647	cis
ENSG00000067182	TNFRSF1A	rs72844414	2	85496980	A	C	-0.0175967	0.00272971	1.14573e-10	0.252423	43200	trans
ENSG00000067225	PKM	rs6544659	2	43431284	A	C	-0.0171377	0.0023192	1.47438e-13	0.347286	43095	trans
ENSG00000067369	TP53BP1	rs10607007	2	48353605	A	T	-0.0345558	0.00460691	6.35048e-14	0.927717	41311	trans
ENSG00000067369	TP53BP1	rs6740430	2	48087351	A	G	0.0268314	0.00408043	4.8451e-11	0.249363	43095	trans
ENSG00000067533	RRP15	rs12475412	2	69940065	T	C	-0.0229683	0.00379837	1.47681e-09	0.0951473	43169	trans
ENSG00000067596	DHX8	rs2043675	2	85542852	G	A	-0.0179453	0.00309345	6.59031e-09	0.0694552	43301	trans
ENSG00000067606	PRKCZ	rs6750610	2	85504735	C	T	0.0383896	0.00473483	4.44089e-16	0.77466	42994	trans
ENSG00000067836	ROGDI	rs3896594	2	8622284	G	T	0.057578	0.00428062	0	0.781064	42265	trans
ENSG00000067836	ROGDI	rs7606173	2	60498316	C	G	-0.0261463	0.00406008	1.19602e-10	0.964836	42535	trans
ENSG00000067836	ROGDI	rs13032919	2	43542257	T	C	-0.0235394	0.0039939	3.77314e-09	0.153406	43301	trans
ENSG00000068024	HDAC4	rs62182105	2	239321283	A	G	-0.129786	0.00342136	0	0.794308	43301	cis
ENSG00000068024	HDAC4	rs10174562	2	239050673	T	C	-0.0518534	0.004833	0	1	40588	cis
ENSG00000068024	HDAC4	rs2307756	2	239228407	C	CTG	0.090068	0.00405578	0	0.983289	42265	cis
ENSG00000068024	HDAC4	rs6755401	2	239311616	T	C	0.0676369	0.00563621	0	0.599711	41589	cis
ENSG00000068024	HDAC4	rs111067621	2	239914952	C	T	-0.0445967	0.00504516	0	0.142016	43301	cis
ENSG00000068024	HDAC4	rs10171515	2	239368886	G	A	0.136377	0.0116587	0	0.893923	36567	cis
ENSG00000068024	HDAC4	rs4852019	2	239098926	G	A	0.0319326	0.00366057	0	0.32736	38309	cis
ENSG00000068024	HDAC4	rs10190704	2	159738451	A	G	-0.0195093	0.00350001	2.4885e-08	0.013488	43301	trans
ENSG00000068024	HDAC4	rs36082975	2	180430264	T	TA	-0.0232026	0.00392063	3.25716e-09		43301	trans
ENSG00000068305	MEF2A	rs3764968	2	159790579	T	C	-0.0214829	0.00353019	1.16147e-09	0.0353222	43301	trans
ENSG00000068354	TBC1D25	rs3896594	2	8622284	G	T	0.0249669	0.00396886	3.16037e-10	0.664929	42265	trans
ENSG00000068366	ACSL4	rs113180696	2	85526342	T	TTG	-0.0174889	0.00254302	6.10245e-12	0.179796	42601	trans
ENSG00000068650	ATP11A	rs1166432697	2	159667152	G	GT	-0.0138805	0.00228406	1.22363e-09	0.0384231	43301	trans
ENSG00000068654	POLR1A	rs12714168	2	86104224	T	C	0.353914	0.00458871	0	0.99928	28883	cis
ENSG00000068654	POLR1A	rs2288117	2	86078000	C	T	0.283292	0.00763238	0	0.619964	27713	cis
ENSG00000068654	POLR1A	rs17027011	2	86179433	T	C	-0.245454	0.00868257	0	0.998422	27515	cis
ENSG00000068654	POLR1A	rs397963381	2	86153868	GT	G	-0.227261	0.00980698	0	0.999932	27161	cis
ENSG00000068654	POLR1A	rs1483114876	2	86145494	C	CA	-0.307462	0.012734	0	1	25295	cis
ENSG00000068654	POLR1A	2:86126232:C:CAAA	2	86126229	CAAA	C	-0.385456	0.013516	0	0.999946	24761	cis
ENSG00000068654	POLR1A	rs55724941	2	86199007	AT	A	-0.264841	0.0105021	0	0.594665	26646	cis
ENSG00000068697	LAPTM4A	rs1398951	2	20049507	C	G	-0.0454862	0.00290705	0	0.687841	42601	cis
ENSG00000068697	LAPTM4A	rs12613209	2	19963210	C	T	-0.0470754	0.00501186	0	0.0544181	42601	cis
ENSG00000068697	LAPTM4A	rs11684041	2	20009334	G	A	0.0530851	0.00563019	0	0.263343	42125	cis
ENSG00000068697	LAPTM4A	rs72252715	2	159708577	A	ATTTC	-0.0187233	0.00324273	7.74432e-09		42601	trans
ENSG00000068724	TTC7A	rs28694585	2	46965824	A	G	0.0616585	0.0036826	0	0.160464	43095	cis
ENSG00000068724	TTC7A	rs10562650	2	181459459	C	CTT	0.0381396	0.00336496	0	0.421268	42593	trans
ENSG00000068724	TTC7A	rs3087857	2	46918907	A	G	-0.0500944	0.00614626	4.44089e-16	0.999999	43095	cis
ENSG00000068724	TTC7A	rs17480779	2	46979577	G	C	0.0528644	0.00333179	0	0.999879	43095	cis
ENSG00000068724	TTC7A	rs7605216	2	42095867	A	T	-0.0278244	0.00381344	2.95541e-13	0.244394	42059	intermediate
ENSG00000068724	TTC7A	rs919885	2	47068149	T	C	-0.0231097	0.00348001	3.12195e-11	0.447765	43095	cis
ENSG00000068784	SRBD1	rs3770295	2	45557434	C	A	0.283916	0.00375625	0	0.968454	43301	cis
ENSG00000068784	SRBD1	rs17033745	2	45493519	C	A	-0.103109	0.00541238	0	0.925685	43194	cis
ENSG00000068784	SRBD1	rs71394836	2	45500228	CTG	C	-0.226603	0.00589086	0	0.745731	43301	cis
ENSG00000068784	SRBD1	rs72616999	2	45546135	C	G	-0.0693491	0.00995986	3.33422e-12	0.343402	42466	cis
ENSG00000068784	SRBD1	rs7577842	2	45568031	C	T	0.367446	0.0105046	0	0.769481	39648	cis
ENSG00000068878	PSME4	rs546867516	2	53969687	G	GT	-0.275821	0.00648763	0	0.995831	28883	cis
ENSG00000068878	PSME4	rs1469913973	2	53816265	G	GTT	-0.0878741	0.00633419	0	0.543813	28883	cis
ENSG00000068878	PSME4	rs805340	2	53961932	T	C	0.107375	0.00489934	0	0.673272	28883	cis
ENSG00000068912	ERLEC1	rs199828771	2	53867669	C	CAAAA	0.0389943	0.00356365	0	0.789383	43301	cis
ENSG00000068912	ERLEC1	rs1345633241	2	53667994	C	CA	-0.07732	0.00928538	0	1	38225	cis
ENSG00000068912	ERLEC1	rs17189589	2	53982208	C	T	-0.0404166	0.00470022	0	0.20924	41284	cis
ENSG00000068912	ERLEC1	rs55940356	2	53996986	T	C	-0.0288798	0.00546522	1.26199e-07	0.135858	43301	cis
ENSG00000068912	ERLEC1	rs148304127	2	54228465	T	C	-0.0689783	0.0110305	4.01527e-10	0.996583	36676	cis
ENSG00000068971	PPP2R5B	rs7606173	2	60498316	C	G	-0.0717697	0.00370775	0	0.999952	42329	trans
ENSG00000068971	PPP2R5B	rs1427407	2	60490908	G	T	-0.0771235	0.0047888	0	0.985369	43095	trans
ENSG00000068971	PPP2R5B	rs1861402	2	64652729	A	G	0.0532308	0.00695942	2.02061e-14	0.222528	36161	trans
ENSG00000068976	PYGM	rs6729475	2	85538082	A	C	0.0337798	0.00488483	4.67093e-12	0.0728843	42050	trans
ENSG00000068976	PYGM	rs148761421	2	127751362	A	AAATAATAATAATAAT	-0.0361561	0.00599227	1.6016e-09	0.433203	43301	trans
ENSG00000069020	MAST4	rs148048031	2	156520560	G	GTTATTTAT	0.0324366	0.0057208	1.42844e-08	0.988298	25259	trans
ENSG00000069509	FUNDC1	rs34531157	2	159743737	C	CA	-0.028172	0.00454222	5.56578e-10	0.0609474	43301	trans
ENSG00000069696	DRD4	rs56952027	2	111119527	T	C	0.0439257	0.00637982	5.77471e-12	0.0841398	37389	trans
ENSG00000069696	DRD4	rs6716536	2	136029832	T	C	-0.045196	0.00732737	6.91143e-10		36318	trans
ENSG00000069696	DRD4	rs57588231	2	229396102	C	CT	-0.148509	0.0264435	1.95332e-08		29883	trans
ENSG00000069702	TGFBR3	rs4667083	2	181135319	C	T	-0.0144386	0.00248321	6.08197e-09		42265	trans
ENSG00000069869	NEDD4	rs111470680	2	85860832	C	CA	-0.0395511	0.00674243	4.46451e-09	0.793914	43301	trans
ENSG00000069943	PIGB	rs747709	2	43126250	A	G	0.0372619	0.00458476	4.44089e-16	0.132294	43301	trans
ENSG00000069943	PIGB	rs112147438	2	85493680	T	C	-0.0438786	0.00554299	2.44249e-15	0.213319	42807	trans
ENSG00000069943	PIGB	rs77552263	2	43559679	A	G	0.0499745	0.00854728	5.01013e-09	0.226196	38997	trans
ENSG00000069956	MAPK6	rs7582497	2	43411808	C	T	-0.0194668	0.00343668	1.47531e-08	0.155528	26295	trans
ENSG00000069998	HDHD5	rs10186921	2	43417417	T	C	0.0393118	0.00392005	0	0.778178	43301	trans
ENSG00000070031	SCT	rs4954490	2	135850661	A	G	0.0808206	0.00718325	0	0.139854	35960	trans
ENSG00000070031	SCT	rs4954570	2	136159785	C	G	-0.0680012	0.00735401	0	0.126321	36462	trans
ENSG00000070031	SCT	rs4359592	2	157931028	T	C	-0.0380362	0.00653216	5.78288e-09	0.664007	36462	trans
ENSG00000070371	CLTCL1	rs6750610	2	85504735	C	T	0.0446504	0.00649406	6.17395e-12	0.360307	43200	trans
ENSG00000070413	DGCR2	rs4664293	2	159649241	C	T	0.0220512	0.00271768	4.44089e-16	0.0317547	43301	trans
ENSG00000070413	DGCR2	rs6547623	2	85574841	A	T	-0.0159334	0.00287416	2.96183e-08		43301	trans
ENSG00000070423	RNF126	rs78572881	2	43535820	C	T	0.036087	0.0062485	7.68092e-09	0.111633	38297	trans
ENSG00000070495	JMJD6	rs10460340	2	159625570	T	C	-0.032688	0.0045479	6.59917e-13	0.0874225	43095	trans
ENSG00000070501	POLB	rs117626141	2	159583118	C	T	0.0362785	0.00382293	0	0.0917457	43169	trans
ENSG00000070501	POLB	rs28411734	2	43128380	G	A	-0.0282742	0.00414093	8.61089e-12	0.221513	43301	trans
ENSG00000070610	GBA2	rs55692129	2	85565281	T	A	-0.0247855	0.00395708	3.76234e-10	0.217051	43301	trans
ENSG00000070731	ST6GALNAC2	rs7588710	2	159673011	A	T	-0.0768754	0.00386372	0	0.135495	43301	trans
ENSG00000070731	ST6GALNAC2	rs202197211	2	85484234	G	A	0.0260019	0.0046891	2.93648e-08		42807	trans
ENSG00000070759	TESK2	rs17405635	2	43128624	A	G	-0.0386395	0.00550586	2.25242e-12	0.207551	43301	trans
ENSG00000070915	SLC12A3	rs6730196	2	135836190	T	G	-0.119376	0.0084871	0	0.19592	27278	trans
ENSG00000070915	SLC12A3	rs4954567	2	136144017	T	G	-0.116186	0.00827372	0	0.109399	27278	trans
ENSG00000070915	SLC12A3	rs726591	2	60351997	A	G	-0.0506416	0.00758397	2.43128e-11	0.230582	28314	trans
ENSG00000070961	ATP2B1	rs113180696	2	85526342	T	TTG	-0.0234611	0.00354888	3.8213e-11	0.181846	43301	trans
ENSG00000071051	NCK2	rs4851866	2	105780599	A	G	-0.147354	0.00379551	0	1	43095	cis
ENSG00000071051	NCK2	rs13396833	2	105848895	G	A	-0.107149	0.00455245	0	1	43095	cis
ENSG00000071051	NCK2	rs55652532	2	105756344	T	TC	-0.132931	0.00387106	0	1	43095	cis
ENSG00000071051	NCK2	rs5833154	2	105843395	G	GA	0.0409878	0.00426333	0	1	43095	cis
ENSG00000071051	NCK2	rs59435090	2	105787906	T	C	-0.163204	0.00490666	0	0.572697	43095	cis
ENSG00000071051	NCK2	rs10524426	2	105864828	T	TACACACACACACACACACAC	-0.0425438	0.00432312	0	0.999997	43095	cis
ENSG00000071051	NCK2	rs376132771	2	105795302	AT	A	0.0959926	0.012811	6.72795e-14	0.0352824	40714	cis
ENSG00000071054	MAP4K4	rs35743081	2	101713595	T	TAA	0.0386961	0.00315643	0	0.256228	43095	cis
ENSG00000071054	MAP4K4	rs146676970	2	101472518	G	GAGTGGCCTAT	0.0291345	0.00312372	0	0.183644	42963	cis
ENSG00000071054	MAP4K4	rs6729475	2	85538082	A	C	0.0257908	0.00368763	2.67386e-12	0.221439	41844	trans
ENSG00000071054	MAP4K4	rs112083224	2	101612671	T	C	-0.0245688	0.00458209	8.23392e-08	0.17522	43095	cis
ENSG00000071054	MAP4K4	rs6748390	2	102445715	G	A	0.0231933	0.00324088	8.2756e-13	0.0429231	43095	cis
ENSG00000071073	MGAT4A	rs1599827	2	98661152	T	C	-0.0390631	0.00248924	0	1	42265	cis
ENSG00000071073	MGAT4A	rs534244231	2	98651071	AAAAG	A	-0.0144876	0.00250795	7.61964e-09	0.84968	42397	cis
ENSG00000071073	MGAT4A	rs62158019	2	98699876	A	G	0.0644216	0.00264498	0	0.999951	43194	cis
ENSG00000071073	MGAT4A	rs77711904	2	98650678	T	C	-0.0718874	0.00877212	2.22045e-16	0.491621	36715	cis
ENSG00000071073	MGAT4A	rs4263159	2	98839688	A	G	0.0286612	0.00247333	0	0.159042	43301	cis
ENSG00000071082	RPL31	rs13007048	2	101019076	T	C	-0.0238497	0.00273373	0	0.280025	28883	cis
ENSG00000071127	WDR1	rs111680529	2	85509263	T	C	0.0322725	0.00327351	0	0.288389	43068	trans
ENSG00000071189	SNX13	rs115669754	2	85561615	A	C	-0.0236111	0.00267424	0	0.133545	42050	trans
ENSG00000071243	ING3	rs6729475	2	85538082	A	C	-0.0251081	0.00414924	1.43733e-09	0.185762	41844	trans
ENSG00000071553	ATP6AP1	rs140242727	2	85510887	A	C	0.0224168	0.00350204	1.54287e-10	0.14907	27632	trans
ENSG00000071553	ATP6AP1	rs71406177	2	159574142	T	TACACAC	0.0179012	0.00290172	6.86412e-10	0.0434719	28883	trans
ENSG00000071564	TCF3	rs62191195	2	230265079	T	C	0.0248131	0.00365441	1.12204e-11	0.265934	41517	trans
ENSG00000071575	TRIB2	rs77773048	2	12717952	A	G	0.216641	0.00434246	0	1	42535	cis
ENSG00000071575	TRIB2	rs1519546	2	12605951	A	T	0.0751499	0.00346563	0	0.855198	42265	cis
ENSG00000071575	TRIB2	rs11684979	2	12499146	T	C	0.103218	0.00472841	0	0.593122	43301	cis
ENSG00000071575	TRIB2	rs509761	2	12718076	T	C	-0.108305	0.00421782	0	0.999982	42265	cis
ENSG00000071575	TRIB2	rs191816510	2	11887121	T	C	0.119023	0.0117851	0	0.481907	36152	cis
ENSG00000071575	TRIB2	rs12692485	2	12625904	T	C	-0.0748442	0.00419756	0	0.999899	43301	cis
ENSG00000071575	TRIB2	rs148581141	2	12521900	A	C	0.108854	0.0109706	0	0.98835	39773	cis
ENSG00000071575	TRIB2	rs12470224	2	12127574	C	T	0.0330853	0.00411197	8.88178e-16	0.912825	43301	cis
ENSG00000071909	MYO3B	rs876778	2	170363417	A	G	-0.212697	0.00681722	0	1	37049	cis
ENSG00000071909	MYO3B	rs9287928	2	170087961	A	G	0.227036	0.0073443	0	0.30135	37953	cis
ENSG00000071909	MYO3B	rs1850686	2	170364396	A	C	0.046712	0.00838757	2.55911e-08	1	37049	cis
ENSG00000071909	MYO3B	2:170087175:T:TACACACACA	2	170087173	TACACACACACAC	T	0.209079	0.0098568	0	0.513947	37049	cis
ENSG00000071909	MYO3B	rs10172416	2	170064438	G	C	0.211884	0.00890398	0	0.415615	37049	cis
ENSG00000071909	MYO3B	rs6753319	2	170193965	G	T	0.0765827	0.00700447	0	0.355238	37049	cis
ENSG00000071909	MYO3B	rs7422521	2	170172742	C	T	0.159094	0.0101555	0	0.316593	35129	cis
ENSG00000071909	MYO3B	rs13390125	2	170164835	A	G	0.15079	0.0112829	0	0.963718	36942	cis
ENSG00000071967	CYBRD1	rs6433294	2	171512559	C	T	-0.53963	0.00423706	0	1	43095	cis
ENSG00000071967	CYBRD1	rs12692966	2	171538711	T	C	-0.404145	0.00441797	0	1	43095	cis
ENSG00000071967	CYBRD1	rs888427	2	171511610	C	T	-0.453146	0.00441207	0	1	43095	cis
ENSG00000071967	CYBRD1	rs113918278	2	171513328	T	C	0.0623694	0.00540339	0	1	43095	cis
ENSG00000071967	CYBRD1	rs6709526	2	171508833	A	G	-0.347012	0.00535501	0	1	43095	cis
ENSG00000071967	CYBRD1	rs17288042	2	171527478	A	G	0.24975	0.00492279	0	1	43095	cis
ENSG00000071967	CYBRD1	rs117044546	2	171569333	C	T	0.0925594	0.00771987	0	0.94948	42856	cis
ENSG00000071967	CYBRD1	rs144046477	2	171952513	A	T	0.321902	0.0210594	0	1	34608	cis
ENSG00000071967	CYBRD1	rs11901691	2	43623383	A	C	0.05106	0.00512415	0	0.550054	41787	trans
ENSG00000071967	CYBRD1	rs737013	2	43125749	T	A	-0.037034	0.00527555	2.21978e-12	0.376993	42963	trans
ENSG00000071967	CYBRD1	rs6753181	2	159635927	A	C	-0.0337384	0.00504359	2.24163e-11	0.0443615	43095	trans
ENSG00000072042	RDH11	rs11896747	2	43537259	G	A	-0.0216609	0.00362747	2.35288e-09	0.22415	40713	trans
ENSG00000072062	PRKACA	rs62135367	2	43116519	G	C	0.0241439	0.00342983	1.93112e-12	0.10666	42311	trans
ENSG00000072110	ACTN1	rs111680529	2	85509263	T	C	0.0178006	0.00254888	2.87526e-12	0.155494	42862	trans
ENSG00000072135	PTPN18	rs549804785	2	130357855	C	CA	-0.0553222	0.00379316	0	1	41660	cis
ENSG00000072163	LIMS2	rs2288657	2	127637923	T	C	-1.06337	0.012346	0	0.999999	28190	cis
ENSG00000072163	LIMS2	rs2252610	2	127609061	C	G	-0.20213	0.00572295	0	0.821747	28883	cis
ENSG00000072163	LIMS2	rs2244655	2	127642349	C	T	-0.899619	0.0123331	0	1	25907	cis
ENSG00000072163	LIMS2	rs13422424	2	127624233	T	C	-0.377162	0.0070221	0	0.999298	28883	cis
ENSG00000072163	LIMS2	rs57976122	2	25283238	T	C	0.0346385	0.00626105	3.15913e-08	0.414955	27847	trans
ENSG00000072195	SPEG	rs748515	2	219446317	A	C	-0.208787	0.00426989	0	0.999982	43095	cis
ENSG00000072195	SPEG	rs1397429	2	219485865	T	C	-0.068851	0.00492394	0	0.264291	42059	cis
ENSG00000072274	TFRC	rs12986916	2	189577263	G	A	0.0342813	0.00439792	6.43929e-15	0.235617	43301	trans
ENSG00000072310	SREBF1	rs4665972	2	27375230	C	T	0.0430106	0.00492238	0	0.505086	43169	trans
ENSG00000072422	RHOBTB1	rs4676428	2	240552838	T	G	0.0364757	0.00538451	1.25109e-11	0.159203	37562	trans
ENSG00000072952	IRAG1	rs72844410	2	85495883	C	T	0.0755021	0.00523752	0	0.426482	40612	trans
ENSG00000072952	IRAG1	rs149259918	2	69923040	C	CAA	-0.025418	0.0042509	2.2391e-09	0.0783983	40581	trans
ENSG00000073060	SCARB1	rs10186921	2	43417417	T	C	0.0467794	0.00487273	0	0.370786	43095	trans
ENSG00000073150	PANX2	rs7579665	2	85515493	C	A	-0.0292012	0.00386475	4.17444e-14	0.107576	42050	trans
ENSG00000073150	PANX2	rs28498283	2	43132926	T	A	-0.0268593	0.00375632	8.65086e-13	0.235783	43301	trans
ENSG00000073331	ALPK1	rs766494921	2	159663855	C	CTTTTTTTTTTTTTT	0.0181374	0.00304117	2.46179e-09	0.0448509	43095	trans
ENSG00000073464	CLCN4	2:159687041:C:CAAA	2	159687041	CAAA	C	-0.0401802	0.00616513	7.1565e-11	0.0209316	43301	trans
ENSG00000073737	DHRS9	rs736020	2	169107822	C	T	0.454336	0.00431352	0	0.995216	40957	cis
ENSG00000073737	DHRS9	rs28802390	2	169076200	T	G	0.22537	0.00508888	0	0.997349	42265	cis
ENSG00000073737	DHRS9	rs145333083	2	169094987	C	CTATACAAG	0.285466	0.00655944	0	1	42265	cis
ENSG00000073737	DHRS9	2:159588214:C:CAAA	2	159588214	CAAA	C	-0.0363872	0.00509675	9.38138e-13	0.279202	43169	trans
ENSG00000073737	DHRS9	rs7588193	2	43133808	G	A	-0.0340877	0.00565602	1.67242e-09	0.468015	43301	trans
ENSG00000073737	DHRS9	rs113180696	2	85526342	T	TTG	-0.0294381	0.00506405	6.1304e-09	0.102189	43301	trans
ENSG00000073756	PTGS2	rs11687103	2	159663797	A	G	0.0382841	0.00356341	0	0.106801	43095	trans
ENSG00000073756	PTGS2	rs56819945	2	85528016	T	C	0.024992	0.00376853	3.31708e-11	0.142161	43095	trans
ENSG00000073792	IGF2BP2	rs3896594	2	8622284	G	T	-0.0501398	0.00411563	0	0.663941	27847	trans
ENSG00000073849	ST6GAL1	rs66901994	2	43455518	T	TCA	-0.014035	0.00254316	3.41502e-08		43301	trans
ENSG00000073910	FRY	rs1166432697	2	159667152	G	GT	-0.0304146	0.00281352	0	0.0471339	43301	trans
ENSG00000074054	CLASP1	rs74853191	2	121422794	C	T	0.130293	0.00758442	0	0.740497	42812	cis
ENSG00000074054	CLASP1	rs4544444	2	121817968	A	G	-0.0339098	0.00316908	0	0.882249	43301	cis
ENSG00000074054	CLASP1	rs399327	2	121629532	A	G	-0.050657	0.00514268	0	0.994153	41696	cis
ENSG00000074054	CLASP1	rs11122868	2	121780726	T	C	0.0346521	0.00523034	3.46772e-11	0.693265	39974	cis
ENSG00000074054	CLASP1	rs4848822	2	123056752	A	G	0.0179121	0.00314833	1.27492e-08	0.0486915	43301	intermediate
ENSG00000074319	TSG101	rs150810559	2	85529922	GA	G	-0.0268028	0.00325793	2.22045e-16	0.0939729	43301	trans
ENSG00000074416	MGLL	rs200158549	2	69917839	A	AAT	-0.0402127	0.0050686	2.22045e-15	0.491769	43301	trans
ENSG00000074416	MGLL	rs1192590915	2	15773701	ATTT	A	0.0579116	0.0101729	1.25014e-08		40254	trans
ENSG00000074582	BCS1L	rs2710246	2	218669171	C	T	-0.0680632	0.00383615	0	0.389792	42265	cis
ENSG00000074660	SCARF1	rs17309392	2	174044454	G	A	0.0475616	0.00511166	0	0.606462	42443	trans
ENSG00000074842	MYDGF	rs58711910	2	43381097	CAAA	C	0.0382028	0.00599316	1.8367e-10	0.21414	39998	trans
ENSG00000074964	ARHGEF10L	rs10186921	2	43417417	T	C	0.0324322	0.00336401	0	0.420388	42395	trans
ENSG00000074964	ARHGEF10L	rs7581601	2	202633063	C	A	-0.0262026	0.00368499	1.15508e-12	0.0641312	42395	trans
ENSG00000074964	ARHGEF10L	rs35687514	2	8300315	C	CACCA	0.0217085	0.00348427	4.65179e-10	0.0844496	42395	trans
ENSG00000074966	TXK	rs540315504	2	110846787	TG	T	0.0311632	0.00483007	1.10444e-10	0.308268	43301	trans
ENSG00000074966	TXK	rs61403319	2	136147278	T	C	0.0353318	0.00558601	2.53154e-10	0.223244	42265	trans
ENSG00000075151	EIF4G3	rs17030410	2	43129351	G	T	0.0266525	0.00361709	1.72529e-13	0.300082	43301	trans
ENSG00000075223	SEMA3C	rs10186921	2	43417417	T	C	-0.0475104	0.00452093	0	0.441755	43301	trans
ENSG00000075234	TTC38	rs56226558	2	111078756	G	A	0.0239811	0.0042088	1.21333e-08		43301	trans
ENSG00000075292	ZNF638	rs13031590	2	71317906	T	G	0.181408	0.00420685	0	0.413879	37144	cis
ENSG00000075292	ZNF638	rs2287326	2	71331977	G	T	-0.122299	0.0028703	0	0.881531	38928	cis
ENSG00000075292	ZNF638	rs6721568	2	71442945	C	G	0.147039	0.00393959	0	0.440257	36240	cis
ENSG00000075292	ZNF638	rs201196318	2	71265108	A	ATTTATTTATTTATTTATTTATTTCTTTC	-0.0691727	0.00595621	0	0.998145	36217	cis
ENSG00000075292	ZNF638	rs35546140	2	71155397	T	C	-0.0233017	0.00416995	2.29676e-08	0.112423	39497	cis
ENSG00000075303	SLC25A40	rs6751622	2	43488685	G	A	-0.0216352	0.00330468	5.87674e-11	0.297825	28883	trans
ENSG00000075340	ADD2	rs1048753	2	70657076	C	G	-0.195623	0.00520007	0	1	43095	cis
ENSG00000075340	ADD2	rs13427155	2	70659963	G	A	-0.137109	0.0061589	0	1	43095	cis
ENSG00000075340	ADD2	rs150293159	2	70767506	A	AGAGGGGAGGGGAGG	-0.205539	0.00856624	0	1	42698	cis
ENSG00000075340	ADD2	rs13407461	2	70703945	G	A	-0.119119	0.00577305	0	0.22791	43095	cis
ENSG00000075340	ADD2	rs3771420	2	70733146	C	T	-0.190538	0.00527464	0	0.0858569	43095	cis
ENSG00000075340	ADD2	rs7560953	2	70826446	G	A	-0.111136	0.00543398	0	0.0735428	42059	cis
ENSG00000075340	ADD2	rs7558781	2	70658237	T	C	-0.192336	0.00895392	0	0.985832	41311	cis
ENSG00000075340	ADD2	rs373797633	2	70777281	CA	C	-0.140535	0.00532974	0	0.490358	43095	cis
ENSG00000075340	ADD2	rs34511625	2	70623357	T	TC	-0.0618021	0.00549987	0	0.798515	43095	cis
ENSG00000075340	ADD2	rs7594319	2	70891627	G	A	0.0541918	0.00532557	0	0.13458	43095	cis
ENSG00000075340	ADD2	rs11125836	2	60351884	C	T	-0.0295034	0.00526325	2.07592e-08	0.468407	43095	trans
ENSG00000075399	VPS9D1	rs2366640	2	85583611	C	A	-0.0244677	0.00350723	3.0298e-12	0.329589	43301	trans
ENSG00000075413	MARK3	rs2886722	2	85515174	G	A	-0.0209106	0.00375457	2.5564e-08	0.0585618	40713	trans
ENSG00000075426	FOSL2	rs11127158	2	28467982	C	A	0.0485768	0.00336801	0	0.974433	43301	cis
ENSG00000075426	FOSL2	rs2972059	2	28493344	T	C	0.0604833	0.00746697	4.44089e-16	0.0949951	40125	cis
ENSG00000075426	FOSL2	rs1235374041	2	159712093	GA	G	-0.0275608	0.00290947	0	0.098892	43301	trans
ENSG00000075426	FOSL2	rs11340945	2	28405728	T	TG	0.0162202	0.00284911	1.24779e-08	0.528171	43301	cis
ENSG00000075539	FRYL	rs139082193	2	85488192	T	C	-0.017563	0.00319468	3.85063e-08	0.216324	42994	trans
ENSG00000075568	TMEM131	rs35058741	2	97930606	A	AT	-0.0599239	0.00325011	0	0.208748	41490	cis
ENSG00000075568	TMEM131	rs146876488	2	97824432	T	C	-0.0646983	0.0079557	4.44089e-16	0.952738	40516	cis
ENSG00000075568	TMEM131	rs146241530	2	97694139	T	C	0.143876	0.0111435	0	0.423942	38122	cis
ENSG00000075568	TMEM131	rs62152821	2	97404794	G	A	0.0756159	0.0130097	6.16313e-09	0.998654	34763	cis
ENSG00000075568	TMEM131	rs7608074	2	85582580	G	T	-0.0203406	0.00336282	1.46039e-09	0.0648328	43095	trans
ENSG00000075568	TMEM131	rs7559891	2	43539900	A	G	-0.0172691	0.00307662	1.98818e-08	0.325519	43095	trans
ENSG00000075618	FSCN1	rs2940790	2	28464176	C	A	0.0537034	0.00588303	0	0.988168	42601	trans
ENSG00000075618	FSCN1	rs66901994	2	43455518	T	TCA	-0.0334997	0.00462676	4.47198e-13	0.981348	42601	trans
ENSG00000075618	FSCN1	rs35662165	2	159687041	CA	C	-0.0306362	0.00481691	2.01566e-10	0.0365154	42601	trans
ENSG00000075618	FSCN1	rs747238681	2	202624714	C	CAA	0.0295849	0.00517086	1.05606e-08	0.0994184	42601	trans
ENSG00000075618	FSCN1	rs1047891	2	210675783	A	C	0.0291367	0.0052699	3.22244e-08	0.671561	41565	trans
ENSG00000075618	FSCN1	rs78120565	2	28189199	C	CA	-0.0265237	0.00551323	1.50235e-06	0.0990001	42601	trans
ENSG00000075624	ACTB	rs113180696	2	85526342	T	TTG	0.0190989	0.00298452	1.56077e-10		28883	trans
ENSG00000075785	RAB7A	rs570845016	2	159633738	CT	C	-0.0316368	0.00257111	0	0.0611879	43301	trans
ENSG00000075884	ARHGAP15	rs354703	2	143126383	C	T	0.24314	0.00438298	0	1	28883	cis
ENSG00000075884	ARHGAP15	rs17230746	2	143436996	T	C	-0.208257	0.00573263	0	0.999802	26706	cis
ENSG00000075884	ARHGAP15	rs3754598	2	143129537	C	G	-0.204919	0.00543341	0	0.999999	27847	cis
ENSG00000075884	ARHGAP15	rs7606846	2	143227318	A	T	-0.208431	0.00631686	0	0.964749	28751	cis
ENSG00000075884	ARHGAP15	rs79716587	2	143129250	A	G	-0.406758	0.00797504	0	1	26706	cis
ENSG00000075884	ARHGAP15	rs761883397	2	143012063	TA	T	-0.144308	0.005042	0	0.992994	28883	cis
ENSG00000075884	ARHGAP15	rs13408590	2	143705706	A	G	-0.151813	0.0138039	0	0.9796	25197	cis
ENSG00000075884	ARHGAP15	rs16858223	2	142893202	T	C	0.0460123	0.00837474	3.92548e-08	0.494566	28731	cis
ENSG00000075975	MKRN2	rs72844420	2	85502397	T	G	0.0352655	0.00551712	1.63719e-10	0.0946362	42601	trans
ENSG00000076003	MCM6	rs191079	2	135876201	C	T	0.376562	0.00417938	0	1	41557	cis
ENSG00000076003	MCM6	rs660002	2	135965934	T	C	0.19885	0.00525784	0	0.998284	41557	cis
ENSG00000076003	MCM6	rs5834449	2	135824992	C	CA	-0.376731	0.00561311	0	1	42191	cis
ENSG00000076003	MCM6	rs10591547	2	135786566	C	CT	0.279896	0.00736853	0	0.993824	42071	cis
ENSG00000076003	MCM6	rs1269049405	2	135194186	C	CA	0.303654	0.0120805	0	1	39050	cis
ENSG00000076003	MCM6	rs142757910	2	135103724	TG	T	0.198361	0.0111879	0	0.47302	39537	cis
ENSG00000076003	MCM6	rs58948947	2	135228312	GT	G	0.195102	0.0113533	0	0.985601	38968	cis
ENSG00000076003	MCM6	rs377216590	2	134701916	CA	C	0.0549026	0.0123483	8.74087e-06	0.994185	36938	intermediate
ENSG00000076003	MCM6	rs78049340	2	136567635	A	G	0.053091	0.00812916	6.53617e-11	0.13932	41293	cis
ENSG00000076108	BAZ2A	rs146262125	2	159708573	A	ATTTATTTC	-0.0200104	0.0026607	5.44009e-14	0.165063	42601	trans
ENSG00000076356	PLXNA2	rs62135410	2	43130870	G	A	-0.0412312	0.00590602	2.92633e-12	0.510828	43095	trans
ENSG00000076356	PLXNA2	rs960066	2	85473801	T	G	-0.0358856	0.0064425	2.54551e-08		42862	trans
ENSG00000076513	ANKRD13A	2:159588214:C:CAAA	2	159588214	CAAA	C	0.0172459	0.00310728	2.85417e-08	0.0224634	43169	trans
ENSG00000076513	ANKRD13A	rs397819983	2	69923581	CGTGT	C	0.0174975	0.00303898	8.52661e-09		43169	trans
ENSG00000076604	TRAF4	rs11681248	2	136062506	T	C	0.0523875	0.0050582	0	0.867258	37463	trans
ENSG00000076662	ICAM3	rs13016015	2	159790018	G	A	0.0146601	0.00242699	1.53695e-09	0.0178391	43095	trans
ENSG00000076770	MBNL3	rs3896594	2	8622284	G	T	-0.0304203	0.0032935	0	0.640385	42059	trans
ENSG00000076770	MBNL3	rs79183084	2	64645988	T	A	-0.0324148	0.00593283	4.66475e-08	0.843268	37210	trans
ENSG00000076928	ARHGEF1	rs77552263	2	43559679	A	G	0.0243447	0.0044217	3.67641e-08	0.088329	38791	trans
ENSG00000076944	STXBP2	rs138316213	2	43117007	G	GGA	0.0137384	0.0024793	3.00342e-08	0.0405879	42963	trans
ENSG00000077044	DGKD	rs838721	2	233394759	G	A	-0.0762398	0.00350935	0	0.569051	39855	cis
ENSG00000077044	DGKD	rs72980392	2	233472390	T	A	-0.103232	0.00571033	0	1	38819	cis
ENSG00000077044	DGKD	rs17864661	2	233587096	T	C	-0.0445199	0.00572546	7.54952e-15	0.660183	38819	cis
ENSG00000077044	DGKD	rs11897617	2	233441613	G	C	-0.0657481	0.0063291	0	0.897742	38819	cis
ENSG00000077044	DGKD	rs12692554	2	159594777	A	G	-0.0286526	0.00358221	1.33227e-15	0.0539003	39855	trans
ENSG00000077157	PPP1R12B	rs28498283	2	43132926	T	A	0.0546404	0.00445269	0	0.303994	43095	trans
ENSG00000077157	PPP1R12B	rs67384583	2	180403004	G	A	-0.0397791	0.00435049	0	0.108218	43095	trans
ENSG00000077232	DNAJC10	rs288296	2	182793633	G	A	0.108935	0.00271367	0	0.777577	42059	cis
ENSG00000077232	DNAJC10	rs565777099	2	182530350	A	G	0.0811869	0.00997273	4.44089e-16	0.986735	39052	cis
ENSG00000077235	GTF3C1	rs10178845	2	8303673	A	G	0.0183384	0.00334461	4.18263e-08	0.301378	43301	trans
ENSG00000077238	IL4R	rs147779538	2	159706084	AAC	A	-0.0299711	0.00426741	2.1676e-12	0.094458	43095	trans
ENSG00000077380	DYNC1I2	rs908671	2	171833755	G	C	-0.0832744	0.00393896	0	0.920818	25259	cis
ENSG00000077380	DYNC1I2	rs34542126	2	171686195	T	C	0.0690768	0.00404156	0	0.570724	25259	cis
ENSG00000077514	POLD3	rs6740847	2	181443625	G	A	0.025342	0.00464506	4.87831e-08	0.343499	43301	trans
ENSG00000077549	CAPZB	rs7593195	2	85494123	G	A	-0.0168763	0.00295927	1.1782e-08	0.0822334	43200	trans
ENSG00000077984	CST7	rs147779538	2	159706084	AAC	A	-0.0264764	0.00360755	2.14939e-13	0.0135973	43301	trans
ENSG00000078018	MAP2	rs2886435	2	209459769	T	C	0.181871	0.00751621	0	0.179299	24085	cis
ENSG00000078018	MAP2	rs10207186	2	209553146	A	G	-0.196855	0.0111946	0	0.345387	24085	cis
ENSG00000078018	MAP2	rs144771274	2	209352492	CT	C	-0.154692	0.0123978	0	0.0843571	25589	cis
ENSG00000078177	N4BP2	rs370615710	2	85704879	G	GT	0.0221666	0.00384999	8.53266e-09	0.214582	43301	trans
ENSG00000078304	PPP2R5C	rs6731700	2	85533868	G	C	-0.0281152	0.00326975	0	0.144458	43301	trans
ENSG00000078369	GNB1	rs6740322	2	43334790	C	A	0.0247198	0.00319719	1.06097e-14		41517	trans
ENSG00000078589	P2RY10	rs17405635	2	43128624	A	G	-0.0353327	0.00448082	3.10862e-15	0.247577	43095	trans
ENSG00000078618	NRDC	rs1048740	2	85537843	T	A	-0.0247012	0.00323685	2.33147e-14	0.0801761	28883	trans
ENSG00000078804	TP53INP2	rs6750610	2	85504735	C	T	-0.0408235	0.00460243	0	0.522011	43200	trans
ENSG00000079150	FKBP7	rs3820979	2	178504255	C	A	-0.0732141	0.00695735	0	0.338447	42277	cis
ENSG00000079150	FKBP7	rs1204723389	2	178491010	CT	C	0.0759057	0.00858369	0	0.338768	42277	cis
ENSG00000079156	OSBPL6	rs7349264	2	178305873	T	C	-0.340896	0.00853642	0	0.99893	38929	cis
ENSG00000079156	OSBPL6	rs11886090	2	178192211	T	A	-0.137156	0.00656439	0	0.716971	40713	cis
ENSG00000079156	OSBPL6	rs16866133	2	178157883	G	T	-0.127164	0.010689	0	0.70445	39695	cis
ENSG00000079215	SLC1A3	rs10186921	2	43417417	T	C	0.0662782	0.00554255	0	0.659576	40713	trans
ENSG00000079246	XRCC5	rs3836038	2	216115535	A	ATTG	-0.12232	0.00255926	0	0.992003	43095	cis
ENSG00000079246	XRCC5	rs6721207	2	216093689	A	G	0.112664	0.00312344	0	0.363263	43095	cis
ENSG00000079246	XRCC5	rs3836037	2	216120092	CGACA	C	-0.0923256	0.00807693	0	0.589122	38259	cis
ENSG00000079246	XRCC5	rs4987039	2	216205334	A	G	-0.0833116	0.00756933	0	0.955205	37642	cis
ENSG00000079246	XRCC5	rs138389495	2	85495549	ATG	A	-0.0327629	0.00335983	0	0.310718	43095	trans
ENSG00000079257	LXN	rs146262125	2	159708573	A	ATTTATTTC	0.0365714	0.00531453	5.92659e-12	0.0200691	43301	trans
ENSG00000079263	SP140	rs720977	2	230318606	A	G	-0.160968	0.00363842	0	0.999967	40713	cis
ENSG00000079263	SP140	rs1559910	2	230298283	A	C	0.0759536	0.00431386	0	0.964939	40713	cis
ENSG00000079263	SP140	rs1582833	2	230265014	G	C	-0.185368	0.00392672	0	1	40713	cis
ENSG00000079263	SP140	rs6709625	2	230234455	T	C	0.111814	0.00383484	0	0.999999	40713	cis
ENSG00000079263	SP140	rs13389060	2	230217409	T	G	0.0311081	0.00557475	2.40257e-08	0.439447	40713	cis
ENSG00000079263	SP140	rs75691095	2	230317807	T	C	-0.0440742	0.00606456	3.66152e-13	0.784269	40320	cis
ENSG00000079263	SP140	rs2007304	2	230327041	T	C	0.0452707	0.00370388	0	0.209591	39405	cis
ENSG00000079263	SP140	rs115864860	2	230313731	G	C	-0.159339	0.0135956	0	1	35375	cis
ENSG00000079263	SP140	rs11676757	2	230157661	G	C	0.0404167	0.00404994	0	0.964373	40606	cis
ENSG00000079308	TNS1	rs61616923	2	217839757	G	A	0.182751	0.00288276	0	1	42265	cis
ENSG00000079308	TNS1	rs3796032	2	217848213	T	C	0.173326	0.00294159	0	0.413997	42265	cis
ENSG00000079308	TNS1	rs1122986	2	217839951	A	G	0.104208	0.00296921	0	0.542185	42265	cis
ENSG00000079308	TNS1	rs3791965	2	217855596	A	G	0.137335	0.00314414	0	0.139937	43301	cis
ENSG00000079308	TNS1	rs3791977	2	217850122	A	G	-0.0509423	0.00308118	0	0.884418	42265	cis
ENSG00000079308	TNS1	rs559349575	2	217805732	A	ACACCACACATAC	-0.123559	0.00330569	0	0.338508	40481	cis
ENSG00000079308	TNS1	rs2161968	2	217815822	A	G	-0.0922804	0.0032288	0	1	42265	cis
ENSG00000079308	TNS1	rs1430133	2	217761752	A	G	0.0369622	0.00289876	0	0.301068	43301	cis
ENSG00000079308	TNS1	rs3856447	2	8610136	G	A	-0.0188971	0.00291659	9.2224e-11	0.182695	42265	trans
ENSG00000079435	LIPE	rs6731930	2	10029295	G	A	-0.0366222	0.00647548	1.55378e-08	0.813412	36898	trans
ENSG00000079785	DDX1	rs807632	2	15633848	T	C	0.119648	0.0033935	0	0.999754	27847	cis
ENSG00000079785	DDX1	rs6431718	2	15607751	T	C	-0.0259589	0.00458978	1.55119e-08	0.704442	28883	cis
ENSG00000079785	DDX1	rs11893906	2	15644731	T	C	0.0844305	0.00385948	0	0.949651	27847	cis
ENSG00000079785	DDX1	rs807622	2	15642631	G	A	0.0645606	0.00441484	0	0.99972	27847	cis
ENSG00000079785	DDX1	rs182435133	2	15612908	A	G	0.0517103	0.00478529	0	0.333688	27847	cis
ENSG00000079819	EPB41L2	rs148033490	2	43438299	CAA	C	-0.0284337	0.00517063	3.81805e-08		43095	trans
ENSG00000079950	STX7	rs374791259	2	159613459	T	TAAAA	0.0160936	0.0025859	4.8586e-10	0.0395188	43095	trans
ENSG00000080298	RFX3	rs1031442	2	80105025	C	T	-0.0261195	0.00468405	2.45756e-08	0.0790602	43095	trans
ENSG00000080345	RIF1	rs2278089	2	151290158	T	G	0.106321	0.00252626	0	0.999983	43095	cis
ENSG00000080345	RIF1	rs112241923	2	151408792	A	G	0.0910638	0.00520744	0	0.362012	43095	cis
ENSG00000080345	RIF1	rs2123465	2	151463604	A	G	-0.0235404	0.00266048	0	0.168747	43095	cis
ENSG00000081052	COL4A4	rs71821803	2	227005204	G	GT	-0.0554181	0.00557353	0	0.279351	43301	cis
ENSG00000081177	EXD2	rs13026309	2	43275338	A	G	0.0314611	0.00492488	1.6785e-10		43301	trans
ENSG00000081189	MEF2C	rs7593195	2	85494123	G	A	-0.0242715	0.00426348	1.24919e-08	0.145389	43200	trans
ENSG00000081320	STK17B	rs4390788	2	196127689	C	T	-0.115837	0.00296519	0	0.208941	43301	cis
ENSG00000081320	STK17B	rs4850669	2	196154536	A	G	-0.0554686	0.00339399	0	0.460365	43301	cis
ENSG00000081320	STK17B	rs62623378	2	195957280	G	A	0.0431506	0.0048401	0	0.817641	40380	cis
ENSG00000081320	STK17B	rs6434831	2	196213729	C	T	0.0788133	0.00301634	0	0.999289	43301	cis
ENSG00000081320	STK17B	rs7588468	2	196268772	C	G	0.0724517	0.0034035	0	0.44396	41828	cis
ENSG00000081320	STK17B	rs2375683	2	196205989	T	G	0.0726704	0.00342447	0	0.504586	43301	cis
ENSG00000081320	STK17B	rs9789759	2	196255026	A	G	0.0577068	0.00337203	0	0.47108	43301	cis
ENSG00000081320	STK17B	rs59246820	2	196228810	G	A	0.0872739	0.00499009	0	0.797287	43301	cis
ENSG00000082014	SMARCD3	rs2630709	2	8305030	T	A	0.0215205	0.00339383	2.28188e-10	0.895872	43095	trans
ENSG00000082014	SMARCD3	rs66901994	2	43455518	T	TCA	0.0221604	0.00342982	1.03939e-10	0.927221	43095	trans
ENSG00000082146	STRADB	rs2080327	2	201461495	A	G	-0.108354	0.00341095	0	0.328733	25259	cis
ENSG00000082146	STRADB	rs56191141	2	218407422	G	A	0.0400803	0.00372236	0	0.769636	24168	trans
ENSG00000082146	STRADB	rs3755189	2	64654863	A	G	-0.022834	0.00366125	4.46973e-10	0.327175	22194	trans
ENSG00000082146	STRADB	rs777584	2	61183211	A	G	0.01993	0.00326205	9.98422e-10	0.110906	26295	trans
ENSG00000082146	STRADB	rs3896594	2	8622284	G	T	-0.0196463	0.00345547	1.30379e-08	0.335324	25259	trans
ENSG00000082153	BZW1	rs16834467	2	200773124	G	C	0.109149	0.00408088	0	0.0847439	40400	cis
ENSG00000082153	BZW1	rs12465952	2	200859637	G	A	0.0634828	0.00316695	0	0.389191	39471	cis
ENSG00000082153	BZW1	rs3815501	2	200821399	C	T	-0.0230075	0.00322772	1.01763e-12	0.60849	39471	cis
ENSG00000082258	CCNT2	rs6705067	2	134933621	A	G	0.12395	0.00229061	0	0.873251	41763	cis
ENSG00000082258	CCNT2	rs4953938	2	134937278	A	G	0.0534589	0.00220137	0	0.216613	41763	cis
ENSG00000082258	CCNT2	rs539416140	2	134897885	GT	G	0.0535435	0.00729472	2.13607e-13	0.999959	39449	cis
ENSG00000082269	FAM135A	rs397745424	2	43526345	ACT	A	0.0246154	0.00372033	3.67932e-11	0.18636	43095	trans
ENSG00000082293	COL19A1	rs113323850	2	25319825	G	A	-0.0777475	0.0134291	7.06106e-09	0.290142	23160	trans
ENSG00000082438	COBLL1	rs10634642	2	164753614	CAT	C	0.114598	0.00423385	0	0.509211	43301	cis
ENSG00000082438	COBLL1	rs71393644	2	164837691	AAATAT	A	-0.0967314	0.00598896	0	0.519928	43301	cis
ENSG00000082701	GSK3B	rs530449794	2	85488307	A	G	-0.0273991	0.00363339	4.66294e-14	0.318701	42807	trans
ENSG00000082898	XPO1	rs116347317	2	61455902	C	T	0.0730849	0.0115595	2.57401e-10	0.634345	36538	cis
ENSG00000082898	XPO1	rs12474734	2	61303155	T	C	0.0236516	0.00457706	2.37357e-07	0.140298	41416	cis
ENSG00000082996	RNF13	rs55812424	2	241449811	G	A	0.0197538	0.0035665	3.04703e-08	0.0503496	42265	trans
ENSG00000083223	TUT7	HGSV_26256	2	69897921	<DEL>	G	0.0181408	0.00286234	2.33148e-10	0.129853	42963	trans
ENSG00000083642	PDS5B	rs1048740	2	85537843	T	A	-0.0216183	0.00320446	1.51641e-11	0.0583875	43301	trans
ENSG00000083814	ZNF671	rs34122378	2	230175447	T	C	-0.116837	0.00703676	0	0.488305	41284	trans
ENSG00000083814	ZNF671	rs6726336	2	230164657	C	T	-0.0788998	0.00445086	0	0.999703	43301	trans
ENSG00000083814	ZNF671	rs202032419	2	230197284	C	T	-0.0431305	0.00479251	0	0.348274	43301	trans
ENSG00000083814	ZNF671	rs367599065	2	230167273	A	ATTTT	0.023306	0.00449969	2.22517e-07	0.995964	43301	trans
ENSG00000083817	ZNF416	rs34897866	2	230172038	G	A	-0.053704	0.00708734	3.53051e-14	0.0799056	41385	trans
ENSG00000083838	ZNF446	rs1394016774	2	48325844	CT	C	-0.0298852	0.00546095	4.43665e-08	0.944356	43194	trans
ENSG00000084070	SMAP2	rs1365800	2	159699112	C	A	-0.0241958	0.00372645	8.41613e-11	0.0522834	43301	trans
ENSG00000084070	SMAP2	rs6750610	2	85504735	C	T	-0.0273651	0.00442895	6.46373e-10	0.411449	43200	trans
ENSG00000084073	ZMPSTE24	rs142825030	2	85569284	T	C	-0.0244265	0.00358223	9.18088e-12	0.107532	42050	trans
ENSG00000084090	STARD7	rs772177	2	96294733	A	C	-0.0612471	0.00355363	0	1	39445	cis
ENSG00000084090	STARD7	rs9752999	2	96442237	T	C	-0.0401949	0.00363585	0	0.99463	42526	cis
ENSG00000084676	NCOA1	rs1370941483	2	24491195	CGGGCG	C	-0.0917956	0.00244796	0	0.846884	41565	cis
ENSG00000084676	NCOA1	rs12613893	2	24788557	A	T	-0.039977	0.00249499	0	0.467403	41565	cis
ENSG00000084676	NCOA1	rs56070441	2	24759511	G	T	0.109352	0.00522059	0	0.12076	41445	cis
ENSG00000084676	NCOA1	rs11675098	2	24451449	C	A	-0.0600588	0.00403987	0	0.70812	42601	cis
ENSG00000084676	NCOA1	rs10180416	2	24454997	C	T	0.0428004	0.00270281	0	0.333891	36625	cis
ENSG00000084676	NCOA1	2:24863958:T:G	2	24863958	G	T	0.0151201	0.00239936	2.94328e-10	0.137299	42601	cis
ENSG00000084676	NCOA1	rs12471190	2	43131988	C	T	-0.0150558	0.00273892	3.8632e-08	0.152134	42601	trans
ENSG00000084693	AGBL5	rs6747190	2	27464044	C	T	0.0862356	0.0130617	4.05178e-11	0.991358	35333	cis
ENSG00000084693	AGBL5	rs72804842	2	26932289	A	G	-0.0764771	0.0152111	4.96367e-07	0.220397	37484	cis
ENSG00000084693	AGBL5	rs6547250	2	26830699	C	A	0.0248469	0.00476141	1.80487e-07	0.0375523	43095	cis
ENSG00000084710	EFR3B	rs10654394	2	25161587	CGCCGCTGCT	C	0.398404	0.0163225	0	1	17396	cis
ENSG00000084731	KIF3C	rs12713700	2	25913127	T	G	-0.121456	0.00519165	0	0.273505	42265	cis
ENSG00000084731	KIF3C	rs76710377	2	26059755	A	G	-0.0991194	0.0085024	0	0.481842	38661	cis
ENSG00000084731	KIF3C	rs77925577	2	26081782	G	A	0.0589866	0.0121412	1.18339e-06	0.950831	38211	cis
ENSG00000084733	RAB10	rs11899248	2	26008901	A	G	-0.123081	0.00534181	0	0.443046	23753	cis
ENSG00000084733	RAB10	rs11899035	2	26021581	A	T	0.0274471	0.00335805	2.22045e-16	0.997791	25590	cis
ENSG00000084754	HADHA	rs2384360	2	26182147	G	C	0.0201093	0.00334083	1.75216e-09	0.467802	38847	cis
ENSG00000084754	HADHA	2:25809298:G:GAAA	2	25809296	GAAA	G	-0.0861253	0.0102321	0	0.987363	34651	cis
ENSG00000084754	HADHA	rs115507571	2	26451002	A	G	0.0608058	0.00983113	6.20915e-10	0.509569	36932	cis
ENSG00000084764	MAPRE3	rs6745807	2	26962449	C	A	-0.139735	0.00466377	0	1	43301	cis
ENSG00000084764	MAPRE3	rs62130501	2	26966629	T	C	0.0688836	0.00635306	0	0.999995	42265	cis
ENSG00000084764	MAPRE3	rs112145161	2	27135138	CA	C	0.0560712	0.00508235	0	0.614931	43301	cis
ENSG00000084764	MAPRE3	rs70953845	2	27064781	GTC	G	0.109221	0.00862336	0	0.361648	41767	cis
ENSG00000084764	MAPRE3	rs6729475	2	85538082	A	C	-0.0581679	0.00545741	0	0.163324	42050	trans
ENSG00000084774	CAD	rs11126918	2	27215842	A	G	-0.119246	0.00399998	0	0.29051	27847	cis
ENSG00000084774	CAD	rs73921472	2	27218293	A	G	0.142155	0.00790234	0	0.111242	26878	cis
ENSG00000084774	CAD	rs1275503	2	27195341	A	T	-0.0816537	0.00702242	0	0.191349	24496	cis
ENSG00000084774	CAD	rs62130724	2	27386345	C	T	0.139785	0.00970544	0	0.285923	26015	cis
ENSG00000085449	WDFY1	rs9784109	2	223948098	G	T	-0.124411	0.00277661	0	0.989716	43301	cis
ENSG00000085449	WDFY1	rs79763165	2	223945459	A	G	-0.167753	0.00922778	0	1	37058	cis
ENSG00000085449	WDFY1	rs66495330	2	223908058	T	TA	-0.154576	0.00551626	0	0.176126	40757	cis
ENSG00000085449	WDFY1	rs71058954	2	223888586	ATTT	A	-0.0753617	0.00514002	0	0.999508	41727	cis
ENSG00000085514	PILRA	rs11126995	2	85565285	T	A	0.0183392	0.00270606	1.22606e-11	0.108382	43095	trans
ENSG00000085514	PILRA	rs9287970	2	174052579	C	T	-0.0170315	0.00289882	4.21974e-09	0.63432	42963	trans
ENSG00000085514	PILRA	rs747708	2	43126285	C	G	0.0165648	0.00299748	3.27144e-08	0.132782	43095	trans
ENSG00000085662	AKR1B1	rs10176241	2	43421037	G	A	0.0358965	0.00328202	0	0.999996	40713	trans
ENSG00000085760	MTIF2	2:55275433:GTATATATAT:G	2	55275433	G	GTATATATATGTA	-0.431562	0.0133432	0	1	36835	cis
ENSG00000085760	MTIF2	rs150762835	2	55269393	GTGGC	G	-0.209648	0.00717171	0	1	43301	cis
ENSG00000085760	MTIF2	rs13407931	2	55308692	G	T	0.0657646	0.0126694	2.09355e-07	1	40225	cis
ENSG00000085760	MTIF2	rs75786575	2	55307779	C	A	0.0674836	0.0140556	1.57714e-06	0.324543	38184	cis
ENSG00000085760	MTIF2	rs10690599	2	55275554	CAT	C	0.166358	0.00955376	0	1	42025	cis
ENSG00000085760	MTIF2	rs13017468	2	55251848	G	C	-0.212226	0.00975336	0	0.223925	43149	cis
ENSG00000085831	TTC39A	rs11681248	2	136062506	T	C	0.0512806	0.00677495	3.75255e-14	0.17123	36787	trans
ENSG00000085831	TTC39A	rs7565445	2	111177884	T	C	0.0395858	0.00604217	5.69276e-11	0.0581945	41589	trans
ENSG00000085978	ATG16L1	rs3792106	2	233282094	C	T	0.0505233	0.00379168	0	1	41201	cis
ENSG00000085978	ATG16L1	rs13418066	2	233237298	C	A	0.0282753	0.00422414	2.1751e-11	0.999965	40649	cis
ENSG00000085978	ATG16L1	rs143986341	2	233283527	C	CAG	0.310572	0.0124904	0	0.905932	37958	cis
ENSG00000085978	ATG16L1	rs838716	2	233386145	C	G	-0.0218546	0.00417065	1.60499e-07	0.332558	42237	cis
ENSG00000085982	USP40	rs62192777	2	233555852	C	T	-0.757218	0.00718059	0	1	28650	cis
ENSG00000085982	USP40	rs11892545	2	233430289	A	G	0.0737163	0.011486	1.38119e-10	0.977699	27081	cis
ENSG00000085982	USP40	rs10185174	2	233357763	T	C	0.130379	0.0123548	0	1	26063	cis
ENSG00000085982	USP40	rs149302853	2	233695130	C	CT	-0.158874	0.00638429	0	0.999398	28883	cis
ENSG00000085982	USP40	rs1359685797	2	233527980	AT	A	0.063317	0.00746706	0	0.99964	27847	cis
ENSG00000085982	USP40	rs880115	2	233337724	C	T	-0.101857	0.00594173	0	0.612334	28883	cis
ENSG00000086062	B4GALT1	rs6753181	2	159635927	A	C	-0.0287908	0.00392556	2.23155e-13	0.0585829	43301	trans
ENSG00000086300	SNX10	rs1235374041	2	159712093	GA	G	-0.0133628	0.00241833	3.28316e-08	0.0573234	43095	trans
ENSG00000086506	HBQ1	rs6730558	2	8616053	T	C	0.0205129	0.00361462	1.38707e-08	0.236221	41795	trans
ENSG00000086589	RBM22	rs111680529	2	85509263	T	C	-0.043088	0.00543564	2.22045e-15	0.27057	28650	trans
ENSG00000086666	ZFAND6	rs113180696	2	85526342	T	TTG	-0.0176323	0.00310949	1.4239e-08	0.0948291	28883	trans
ENSG00000087077	TRIP6	rs10186921	2	43417417	T	C	0.0464193	0.00569782	4.44089e-16	0.278167	28883	trans
ENSG00000087085	ACHE	rs6730558	2	8616053	T	C	-0.0323628	0.00526566	7.94517e-10	0.433451	35719	trans
ENSG00000087085	ACHE	rs140625215	2	64632895	C	CTTCAAA	0.0311189	0.00570192	4.82547e-08	0.372984	34000	trans
ENSG00000087086	FTL	rs699664	2	85553413	T	C	0.0222544	0.00303653	2.32037e-13	0.353126	26295	trans
ENSG00000087088	BAX	rs149290349	2	43224818	A	G	0.0411416	0.00659733	4.48644e-10	0.145221	38791	trans
ENSG00000087157	PGS1	rs10202187	2	159571135	T	C	-0.0379553	0.00342437	0	0.161368	42963	trans
ENSG00000087206	UIMC1	rs3731828	2	85579143	T	C	0.0305188	0.00380373	1.11022e-15	0.0460332	43301	trans
ENSG00000087237	CETP	rs78909033	2	240571486	A	G	-0.0562728	0.00965397	5.57683e-09		32317	trans
ENSG00000087253	LPCAT2	2:159588214:C:CAAA	2	159588214	CAAA	C	0.0304733	0.00324964	0	0.370199	43169	trans
ENSG00000087266	SH3BP2	rs75182755	2	139396177	C	T	0.0320097	0.00549792	5.8096e-09		42403	trans
ENSG00000087301	TXNDC16	rs35662165	2	159687041	CA	C	-0.0311273	0.00446923	3.28826e-12	0.0755287	43301	trans
ENSG00000087338	GMCL1	rs28362672	2	69829734	G	A	0.123691	0.0031715	0	0.995702	43095	cis
ENSG00000087338	GMCL1	rs6546558	2	69918585	T	C	0.0777395	0.00283899	0	0.310428	42963	cis
ENSG00000087460	GNAS	rs10490464	2	53645584	G	A	-0.027655	0.00457089	1.44627e-09		41517	trans
ENSG00000087495	PHACTR3	rs2165021	2	144958306	G	A	-0.035601	0.00641519	2.86508e-08	0.180537	39336	trans
ENSG00000087589	CASS4	rs11687103	2	159663797	A	G	0.0474582	0.00325511	0	0.17899	43301	trans
ENSG00000088179	PTPN4	rs17611296	2	119929884	G	A	-0.152945	0.00547826	0	0.999439	37524	cis
ENSG00000088179	PTPN4	rs2136835	2	119856465	G	T	-0.0504415	0.00261052	0	0.343771	43169	cis
ENSG00000088179	PTPN4	rs769748872	2	119922218	T	TAAA	0.0714751	0.00733081	0	0.994556	35171	cis
ENSG00000088205	DDX18	rs1052628	2	117832335	G	A	-0.282704	0.00436066	0	1	28751	cis
ENSG00000088205	DDX18	2:117778205:T:G	2	117778205	G	T	-0.18059	0.00529032	0	0.368687	27278	cis
ENSG00000088205	DDX18	rs34625797	2	117987034	T	TA	0.109709	0.00327922	0	0.899437	28883	cis
ENSG00000088205	DDX18	rs139514856	2	117795033	T	TATA	-0.0790558	0.00616595	0	1	26605	cis
ENSG00000088205	DDX18	rs148518934	2	117816407	T	TTTTTA	-0.0402749	0.00720465	2.2691e-08	0.126051	28506	cis
ENSG00000088682	COQ9	rs66585975	2	154340899	A	AGT	-0.0390432	0.00673779	6.84629e-09	0.99678	39517	trans
ENSG00000088827	SIGLEC1	rs2111485	2	162254026	G	A	0.0674463	0.00559693	0	0.914256	28883	trans
ENSG00000088827	SIGLEC1	rs754767870	2	161525060	C	CT	-0.158638	0.0246241	1.17618e-10	0.977917	23557	trans
ENSG00000088882	CPXM1	rs11688530	2	136125862	A	G	0.0605517	0.0108836	2.64308e-08	0.438809	40598	trans
ENSG00000088930	XRN2	rs72844420	2	85502397	T	G	-0.0379178	0.00441318	0	0.307732	42601	trans
ENSG00000088992	TESC	rs13019832	2	60483436	A	G	0.0221728	0.00314928	1.91425e-12	0.985628	42535	trans
ENSG00000088992	TESC	rs10929543	2	8595085	A	C	-0.0242929	0.00378745	1.41704e-10	0.217447	42265	trans
ENSG00000089159	PXN	rs146262125	2	159708573	A	ATTTATTTC	-0.0148741	0.00242626	8.76255e-10	0.0152589	28883	trans
ENSG00000089169	RPH3A	rs999949	2	43482227	G	C	-0.0485697	0.00575387	0	0.208104	43301	trans
ENSG00000089234	BRAP	rs113180696	2	85526342	T	TTG	-0.0236844	0.00417767	1.43383e-08	0.0807623	28883	trans
ENSG00000089351	GRAMD1A	rs1278165952	2	159613459	T	TAA	0.022173	0.00328326	1.44484e-11	0.0524965	43301	trans
ENSG00000089351	GRAMD1A	rs72844420	2	85502397	T	G	0.0230842	0.00413981	2.459e-08		42807	trans
ENSG00000089486	CDIP1	rs13426621	2	41882331	A	G	-0.0474109	0.0084708	2.18118e-08	0.363997	41232	trans
ENSG00000089685	BIRC5	rs142348964	2	222948459	AT	A	-0.0543667	0.00986343	3.54884e-08	0.471523	41179	trans
ENSG00000089693	MLF2	rs397936537	2	159729672	CA	C	-0.0166134	0.00226789	2.38032e-13	0.0185275	43301	trans
ENSG00000089723	OTUB2	rs832810	2	218457707	C	T	-0.0489214	0.00723148	1.33258e-11	0.0913059	37451	trans
ENSG00000090061	CCNK	rs7593969	2	85582547	T	C	-0.0277718	0.00381343	3.27294e-13	0.0749135	40713	trans
ENSG00000090104	RGS1	rs34733251	2	28384135	C	CA	-0.0304482	0.00542135	1.95031e-08	0.20519	43301	trans
ENSG00000090238	YPEL3	rs73218112	2	20338020	G	A	0.0369635	0.00641667	8.38466e-09	0.0318745	37650	trans
ENSG00000090372	STRN4	rs10185155	2	159696717	A	G	0.0261209	0.00280192	0	0.0982183	43301	trans
ENSG00000090376	IRAK3	rs1365800	2	159699112	C	A	-0.052068	0.00341157	0	0.217695	43095	trans
ENSG00000090530	P3H2	rs34890037	2	135816871	A	AT	0.108367	0.00706188	0	0.115767	38914	trans
ENSG00000090530	P3H2	rs6716987	2	136205924	A	C	-0.0947968	0.00692327	0	0.225388	38914	trans
ENSG00000090530	P3H2	rs590097	2	111176530	G	T	0.0396978	0.00688013	7.93083e-09		38847	trans
ENSG00000090621	PABPC4	rs6761913	2	43438106	C	G	-0.0302733	0.00402021	5.06262e-14	0.907749	39291	trans
ENSG00000090661	CERS4	rs2166531	2	85510181	G	T	-0.0406862	0.00653171	4.69334e-10	0.45335	43169	trans
ENSG00000090661	CERS4	rs5830756	2	43256612	AC	A	-0.0491274	0.00859679	1.09953e-08	0.0458514	40887	trans
ENSG00000090674	MCOLN1	rs13034698	2	8602387	C	T	0.0215958	0.00318097	1.12863e-11	0.19746	42265	trans
ENSG00000090674	MCOLN1	2:218511225:C:T	2	218511225	T	C	-0.0204809	0.00323472	2.42655e-10	0.0363225	42265	trans
ENSG00000090674	MCOLN1	rs140625215	2	64632895	C	CTTCAAA	0.0225212	0.00366176	7.72963e-10	0.834737	38050	trans
ENSG00000090989	EXOC1	rs1446669	2	85535086	C	T	-0.0249493	0.00289842	0	0.122026	43095	trans
ENSG00000091106	NLRC4	rs385076	2	32264782	C	T	0.175741	0.0036808	0	1	42600	cis
ENSG00000091106	NLRC4	rs481126	2	31653174	A	G	0.117661	0.00340799	0	0.526295	42397	cis
ENSG00000091106	NLRC4	rs1235374041	2	159712093	GA	G	-0.0378108	0.00356642	0	0.120574	43301	trans
ENSG00000091106	NLRC4	rs397745424	2	43526345	ACT	A	-0.0307326	0.00349277	0	0.584805	43301	trans
ENSG00000091106	NLRC4	rs368387406	2	43132596	A	AGGTGAGGTGGGGCGAGGTGGGGTGAGGTGGGGCGAGGTGGGGTGAGGTGGGGCGAGGTGG	0.0237389	0.00453475	1.65091e-07	0.0417251	39345	trans
ENSG00000091129	NRCAM	rs11123201	2	110843901	A	G	0.0326678	0.00545232	2.07858e-09	0.546228	42526	trans
ENSG00000091129	NRCAM	rs35075064	2	100819791	A	ACC	0.0384084	0.0066149	6.38518e-09	0.298432	42526	trans
ENSG00000091140	DLD	rs12478601	2	43494369	T	C	-0.0173172	0.00315137	3.90438e-08	0.273851	43301	trans
ENSG00000091317	CMTM6	rs9288726	2	241503313	C	T	0.0118801	0.0020994	1.52423e-08		42265	trans
ENSG00000091409	ITGA6	rs61542159	2	172552923	C	T	0.113404	0.00627783	0	0.993536	42108	cis
ENSG00000091409	ITGA6	rs1574028	2	172469112	A	C	-0.112302	0.00494562	0	0.994595	42494	cis
ENSG00000091409	ITGA6	rs397952908	2	172632980	CAAA	C	0.163808	0.0092686	0	1	37682	cis
ENSG00000091409	ITGA6	rs4972764	2	172281057	C	T	0.0252661	0.00308146	2.22045e-16	1	43095	cis
ENSG00000091409	ITGA6	rs10930556	2	172432478	G	C	0.0388174	0.00276033	0	0.999997	43095	cis
ENSG00000091409	ITGA6	rs112127216	2	172218876	GTCT	G	0.0385591	0.00363901	0	0.183308	42059	cis
ENSG00000091409	ITGA6	rs77838572	2	172449352	T	C	-0.0723971	0.00590095	0	0.628083	42702	cis
ENSG00000091409	ITGA6	rs149786911	2	172462203	A	G	-0.0565684	0.0108338	1.7753e-07	0.755731	35928	cis
ENSG00000091409	ITGA6	rs397950975	2	172345640	CA	C	-0.0175982	0.00305436	8.32933e-09	0.294613	43095	cis
ENSG00000091409	ITGA6	rs16823886	2	144583692	A	G	0.023965	0.00400359	2.15215e-09	0.551604	41798	trans
ENSG00000091436	MAP3K20	rs6707813	2	173058409	G	A	0.296756	0.00482501	0	1	40037	cis
ENSG00000091436	MAP3K20	rs35726706	2	173059934	G	A	0.22946	0.00513798	0	0.544259	40037	cis
ENSG00000091436	MAP3K20	rs3754747	2	173100568	A	G	-0.291434	0.00571348	0	0.99996	41073	cis
ENSG00000091436	MAP3K20	rs2358090	2	173233733	C	G	0.185478	0.00455824	0	1	41073	cis
ENSG00000091436	MAP3K20	rs72625240	2	173060347	A	G	-0.159359	0.00685167	0	0.670612	40037	cis
ENSG00000091436	MAP3K20	rs67422536	2	173106873	G	A	0.100419	0.00441912	0	0.357401	41073	cis
ENSG00000091436	MAP3K20	rs750372	2	172969296	C	G	0.0317518	0.0046935	1.33256e-11	0.314154	40941	cis
ENSG00000091436	MAP3K20	rs75365412	2	173166007	G	A	-0.121843	0.0150914	6.66134e-16	0.816829	33031	cis
ENSG00000091436	MAP3K20	rs11685364	2	173264864	A	G	-0.210519	0.00726455	0	0.442955	40037	cis
ENSG00000091436	MAP3K20	rs12620774	2	173273685	A	G	0.187012	0.00454139	0	0.72627	40037	cis
ENSG00000091490	SEL1L3	rs968918	2	60352949	C	G	-0.0210045	0.0029694	1.50902e-12	0.667687	43301	trans
ENSG00000091490	SEL1L3	rs76529516	2	60356235	G	A	-0.0500139	0.00985463	3.8716e-07	0.999773	37027	trans
ENSG00000091490	SEL1L3	rs2176718	2	136217117	G	A	-0.0195577	0.00335212	5.39813e-09	0.104383	41763	trans
ENSG00000091527	CDV3	rs2166531	2	85510181	G	T	0.0245048	0.00351463	3.1195e-12	0.310253	43169	trans
ENSG00000091592	NLRP1	rs62135410	2	43130870	G	A	-0.0358564	0.00328512	0	0.404933	43301	trans
ENSG00000091592	NLRP1	rs112147438	2	85493680	T	C	-0.0468746	0.00361724	0	0.599752	42807	trans
ENSG00000091592	NLRP1	rs13397722	2	159659140	A	G	0.0245526	0.00297847	2.22045e-16	0.0352166	43301	trans
ENSG00000091592	NLRP1	rs6547623	2	85574841	A	T	-0.0380834	0.00307029	0	0.243685	43301	trans
ENSG00000091592	NLRP1	rs77059113	2	43445369	G	T	-0.0353458	0.00573059	6.91975e-10	0.169902	38997	trans
ENSG00000091592	NLRP1	rs1294764758	2	70120038	T	TTGTG	0.0350374	0.00636738	3.74138e-08	0.172915	41095	trans
ENSG00000092067	CEBPE	rs10174307	2	212978148	G	A	-0.0295191	0.00482054	9.148e-10	0.323548	42831	trans
ENSG00000092096	SLC22A17	rs13429875	2	206007833	A	C	-0.0274307	0.00452256	1.31712e-09		43301	trans
ENSG00000092200	RPGRIP1	rs570845016	2	159633738	CT	C	0.049543	0.0045929	0	0.0955818	43301	trans
ENSG00000092200	RPGRIP1	rs142825030	2	85569284	T	C	-0.0384603	0.00552918	3.50364e-12	0.0579011	42050	trans
ENSG00000092200	RPGRIP1	rs62135410	2	43130870	G	A	-0.0342789	0.00519748	4.24418e-11	0.201417	43301	trans
ENSG00000092531	SNAP23	rs2043675	2	85542852	G	A	-0.0235493	0.00269388	0	0.106021	43301	trans
ENSG00000092621	PHGDH	rs1047891	2	210675783	A	C	-0.0536858	0.00595466	0	0.99222	42265	trans
ENSG00000092621	PHGDH	rs1402877169	2	34813680	AT	A	0.0869216	0.015008	6.96874e-09	0.994393	41334	trans
ENSG00000092929	UNC13D	rs1365800	2	159699112	C	A	-0.0254115	0.00240414	0	0.180218	43301	trans
ENSG00000092964	DPYSL2	rs13029144	2	181469957	T	C	0.031222	0.00296091	0	0.389313	43301	trans
ENSG00000092964	DPYSL2	rs11902318	2	42097370	G	T	-0.0295659	0.00294248	0	0.714432	42799	trans
ENSG00000092964	DPYSL2	rs6751622	2	43488685	G	A	0.0206463	0.00292044	1.55387e-12	0.194964	43301	trans
ENSG00000093134	VNN3P	rs142825030	2	85569284	T	C	0.0522691	0.00489798	0	0.283121	42050	trans
ENSG00000093167	LRRFIP2	rs397789655	2	181467225	TA	T	0.029584	0.00428292	4.93516e-12	0.186133	43301	trans
ENSG00000093167	LRRFIP2	rs11902318	2	42097370	G	T	-0.0291727	0.0042618	7.63967e-12	0.725074	42799	trans
ENSG00000095002	MSH2	rs2303425	2	47403074	C	T	0.636454	0.00469727	0	1	41903	cis
ENSG00000095002	MSH2	rs76503204	2	47364384	T	G	0.638665	0.00732437	0	0.756897	38093	cis
ENSG00000095002	MSH2	rs869240945	2	47441718	A	AT	0.254101	0.00401821	0	0.999989	42265	cis
ENSG00000095002	MSH2	rs143258058	2	47372559	T	G	0.688502	0.0128802	0	1	36384	cis
ENSG00000095015	MAP3K1	rs5835752	2	159606922	ATT	A	-0.023674	0.00262222	0	0.328565	43095	trans
ENSG00000095015	MAP3K1	rs56819945	2	85528016	T	C	-0.0215251	0.00276632	7.10543e-15	0.137668	43095	trans
ENSG00000095059	DHPS	rs149290349	2	43224818	A	G	0.0538211	0.00661389	4.44089e-16	0.653762	38997	trans
ENSG00000095303	PTGS1	rs4670218	2	37817687	G	C	-0.0224672	0.00369458	1.19355e-09	0.28718	43301	trans
ENSG00000095303	PTGS1	rs78909033	2	240571486	A	G	-0.0423038	0.00663379	1.80567e-10		32523	trans
ENSG00000095321	CRAT	rs6730558	2	8616053	T	C	0.0372817	0.00438563	0	0.491752	42059	trans
ENSG00000095383	TBC1D2	rs1472100	2	43564224	T	C	-0.0223576	0.0035925	4.86455e-10	0.0854255	43301	trans
ENSG00000095383	TBC1D2	rs140242727	2	85510887	A	C	0.0255827	0.00443681	8.11715e-09	0.142885	42050	trans
ENSG00000095383	TBC1D2	rs7588193	2	43133808	G	A	0.0240292	0.00431265	2.52114e-08	0.49483	43301	trans
ENSG00000095585	BLNK	rs11678502	2	136236884	T	C	0.0283259	0.00388901	3.25073e-13	0.0799971	26829	trans
ENSG00000095585	BLNK	rs62159034	2	135834289	A	G	0.0283978	0.00395693	7.14095e-13	0.02843	27847	trans
ENSG00000095932	SMIM24	rs7606173	2	60498316	C	G	0.064874	0.0046694	0	0.993895	42329	trans
ENSG00000095932	SMIM24	rs1427407	2	60490908	G	T	0.0766218	0.00601704	0	0.951081	43095	trans
ENSG00000095932	SMIM24	rs7600781	2	144478575	G	A	0.0437961	0.00486389	0	0.159329	42059	trans
ENSG00000095932	SMIM24	rs12467270	2	174039356	G	A	-0.0326696	0.00470871	3.97327e-12	0.244384	43095	trans
ENSG00000095932	SMIM24	rs1186706	2	61446259	T	G	0.0299892	0.00455939	4.78575e-11	0.112423	43095	trans
ENSG00000095932	SMIM24	rs2121362	2	174001129	T	C	-0.0248055	0.00471766	1.45616e-07	0.734786	43095	trans
ENSG00000095932	SMIM24	rs72911135	2	173911224	G	T	0.0574539	0.0111267	2.4221e-07	0.0604798	39940	trans
ENSG00000096006	CRISP3	rs2124440	2	181463487	A	G	0.0903435	0.00572898	0	0.66163	42329	trans
ENSG00000096063	SRPK1	rs28404046	2	85520842	T	C	0.0847066	0.00407665	0	0.260609	42050	trans
ENSG00000096070	BRPF3	rs3731828	2	85579143	T	C	0.0295057	0.00413631	9.79661e-13	0.129758	40713	trans
ENSG00000096093	EFHC1	rs28498283	2	43132926	T	A	-0.0301483	0.00541136	2.52846e-08	0.163683	43301	trans
ENSG00000096384	HSP90AB1	rs7559891	2	43539900	A	G	0.0226009	0.00280274	6.66134e-16	0.200672	43301	trans
ENSG00000096384	HSP90AB1	rs80250978	2	69800787	T	C	-0.0271492	0.00413299	5.06868e-11		40485	trans
ENSG00000096968	JAK2	rs1365800	2	159699112	C	A	-0.0237868	0.0026945	0	0.0737957	43301	trans
ENSG00000097033	SH3GLB1	rs2043675	2	85542852	G	A	0.0287086	0.00316869	0	0.0830917	43095	trans
ENSG00000097033	SH3GLB1	2:159576912:C:CAA	2	159576912	CAA	C	-0.0225619	0.00310181	3.49498e-13	0.0443968	43095	trans
ENSG00000099139	PCSK5	rs6746064	2	43490511	C	T	-0.0361166	0.00481375	6.23945e-14	0.283726	43301	trans
ENSG00000099194	SCD	rs1182496628	2	27350948	C	CA	0.0744127	0.00982313	3.57492e-14	0.32295	41236	trans
ENSG00000099250	NRP1	rs6730196	2	135836190	T	G	-0.0685159	0.00688685	0	0.0918378	38475	trans
ENSG00000099250	NRP1	rs6708784	2	111169802	G	A	0.0410516	0.00625747	5.36562e-11	0.0591156	38977	trans
ENSG00000099250	NRP1	rs60258473	2	136160789	C	CT	-0.0603507	0.00706576	0	0.612925	38977	trans
ENSG00000099284	MACROH2A2	rs66901994	2	43455518	T	TCA	0.0358186	0.00510476	2.27152e-12	0.485457	43301	trans
ENSG00000099326	MZF1	rs62137005	2	48344277	T	C	0.0214927	0.00339146	2.33825e-10	0.738039	43301	trans
ENSG00000099326	MZF1	rs79247094	2	48327816	A	G	0.0236648	0.00525951	6.81384e-06	0.520149	41023	trans
ENSG00000099326	MZF1	rs142825030	2	85569284	T	C	-0.0213975	0.00377273	1.41448e-08		42050	trans
ENSG00000099341	PSMD8	rs528899564	2	43520717	T	C	0.0314273	0.00494226	2.03213e-10	0.192727	41381	trans
ENSG00000099860	GADD45B	rs140242727	2	85510887	A	C	0.0324203	0.00455509	1.10001e-12	0.136764	42050	trans
ENSG00000099866	MADCAM1	rs1047891	2	210675783	A	C	-0.0603722	0.00636755	0	0.879855	41795	trans
ENSG00000099910	KLHL22	rs2166531	2	85510181	G	T	0.0254342	0.00445543	1.13916e-08	0.0902884	43169	trans
ENSG00000099958	DERL3	rs4954571	2	136161258	A	G	-0.0471414	0.00538407	0	0.208702	41201	trans
ENSG00000099958	DERL3	rs6730196	2	135836190	T	G	-0.0439519	0.00528023	0	0.108929	40699	trans
ENSG00000099968	BCL2L13	rs3896594	2	8622284	G	T	-0.0269636	0.00443806	1.23567e-09	0.175829	42059	trans
ENSG00000099991	CABIN1	2:159588214:C:CAAA	2	159588214	CAAA	C	-0.0275233	0.00369708	9.72555e-14	0.0991863	42311	trans
ENSG00000099991	CABIN1	rs17030410	2	43129351	G	T	-0.0230904	0.00394575	4.85802e-09	0.109179	42443	trans
ENSG00000099992	TBC1D10A	rs752001049	2	159776717	T	TTTTTTG	-0.0263762	0.00410015	1.25125e-10	0.0553402	40713	trans
ENSG00000100030	MAPK1	rs5835752	2	159606922	ATT	A	-0.023633	0.00242703	0	0.160171	42395	trans
ENSG00000100031	GGT1	rs28411734	2	43128380	G	A	0.0342452	0.00612607	2.26979e-08	0.20183	40507	trans
ENSG00000100034	PPM1F	rs10195287	2	159604967	T	C	-0.0199845	0.00356755	2.12216e-08	0.0253435	43095	trans
ENSG00000100075	SLC25A1	rs12478539	2	43128185	C	G	0.020543	0.00372351	3.44601e-08	0.36099	43301	trans
ENSG00000100097	LGALS1	rs10186921	2	43417417	T	C	-0.0257951	0.00301813	0	0.434327	43301	trans
ENSG00000100106	TRIOBP	rs55710169	2	159686615	TA	T	-0.0248549	0.00347104	8.02913e-13	0.0650267	43301	trans
ENSG00000100116	GCAT	rs6730558	2	8616053	T	C	0.0391749	0.00598367	5.87188e-11	0.402342	41795	trans
ENSG00000100116	GCAT	rs11126017	2	64612825	A	G	0.0388106	0.00649643	2.31294e-09	0.8284	37580	trans
ENSG00000100139	MICALL1	rs55692129	2	85565281	T	A	-0.0265722	0.00464594	1.06865e-08		43095	trans
ENSG00000100218	RSPH14	rs1446667	2	85538318	G	T	-0.0360216	0.00591801	1.15202e-09	0.0739867	42831	trans
ENSG00000100219	XBP1	rs7563201	2	43334641	A	G	0.0262699	0.0040141	5.97269e-11	0.744878	43095	trans
ENSG00000100226	GTPBP1	rs117626141	2	159583118	C	T	-0.0195927	0.00318817	7.97371e-10	0.0361224	43169	trans
ENSG00000100234	TIMP3	rs6726457	2	136142899	T	C	-0.0687951	0.0119395	8.31481e-09	0.609841	35898	trans
ENSG00000100246	DNAL4	rs75580831	2	48152243	G	C	0.058806	0.00760517	1.06581e-14	0.167636	38426	trans
ENSG00000100258	LMF2	rs62201998	2	214806790	T	C	-0.0393078	0.00678883	7.03536e-09	0.999001	39361	trans
ENSG00000100266	PACSIN2	rs10178238	2	213028166	G	T	0.0147313	0.00264091	2.43166e-08	0.206859	43301	trans
ENSG00000100276	RASL10A	rs11359019	2	42089198	C	CA	-0.0372841	0.00682559	4.69749e-08	0.267892	38963	trans
ENSG00000100280	AP1B1	rs10186921	2	43417417	T	C	-0.021173	0.0029189	4.05453e-13	0.272639	43095	trans
ENSG00000100284	TOM1	rs72844419	2	85501572	T	A	0.031221	0.00400091	5.9952e-15	0.252283	42601	trans
ENSG00000100284	TOM1	rs17030410	2	43129351	G	T	0.0257589	0.00356634	5.0937e-13	0.510639	43095	trans
ENSG00000100294	MCAT	rs7601729	2	48386042	A	G	0.0336282	0.00583697	8.34962e-09		42283	trans
ENSG00000100304	TTLL12	rs17030410	2	43129351	G	T	-0.026403	0.00475476	2.80868e-08	0.130452	43301	trans
ENSG00000100321	SYNGR1	rs11124930	2	43367350	T	A	0.0325032	0.0055907	6.10704e-09	0.878933	43169	trans
ENSG00000100345	MYH9	rs56819945	2	85528016	T	C	0.0229228	0.00272875	0	0.0800039	43301	trans
ENSG00000100346	CACNA1I	2:23991410:T:TACACACACA	2	23991406	TACACACACACAC	T	-0.0481984	0.00868015	2.81262e-08	0.130416	42422	trans
ENSG00000100365	NCF4	rs12478539	2	43128185	C	G	0.0144075	0.00253728	1.36028e-08	0.177891	42443	trans
ENSG00000100380	ST13	rs140625215	2	64632895	C	CTTCAAA	0.0282238	0.00465589	1.34466e-09	0.967922	22194	trans
ENSG00000100385	IL2RB	rs16823886	2	144583692	A	G	0.0681717	0.0054229	0	0.945155	42004	trans
ENSG00000100385	IL2RB	rs144257093	2	144663035	G	GTTTATGAAGATGCAAAGTCACATGGCAAATTATCAATATTT	-0.067227	0.00728114	0	0.223609	37984	trans
ENSG00000100385	IL2RB	rs13396472	2	110847661	C	A	0.0264353	0.00460551	9.4716e-09	0.187829	43301	trans
ENSG00000100427	MLC1	rs10183338	2	110853239	T	G	0.032351	0.00500933	1.05994e-10	0.697733	43301	trans
ENSG00000100433	KCNK10	rs16833335	2	136192174	A	G	-0.0844302	0.00710494	0	0.11513	37024	trans
ENSG00000100433	KCNK10	rs3754686	2	135845706	C	T	0.0868415	0.00733931	0	0.0329258	37024	trans
ENSG00000100448	CTSG	rs75475627	2	54560455	G	C	0.0746136	0.0108418	5.90128e-12	0.989308	42438	trans
ENSG00000100448	CTSG	rs149255195	2	196087950	G	GGATTT	-0.0352572	0.0059515	3.14052e-09	0.0179602	42570	trans
ENSG00000100448	CTSG	rs71734299	2	224886539	T	TA	-0.0479973	0.00812957	3.54721e-09	0.0533086	42463	trans
ENSG00000100448	CTSG	rs581784	2	31276979	T	C	-0.135845	0.0237299	1.03666e-08	0.454828	35067	trans
ENSG00000100450	GZMH	rs16823886	2	144583692	A	G	-0.0280732	0.00485366	7.29765e-09	0.0803655	42004	trans
ENSG00000100453	GZMB	rs4569480	2	110736744	C	T	0.02588	0.00463622	2.37602e-08	0.391362	35900	trans
ENSG00000100473	COCH	rs7573683	2	60353959	C	T	-0.0403952	0.00598125	1.44185e-11	0.614556	43301	trans
ENSG00000100473	COCH	rs7571971	2	88595833	C	T	-0.0394388	0.00661357	2.47183e-09	0.163169	42265	trans
ENSG00000100483	VCPKMT	rs5835752	2	159606922	ATT	A	-0.0267208	0.00347616	1.5099e-14	0.0657612	41408	trans
ENSG00000100483	VCPKMT	rs115669754	2	85561615	A	C	0.0289547	0.00412866	2.33125e-12	0.204396	40157	trans
ENSG00000100485	SOS2	rs5835752	2	159606922	ATT	A	-0.0325468	0.0023801	0	0.114575	43301	trans
ENSG00000100503	NIN	rs1446669	2	85535086	C	T	0.0209067	0.00250455	0	0.0719961	43301	trans
ENSG00000100505	TRIM9	rs3731828	2	85579143	T	C	-0.0655589	0.00638213	0	0.0984359	43301	trans
ENSG00000100505	TRIM9	rs12466022	2	43131922	A	C	-0.0477687	0.00662058	5.3868e-13	0.291928	43301	trans
ENSG00000100526	CDKN3	rs1470037866	2	13973271	C	CAT	0.0620564	0.0106623	5.87817e-09	0.236164	43061	trans
ENSG00000100528	CNIH1	rs6740847	2	181443625	G	A	0.0197104	0.0032154	8.78809e-10	0.310286	41614	trans
ENSG00000100558	PLEK2	rs6730558	2	8616053	T	C	-0.0815315	0.00396125	0	0.987965	42265	trans
ENSG00000100558	PLEK2	rs2694616	2	61429868	C	T	-0.0408194	0.00380065	0	0.108635	43301	trans
ENSG00000100558	PLEK2	rs715	2	210678331	C	T	0.0268698	0.00421353	1.80567e-10	0.776434	42265	trans
ENSG00000100558	PLEK2	rs35415115	2	64632883	G	GA	0.0236087	0.00417556	1.56727e-08	0.34104	39200	trans
ENSG00000100558	PLEK2	rs766432	2	60492835	A	C	-0.0277887	0.0050152	3.00932e-08	0.407087	43301	trans
ENSG00000100568	VTI1B	rs6730558	2	8616053	T	C	-0.0299062	0.00410398	3.16636e-13	0.423794	27847	trans
ENSG00000100577	GSTZ1	rs72847752	2	88012950	T	C	-0.0408781	0.00612826	2.55058e-11	0.110468	41490	trans
ENSG00000100580	TMED8	rs146862624	2	48326489	A	AAG	-0.0457951	0.00807222	1.40175e-08	0.138644	25529	trans
ENSG00000100612	DHRS7	rs28411734	2	43128380	G	A	0.0321306	0.00338912	0	0.353543	43301	trans
ENSG00000100644	HIF1A	rs1941929	2	157639990	C	A	-0.0271855	0.00457903	2.90365e-09	0.232208	38527	trans
ENSG00000100697	DICER1	rs10202187	2	159571135	T	C	-0.0367029	0.0024766	0	0.304817	43169	trans
ENSG00000100697	DICER1	rs6750610	2	85504735	C	T	-0.0226356	0.0028928	5.10703e-15	0.249739	43200	trans
ENSG00000100731	PCNX1	rs11126995	2	85565285	T	A	0.0269329	0.00328308	2.22045e-16	0.149446	43301	trans
ENSG00000100731	PCNX1	rs747709	2	43126250	A	G	0.0198358	0.00315305	3.15474e-10	0.376012	43301	trans
ENSG00000100813	ACIN1	rs5835752	2	159606922	ATT	A	0.0168774	0.00307081	3.88325e-08	0.0523869	43301	trans
ENSG00000100823	APEX1	rs10186725	2	69788359	G	A	-0.0176716	0.00284494	5.24537e-10		43095	trans
ENSG00000100852	ARHGAP5	rs1247939522	2	32157941	C	CA	-0.0208291	0.00370147	1.83106e-08	0.884846	27847	trans
ENSG00000100883	SRP54	rs111680529	2	85509263	T	C	-0.0276922	0.00417632	3.33951e-11	0.240684	42862	trans
ENSG00000100938	GMPR2	rs6731700	2	85533868	G	C	-0.0296582	0.00358904	2.22045e-16	0.152877	42443	trans
ENSG00000100938	GMPR2	rs17405635	2	43128624	A	G	0.0264115	0.00377331	2.56772e-12	0.200264	42443	trans
ENSG00000100949	RABGGTA	rs155123	2	181447545	A	C	-0.0213934	0.00392191	4.90157e-08	0.477028	42311	trans
ENSG00000100985	MMP9	rs72844419	2	85501572	T	A	0.0700281	0.00496616	0	0.517613	42807	trans
ENSG00000101040	ZMYND8	rs62156012	2	97614995	C	T	0.034349	0.00503018	8.57558e-12	0.0555785	42397	trans
ENSG00000101052	IFT52	rs1427407	2	60490908	G	T	-0.0437225	0.00671037	7.23732e-11	0.222122	28883	trans
ENSG00000101126	ADNP	rs2166531	2	85510181	G	T	-0.01669	0.00304788	4.35187e-08		43169	trans
ENSG00000101150	TPD52L2	rs28411734	2	43128380	G	A	0.0196395	0.00292853	1.99647e-11	0.293804	43095	trans
ENSG00000101150	TPD52L2	rs1863219	2	159561660	G	C	0.0170209	0.00257335	3.73377e-11	0.0649468	43095	trans
ENSG00000101152	DNAJC5	rs3771721	2	159771644	G	C	-0.0177568	0.00272592	7.31417e-11	0.0125846	43095	trans
ENSG00000101158	NELFCD	rs6544907	2	46641180	C	T	0.0567286	0.00459222	0	0.404489	40713	trans
ENSG00000101162	TUBB1	rs11688492	2	64638670	C	T	0.0166626	0.00288208	7.40544e-09	0.345734	38994	trans
ENSG00000101162	TUBB1	rs4676349	2	240570417	A	G	0.0153293	0.00329501	3.28307e-06	0.533758	38103	trans
ENSG00000101191	DIDO1	rs11895341	2	85526430	A	G	-0.018473	0.0032641	1.51867e-08		43301	trans
ENSG00000101220	C20orf27	rs1971739	2	202619901	G	C	0.0251281	0.00447679	1.98884e-08	0.107467	43301	trans
ENSG00000101246	ARFRP1	rs62191927	2	214024311	G	A	0.0323909	0.00575181	1.78717e-08	0.118928	43006	trans
ENSG00000101247	NDUFAF5	rs12471046	2	12988048	T	G	0.0440232	0.00767695	9.78216e-09		41490	trans
ENSG00000101265	RASSF2	rs60012532	2	85525351	C	A	0.015536	0.00231825	2.06151e-11	0.102773	43095	trans
ENSG00000101290	CDS2	rs143656549	2	159574335	A	AAAAC	0.0307358	0.00465101	3.8842e-11	0.124303	43095	trans
ENSG00000101294	HM13	rs699664	2	85553413	T	C	0.0199918	0.0034131	4.70247e-09	0.178524	43301	trans
ENSG00000101310	SEC23B	rs149290349	2	43224818	A	G	0.0497746	0.00799206	4.72419e-10	0.384684	38997	trans
ENSG00000101335	MYL9	rs4670779	2	37817201	T	C	-0.0408762	0.00462107	0	0.784505	43301	trans
ENSG00000101335	MYL9	rs7597410	2	241687407	A	G	-0.0429211	0.00508651	0	0.271837	37003	trans
ENSG00000101336	HCK	rs80323638	2	43242476	A	G	0.0235831	0.0043107	4.47932e-08	0.0855898	39467	trans
ENSG00000101343	CRNKL1	rs28404046	2	85520842	T	C	-0.0252405	0.00391895	1.18987e-10		42050	trans
ENSG00000101346	POFUT1	rs13032919	2	43542257	T	C	0.0271352	0.00410665	3.90519e-11	0.386981	43095	trans
ENSG00000101350	KIF3B	rs7601729	2	48386042	A	G	0.0308597	0.00508997	1.33741e-09	0.999276	39489	trans
ENSG00000101350	KIF3B	rs10432413	2	159639243	A	T	0.0244446	0.00441624	3.10943e-08	0.0286143	40507	trans
ENSG00000101367	MAPRE1	rs7563201	2	43334641	A	G	-0.024653	0.00377175	6.30886e-11		26295	trans
ENSG00000101425	BPI	rs2124440	2	181463487	A	G	0.031298	0.00552326	1.45676e-08	0.360819	42799	trans
ENSG00000101425	BPI	rs13032919	2	43542257	T	C	-0.0313713	0.00552807	1.38761e-08		43301	trans
ENSG00000101457	DNTTIP1	rs17030410	2	43129351	G	T	0.0273132	0.0033923	8.88178e-16	0.399048	42601	trans
ENSG00000101457	DNTTIP1	rs3087822	2	46624894	G	A	0.0222872	0.00297491	6.79456e-14	0.112029	42601	trans
ENSG00000101460	MAP1LC3A	rs113180696	2	85526342	T	TTG	-0.0300189	0.00446876	1.8487e-11	0.156935	43095	trans
ENSG00000101460	MAP1LC3A	rs59201689	2	69933200	C	CAAAA	0.0250137	0.0044935	2.59698e-08	0.198057	42963	trans
ENSG00000101470	TNNC2	rs67315423	2	64720545	TA	T	0.0328359	0.00541054	1.28814e-09	0.234811	41155	trans
ENSG00000101474	APMAP	rs5835752	2	159606922	ATT	A	-0.0222181	0.00354995	3.88174e-10	0.0688075	43301	trans
ENSG00000101493	ZNF516	rs35662165	2	159687041	CA	C	0.0318997	0.00293083	0	0.0812933	43095	trans
ENSG00000101608	MYL12A	rs6544662	2	43484954	A	C	0.0482186	0.00548578	0	0.459854	24511	trans
ENSG00000101782	RIOK3	rs3896594	2	8622284	G	T	-0.0348983	0.00339389	0	0.815278	42265	trans
ENSG00000101846	STS	rs1166432697	2	159667152	G	GT	0.030319	0.00479122	2.48309e-10	0.0270425	43301	trans
ENSG00000101856	PGRMC1	rs11683908	2	69787976	G	A	-0.0292784	0.00479185	9.96075e-10		39467	trans
ENSG00000101916	TLR8	rs548033372	2	241342534	A	AT	0.0222753	0.00330109	1.50058e-11	0.156087	42265	trans
ENSG00000101916	TLR8	rs1446669	2	85535086	C	T	0.0152419	0.00274364	2.77029e-08	0.0943819	43301	trans
ENSG00000101940	WDR13	rs3896594	2	8622284	G	T	0.0183301	0.00285946	1.45186e-10	0.582583	42265	trans
ENSG00000102007	PLP2	rs12478601	2	43494369	T	C	-0.0272772	0.00395722	5.46185e-12	0.312283	43301	trans
ENSG00000102007	PLP2	rs12466022	2	43131922	A	C	0.0227402	0.00454612	5.67077e-07	0.115252	43301	trans
ENSG00000102010	BMX	rs7593969	2	85582547	T	C	0.0266134	0.00450996	3.61232e-09	0.0669595	42625	trans
ENSG00000102010	BMX	rs570845016	2	159633738	CT	C	0.0262924	0.00426374	6.98158e-10	0.0245745	42625	trans
ENSG00000102034	ELF4	rs10165041	2	159580068	C	G	-0.0282335	0.0027527	0	0.113745	42601	trans
ENSG00000102048	ASB9	rs34640832	2	43455522	T	A	0.0525814	0.00716975	2.23821e-13	0.247781	36798	trans
ENSG00000102096	PIM2	rs699664	2	85553413	T	C	0.0316598	0.00373439	0	0.322291	40507	trans
ENSG00000102096	PIM2	rs6760318	2	197280199	A	G	-0.0207363	0.00377377	3.91026e-08	0.39459	39471	trans
ENSG00000102109	PCSK1N	rs1427407	2	60490908	G	T	-0.0702744	0.00673479	0	0.994267	41982	trans
ENSG00000102109	PCSK1N	rs13019832	2	60483436	A	G	-0.0456579	0.00526494	0	0.754621	41216	trans
ENSG00000102109	PCSK1N	rs6730558	2	8616053	T	C	-0.0295786	0.00537921	3.82628e-08	0.249297	40946	trans
ENSG00000102144	PGK1	rs60012532	2	85525351	C	A	-0.0228217	0.00302576	4.61853e-14	0.150538	39807	trans
ENSG00000102144	PGK1	rs13388722	2	43265994	T	C	0.031675	0.0045607	3.77898e-12	0.0872701	37018	trans
ENSG00000102145	GATA1	rs3896594	2	8622284	G	T	0.0171904	0.00293647	4.79546e-09	0.266113	42265	trans
ENSG00000102174	PHEX	HGSV_31483	2	135833532	<INS>	C	-0.0619786	0.00727146	0	0.0932043	39175	trans
ENSG00000102174	PHEX	rs139665965	2	111150904	T	TTGTG	0.0398465	0.00663241	1.88009e-09	0.203538	39108	trans
ENSG00000102245	CD40LG	rs149290349	2	43224818	A	G	0.0497402	0.00821636	1.4147e-09	0.383865	38997	trans
ENSG00000102445	RUBCNL	rs35852298	2	180433566	A	G	0.0286301	0.00485979	3.83363e-09	0.100453	43095	trans
ENSG00000102524	TNFSF13B	rs113180696	2	85526342	T	TTG	-0.0225628	0.00346118	7.08746e-11	0.245746	43095	trans
ENSG00000102580	DNAJC3	rs34935364	2	159570647	C	CCTTT	-0.022854	0.00314112	3.44391e-13	0.038919	42601	trans
ENSG00000102738	MRPS31	rs11901268	2	230679548	T	C	0.0223704	0.00405104	3.34917e-08	0.327852	42265	trans
ENSG00000102760	RGCC	rs4669301	2	8602631	A	C	0.0264436	0.00373998	1.54365e-12	0.30587	42265	trans
ENSG00000102786	INTS6	rs142825030	2	85569284	T	C	-0.028256	0.00380361	1.0969e-13	0.208582	42050	trans
ENSG00000102804	TSC22D1	rs62191340	2	241706051	A	G	-0.0383221	0.00529431	4.54081e-13	0.888313	34217	trans
ENSG00000102804	TSC22D1	rs374010112	2	23880562	C	CA	0.0430272	0.00607455	1.40865e-12	0.481087	42601	trans
ENSG00000102804	TSC22D1	rs12469905	2	68407545	A	G	-0.0341601	0.00488467	2.68452e-12	0.103067	42601	trans
ENSG00000102804	TSC22D1	rs4670779	2	37817201	T	C	0.0283829	0.00483579	4.37551e-09	0.459307	42601	trans
ENSG00000102837	OLFM4	rs1375493	2	181459039	A	G	0.0638558	0.00615688	0	0.372975	42123	trans
ENSG00000102837	OLFM4	rs12466022	2	43131922	A	C	0.0439972	0.00704537	4.24239e-10	0.260245	42625	trans
ENSG00000102870	ZNF629	rs66901994	2	43455518	T	TCA	0.0349583	0.00469111	9.19265e-14	0.902257	42554	trans
ENSG00000102878	HSF4	rs62193379	2	230435355	A	G	-0.0436501	0.00669858	7.20533e-11	0.121576	42994	trans
ENSG00000102893	PHKB	rs957682	2	230178554	C	A	0.0308436	0.00367289	0	0.998897	43301	trans
ENSG00000102897	LYRM1	rs149290349	2	43224818	A	G	-0.0500085	0.00805443	5.33826e-10	0.0500352	38997	trans
ENSG00000102931	ARL2BP	rs62137005	2	48344277	T	C	0.0211297	0.00370448	1.17151e-08	0.390601	43301	trans
ENSG00000102978	POLR2C	rs35662165	2	159687041	CA	C	-0.0267155	0.00434737	7.986e-10	0.0292097	43301	trans
ENSG00000102996	MMP15	rs10708550	2	136041409	T	TA	-0.0416721	0.00674209	6.37431e-10		39626	trans
ENSG00000103005	USB1	rs10202187	2	159571135	T	C	-0.042198	0.00336364	0	0.144408	43169	trans
ENSG00000103051	COG4	rs55692129	2	85565281	T	A	-0.0263254	0.00426125	6.49764e-10	0.674423	43301	trans
ENSG00000103126	AXIN1	rs10183338	2	110853239	T	G	0.0199628	0.0035674	2.19478e-08		43301	trans
ENSG00000103194	USP10	rs117626141	2	159583118	C	T	-0.0431369	0.00539673	1.33227e-15	0.0564194	28751	trans
ENSG00000103194	USP10	rs142825030	2	85569284	T	C	0.0415844	0.00633128	5.09675e-11	0.081242	27632	trans
ENSG00000103196	CRISPLD2	rs3731828	2	85579143	T	C	0.0760321	0.00446953	0	0.0928241	43301	trans
ENSG00000103196	CRISPLD2	rs6750610	2	85504735	C	T	0.0783815	0.00499234	0	0.453268	43200	trans
ENSG00000103222	ABCC1	2:190394121:C:CAAAAAAAAA	2	190394121	CAAAAAAAAAAA	C	-0.023378	0.00426524	4.22797e-08		42443	trans
ENSG00000103257	SLC7A5	rs2322818	2	136018328	C	T	-0.0408656	0.00473582	0	0.706436	41763	trans
ENSG00000103326	CAPN15	rs62173504	2	204991528	T	A	-0.0190746	0.00342716	2.61094e-08	0.713032	40756	trans
ENSG00000103335	PIEZO1	rs6544659	2	43431284	A	C	0.0193414	0.00293295	4.26661e-11	0.605601	43301	trans
ENSG00000103342	GSPT1	rs6730558	2	8616053	T	C	-0.0589005	0.00324693	0	0.635489	42265	trans
ENSG00000103342	GSPT1	rs140625215	2	64632895	C	CTTCAAA	-0.0334592	0.00373795	0	0.90873	38050	trans
ENSG00000103355	PRSS33	rs6736867	2	43115200	A	C	0.0477942	0.00525002	0	0.223531	42699	trans
ENSG00000103355	PRSS33	rs2170572	2	212952495	G	A	-0.0383034	0.00496189	1.17684e-14	0.260358	42831	trans
ENSG00000103355	PRSS33	rs187018738	2	102352420	A	T	-0.0308743	0.00517031	2.35146e-09	0.624706	42831	trans
ENSG00000103355	PRSS33	rs34053836	2	213031014	G	C	0.050432	0.00778821	9.45422e-11	0.23856	41807	trans
ENSG00000103490	PYCARD	rs7579147	2	85578531	A	G	-0.016744	0.00235449	1.14775e-12	0.0660023	43095	trans
ENSG00000103490	PYCARD	rs13000070	2	159669263	G	C	0.0147701	0.00220287	2.01466e-11	0.0366715	43095	trans
ENSG00000103528	SYT17	rs1432296	2	60841032	T	C	0.0495565	0.00841523	3.88755e-09	0.350915	41517	trans
ENSG00000103540	CCP110	2:159794306:T:TAAAATAATA	2	159794305	TAAAATAATA	T	0.0238945	0.00334821	9.57456e-13	0.135981	43301	trans
ENSG00000103569	AQP9	rs10803758	2	159691708	C	T	-0.0256973	0.00229784	0	0.047998	43301	trans
ENSG00000103671	TRIP4	rs1273971185	2	14190108	CA	C	0.0524775	0.00961495	4.81772e-08	0.992852	42170	trans
ENSG00000103769	RAB11A	rs72844420	2	85502397	T	G	-0.0252209	0.00370902	1.04701e-11	0.104463	42807	trans
ENSG00000103811	CTSH	rs10186921	2	43417417	T	C	0.0300281	0.00407962	1.83187e-13	0.335543	43301	trans
ENSG00000104043	ATP8B4	rs10803510	2	144597644	A	G	-0.0440065	0.00652451	1.53244e-11	0.207238	41696	trans
ENSG00000104093	DMXL2	rs28498283	2	43132926	T	A	-0.0292894	0.0031923	0	0.85329	43301	trans
ENSG00000104093	DMXL2	rs2630709	2	8305030	T	A	0.018385	0.00264221	3.44702e-12	0.958514	43301	trans
ENSG00000104142	VPS18	rs138389495	2	85495549	ATG	A	0.0276537	0.00361363	1.9762e-14	0.13675	42601	trans
ENSG00000104267	CA2	rs11285932	2	240557028	T	TA	-0.031345	0.00567346	3.29771e-08	0.192647	38309	trans
ENSG00000104267	CA2	rs33948248	2	69793870	AC	A	-0.0262445	0.00474329	3.14861e-08	0.0482071	43301	trans
ENSG00000104312	RIPK2	rs142992586	2	159638714	GA	G	0.0261671	0.00428501	1.01739e-09	0.0315053	43301	trans
ENSG00000104320	NBN	rs112147438	2	85493680	T	C	0.0326412	0.003854	0	0.276642	42807	trans
ENSG00000104320	NBN	rs139610482	2	43132699	GCGGTGGTAAA	G	-0.0237062	0.00389508	1.15635e-09		43301	trans
ENSG00000104331	BPNT2	rs113542380	2	43237679	A	G	0.0461844	0.00669616	5.30553e-12	0.115946	38997	trans
ENSG00000104419	NDRG1	rs368387406	2	43132596	A	AGGTGAGGTGGGGCGAGGTGGGGTGAGGTGGGGCGAGGTGGGGTGAGGTGGGGCGAGGTGG	-0.0487925	0.00561803	0	0.793652	39345	trans
ENSG00000104419	NDRG1	rs7579665	2	85515493	C	A	0.0386066	0.00535292	5.50449e-13	0.189164	42050	trans
ENSG00000104490	NCALD	rs1559964	2	144585859	G	C	0.0280579	0.00471973	2.76764e-09	0.251897	42059	trans
ENSG00000104517	UBR5	rs56015515	2	85498231	A	G	-0.0245525	0.00309483	2.22045e-15	0.202112	42994	trans
ENSG00000104522	GFUS	rs79183084	2	64645988	T	A	-0.0468522	0.00751907	4.63121e-10	0.930638	36558	trans
ENSG00000104763	ASAH1	rs117626141	2	159583118	C	T	-0.0284877	0.00390229	2.87326e-13	0.101972	43169	trans
ENSG00000104805	NUCB1	rs5835752	2	159606922	ATT	A	0.018911	0.00340367	2.7594e-08	0.166413	43301	trans
ENSG00000104870	FCGRT	2:159604951:T:TGTGTGC	2	159604951	TGTGTGC	T	0.0113868	0.00207655	4.16946e-08	0.0316582	43301	trans
ENSG00000104883	PEX11G	rs34242562	2	157200409	CA	C	0.0372315	0.00667785	2.46994e-08	0.476475	39629	trans
ENSG00000104903	LYL1	rs13384855	2	8603238	C	T	-0.0237602	0.00344649	5.42322e-12	0.278604	27847	trans
ENSG00000104904	OAZ1	rs7606173	2	60498316	C	G	-0.0498664	0.00244992	0	0.999996	42535	trans
ENSG00000104904	OAZ1	rs1427407	2	60490908	G	T	-0.0515672	0.00313936	0	0.990741	43301	trans
ENSG00000104904	OAZ1	rs35262352	2	60490940	T	TA	-0.0769046	0.00761286	0	0.872506	39333	trans
ENSG00000104904	OAZ1	rs11366694	2	64632243	C	CT	0.016791	0.00289955	7.00161e-09	0.330869	39200	trans
ENSG00000104915	STX10	rs17405635	2	43128624	A	G	0.0214287	0.00272557	3.77476e-15	0.160183	43301	trans
ENSG00000104918	RETN	rs397745424	2	43526345	ACT	A	0.0341421	0.00525012	7.86824e-11	0.343027	43301	trans
ENSG00000104921	FCER2	rs35742507	2	60829509	G	A	0.0391233	0.00607804	1.21998e-10	0.197796	41517	trans
ENSG00000104921	FCER2	rs113323850	2	25319825	G	A	-0.0623208	0.0113673	4.19448e-08	0.21063	40046	trans
ENSG00000104951	IL4I1	rs113987237	2	139510751	ATG	A	-0.0378486	0.00648325	5.28608e-09	0.194784	43301	trans
ENSG00000104960	PTOV1	rs2044476	2	85511755	T	G	-0.0304553	0.00345216	0	0.177417	41023	trans
ENSG00000104960	PTOV1	rs386391883	2	174045701	GA	G	0.0162696	0.00292199	2.57686e-08	0.280262	43301	trans
ENSG00000104973	MED25	rs10432413	2	159639243	A	T	0.0200999	0.00343796	5.02122e-09	0.0294346	28883	trans
ENSG00000104974	LILRA1	rs35852298	2	180433566	A	G	-0.0297856	0.00525473	1.44183e-08	0.0721942	25167	trans
ENSG00000105011	ASF1B	rs11126995	2	85565285	T	A	-0.0410031	0.00451096	0	0.160228	42443	trans
ENSG00000105011	ASF1B	rs34830116	2	69922879	CA	C	0.0349393	0.00423957	2.22045e-16	0.0744296	42311	trans
ENSG00000105011	ASF1B	rs1968344	2	159815157	C	T	0.0230746	0.00414375	2.56878e-08	0.0361541	42443	trans
ENSG00000105048	TNNT1	rs7558302	2	43609548	T	C	-0.0480067	0.00690456	3.57869e-12	0.24809	28883	trans
ENSG00000105048	TNNT1	rs778151	2	61381285	A	C	0.0426964	0.00679795	3.36913e-10	0.0516046	28883	trans
ENSG00000105048	TNNT1	rs453193	2	8310391	A	G	0.0391987	0.00708614	3.17068e-08	0.43473	28751	trans
ENSG00000105136	ZNF419	rs34122378	2	230175447	T	C	-0.0830467	0.0077371	0	0.181466	38426	trans
ENSG00000105204	DYRK1B	rs137894904	2	202690981	C	CT	-0.0247694	0.00398983	5.36112e-10	0.0576985	42443	trans
ENSG00000105204	DYRK1B	rs155123	2	181447545	A	C	0.0204907	0.00368369	2.6587e-08	0.286512	42311	trans
ENSG00000105205	CLC	rs6741704	2	43116667	A	G	0.0395612	0.00466789	0	0.185487	43169	trans
ENSG00000105205	CLC	rs2056295	2	136129327	G	A	0.0312814	0.00519644	1.74666e-09	0.0882	39691	trans
ENSG00000105223	PLD3	rs9784100	2	60335579	C	G	0.0339613	0.00318732	0	0.900712	43301	trans
ENSG00000105223	PLD3	rs77972916	2	43534973	A	G	-0.0555041	0.00616554	0	0.879883	38997	trans
ENSG00000105223	PLD3	rs35181863	2	8301238	A	AG	-0.0257931	0.00325237	2.22045e-15	0.108279	43301	trans
ENSG00000105223	PLD3	rs2556373	2	60529345	C	T	-0.048237	0.00617294	5.55112e-15	1	39651	trans
ENSG00000105223	PLD3	rs139735691	2	58693782	A	AAAAAAACAACCCCATC	0.0314047	0.00446775	2.07723e-12	0.0212228	43040	trans
ENSG00000105251	SHD	rs4954397	2	136188863	G	A	-0.120125	0.0071517	0	0.113264	39057	trans
ENSG00000105251	SHD	rs3769005	2	135845796	G	C	0.11265	0.00725084	0	0.135196	39057	trans
ENSG00000105251	SHD	rs7573683	2	60353959	C	T	-0.0607507	0.00653097	0	0.868913	40595	trans
ENSG00000105251	SHD	rs72852199	2	144748934	T	C	-0.106581	0.0122894	0	0.0706417	37674	trans
ENSG00000105251	SHD	rs7602904	2	111123023	T	C	0.0462172	0.00659856	2.48512e-12	0.0752626	39559	trans
ENSG00000105254	TBCB	rs80323638	2	43242476	A	G	0.0366066	0.00557678	5.23463e-11	0.0968222	39467	trans
ENSG00000105281	SLC1A5	rs113542380	2	43237679	A	G	0.0520516	0.00742768	2.42117e-12	0.488389	38997	trans
ENSG00000105327	BBC3	rs11682015	2	9413147	A	C	0.0255006	0.00398416	1.54882e-10	0.0736732	43301	trans
ENSG00000105327	BBC3	rs114423700	2	36834295	C	T	0.0237276	0.00421841	1.85763e-08	0.213638	41115	trans
ENSG00000105329	TGFB1	rs113542380	2	43237679	A	G	0.035354	0.00609657	6.67118e-09	0.125304	25865	trans
ENSG00000105339	DENND3	rs117626141	2	159583118	C	T	0.0236396	0.00238986	0	0.253403	43169	trans
ENSG00000105339	DENND3	rs113180696	2	85526342	T	TTG	0.0193882	0.00241752	1.11022e-15	0.0950422	43301	trans
ENSG00000105339	DENND3	rs77283376	2	43134421	T	G	-0.0264818	0.00432297	9.02126e-10	0.621882	42129	trans
ENSG00000105339	DENND3	rs7568365	2	43411716	T	C	0.0133234	0.00238952	2.4644e-08	0.100218	43301	trans
ENSG00000105352	CEACAM4	2:159588214:C:CAAA	2	159588214	CAAA	C	-0.0508287	0.00455494	0	0.109305	27893	trans
ENSG00000105352	CEACAM4	rs28404046	2	85520842	T	C	0.0591531	0.00528971	0	0.214423	26774	trans
ENSG00000105370	LIM2	rs16823886	2	144583692	A	G	0.0691839	0.0101358	8.74922e-12	0.328671	25546	trans
ENSG00000105370	LIM2	rs6718158	2	144673069	G	A	-0.0825612	0.0140087	3.77897e-09	0.181572	22247	trans
ENSG00000105376	ICAM5	rs13001871	2	593701	A	G	0.0392755	0.00649789	1.5001e-09	0.965354	42831	trans
ENSG00000105376	ICAM5	rs7599564	2	43282478	G	A	-0.0332168	0.00606492	4.32902e-08	0.411505	42831	trans
ENSG00000105397	TYK2	rs550388982	2	85462121	CT	C	0.0135889	0.00225841	1.77646e-09	0.513925	42601	trans
ENSG00000105402	NAPA	rs7606173	2	60498316	C	G	-0.0242801	0.00293985	2.22045e-16	0.987447	41835	trans
ENSG00000105426	PTPRS	rs3754686	2	135845706	C	T	0.0861852	0.00592418	0	0.121109	41763	trans
ENSG00000105426	PTPRS	rs1123848	2	136187459	T	C	-0.0792912	0.00575653	0	0.23145	41763	trans
ENSG00000105426	PTPRS	rs56952027	2	111119527	T	C	0.0408914	0.0053485	2.08722e-14	0.0567107	42265	trans
ENSG00000105438	KDELR1	rs6544639	2	43282958	C	T	-0.0323052	0.0047351	8.94729e-12	0.0666915	41210	trans
ENSG00000105447	GRWD1	rs4853180	2	69948195	C	T	-0.0210412	0.00344528	1.01349e-09	0.361486	42265	trans
ENSG00000105501	SIGLEC5	rs113180696	2	85526342	T	TTG	0.0428679	0.00490672	0	0.282253	40267	trans
ENSG00000105507	CABP5	rs13387655	2	86632919	C	T	0.0723228	0.0132413	4.71086e-08	0.270505	40794	trans
ENSG00000105701	FKBP8	rs3896594	2	8622284	G	T	0.0241792	0.00292656	2.22045e-16	0.363906	42265	trans
ENSG00000105701	FKBP8	rs140625215	2	64632895	C	CTTCAAA	0.0229124	0.00328517	3.06932e-12	0.893006	38050	trans
ENSG00000105701	FKBP8	rs766432	2	60492835	A	C	0.0195255	0.00354021	3.48104e-08	0.187978	43301	trans
ENSG00000105722	ERF	rs13390874	2	43126091	T	C	0.0304333	0.00387797	4.21885e-15	0.0979871	40443	trans
ENSG00000105767	CADM4	2:43454603:A:AACACAC	2	43454602	AACACAC	A	0.0565703	0.00954435	3.08336e-09	0.185552	41175	trans
ENSG00000105810	CDK6	rs999642	2	110840789	A	G	-0.0237614	0.00434018	4.38096e-08	0.091699	43301	trans
ENSG00000105835	NAMPT	rs28411734	2	43128380	G	A	0.0187898	0.00255305	1.84297e-13	0.237895	43301	trans
ENSG00000105854	PON2	2:205982572:T:C	2	205982572	C	T	0.0322673	0.00588844	4.25871e-08		42265	trans
ENSG00000105855	ITGB8	rs1491112059	2	144590645	CA	C	0.0465257	0.00772498	1.71463e-09	0.270442	24666	trans
ENSG00000105875	WDR91	rs2166531	2	85510181	G	T	0.0337459	0.00540413	4.25241e-10	0.220521	43169	trans
ENSG00000105926	PALS2	rs11692337	2	111060950	G	A	0.0431628	0.00528782	2.22045e-16	0.98775	28883	trans
ENSG00000105953	OGDH	rs66901994	2	43455518	T	TCA	-0.0272777	0.00305572	0	0.9945	43301	trans
ENSG00000105967	TFEC	rs10176241	2	43421037	G	A	0.0235253	0.00301415	5.9952e-15	0.886814	43301	trans
ENSG00000105971	CAV2	rs17608467	2	64774054	A	G	0.0401087	0.00707468	1.43352e-08	0.135353	41669	trans
ENSG00000106009	BRAT1	rs148550456	2	43124883	G	GCA	-0.03561	0.0037594	0	0.573903	42760	trans
ENSG00000106012	IQCE	rs368387406	2	43132596	A	AGGTGAGGTGGGGCGAGGTGGGGTGAGGTGGGGCGAGGTGGGGTGAGGTGGGGCGAGGTGG	-0.048276	0.006637	3.49498e-13	0.718119	39345	trans
ENSG00000106012	IQCE	rs144417401	2	28406042	C	CCCTTTTTTTTT	0.0376721	0.00525642	7.67386e-13	0.224518	43301	trans
ENSG00000106066	CPVL	rs10176241	2	43421037	G	A	0.0211376	0.00378501	2.34272e-08		43301	trans
ENSG00000106078	COBL	rs10803550	2	136150220	T	C	-0.0908967	0.00740497	0	0.0843645	32880	trans
ENSG00000106078	COBL	rs6716536	2	136029832	T	C	-0.0907791	0.00803601	0	0.165173	32880	trans
ENSG00000106348	IMPDH1	rs13423590	2	174040312	A	C	-0.0126053	0.00214577	4.2418e-09	0.24037	39291	trans
ENSG00000106348	IMPDH1	rs10716912	2	69906025	C	CT	-0.0117996	0.00210572	2.09962e-08	0.0317466	39159	trans
ENSG00000106397	PLOD3	rs1807866	2	43575700	C	A	0.0195178	0.00340105	9.53701e-09	0.311402	43095	trans
ENSG00000106479	ZNF862	rs111613999	2	88059058	T	G	-0.0265388	0.00419668	2.5529e-10	0.0621579	40683	trans
ENSG00000106537	TSPAN13	rs11681248	2	136062506	T	C	0.0369704	0.00508796	3.69704e-13	0.685261	37463	trans
ENSG00000106537	TSPAN13	rs572027285	2	65391087	C	CA	0.0283558	0.00459871	7.00209e-10	0.12806	43169	trans
ENSG00000106537	TSPAN13	rs6740322	2	43334790	C	A	0.0301637	0.0055279	4.85265e-08		41517	trans
ENSG00000106565	TMEM176B	rs12712881	2	43422641	C	A	0.0478744	0.00740181	9.93476e-11	0.368846	28883	trans
ENSG00000106665	CLIP2	rs141872712	2	218485635	C	CAAA	0.02743	0.00432185	2.1982e-10	0.146459	35123	trans
ENSG00000106780	MEGF9	rs56819945	2	85528016	T	C	0.0149262	0.0025101	2.74019e-09	0.0533189	43095	trans
ENSG00000106948	AKNA	rs1235374041	2	159712093	GA	G	-0.0287397	0.00258128	0	0.0678908	43301	trans
ENSG00000106948	AKNA	rs771429916	2	85497336	C	CACACACAGAGAGAGAGAGAGAG	0.0219984	0.00337927	7.52494e-11	0.177436	41023	trans
ENSG00000106952	TNFSF8	rs66901994	2	43455518	T	TCA	0.0272773	0.0045885	2.76957e-09	0.84572	43301	trans
ENSG00000107290	SETX	rs72844419	2	85501572	T	A	-0.029544	0.00335468	0	0.170402	42807	trans
ENSG00000107317	PTGDS	rs7593638	2	111119364	C	A	0.0457643	0.00615608	1.05471e-13	0.096923	27847	trans
ENSG00000107317	PTGDS	rs4848370	2	111054088	T	C	0.0439206	0.00681808	1.18073e-10	0.598458	28883	trans
ENSG00000107438	PDLIM1	rs78909033	2	240571486	A	G	0.0356617	0.00638269	2.3069e-08		32523	trans
ENSG00000107521	HPS1	rs6730558	2	8616053	T	C	-0.0387437	0.00359513	0	0.880618	42059	trans
ENSG00000107643	MAPK8	rs72791357	2	41145198	C	T	0.0529694	0.00971465	4.96591e-08	0.374939	39820	trans
ENSG00000107719	PALD1	HGSV_31483	2	135833532	<INS>	C	-0.0786314	0.00649755	0	0.117004	41763	trans
ENSG00000107719	PALD1	rs397730158	2	136199070	GA	G	-0.0746642	0.0064855	0	0.270526	41763	trans
ENSG00000107736	CDH23	rs56819945	2	85528016	T	C	-0.045988	0.0046533	0	0.222483	43301	trans
ENSG00000107736	CDH23	rs112694524	2	43226582	A	G	0.0544832	0.00987655	3.45963e-08		38093	trans
ENSG00000107745	MICU1	rs6745766	2	159598284	A	G	-0.0342015	0.00366148	0	0.0904915	43301	trans
ENSG00000107745	MICU1	rs6751622	2	43488685	G	A	-0.0230644	0.00357924	1.16418e-10	0.449634	43301	trans
ENSG00000107758	PPP3CB	rs17309392	2	174044454	G	A	-0.0169583	0.00297507	1.19708e-08	0.249497	43301	trans
ENSG00000107771	CCSER2	rs1990760	2	162267541	T	C	0.02058	0.00361132	1.20696e-08	0.593861	43301	trans
ENSG00000107819	SFXN3	rs80323638	2	43242476	A	G	-0.0542883	0.00948146	1.02991e-08	0.3911	39261	trans
ENSG00000107957	SH3PXD2A	rs113542380	2	43237679	A	G	0.120256	0.0114916	0	0.511941	38997	trans
ENSG00000107960	STN1	rs7606046	2	159719647	G	A	-0.0439988	0.00631358	3.19389e-12	0.0310812	26295	trans
ENSG00000108100	CCNY	rs55692129	2	85565281	T	A	-0.0363431	0.00374624	0	0.156037	43301	trans
ENSG00000108100	CCNY	rs155123	2	181447545	A	C	0.0201143	0.00347391	7.03484e-09		43169	trans
ENSG00000108106	UBE2S	rs113542380	2	43237679	A	G	0.0659149	0.0091482	5.79536e-13	0.507448	23277	trans
ENSG00000108175	ZMIZ1	rs368387406	2	43132596	A	AGGTGAGGTGGGGCGAGGTGGGGTGAGGTGGGGCGAGGTGGGGTGAGGTGGGGCGAGGTGG	-0.0307444	0.00386358	1.77636e-15	0.482759	38645	trans
ENSG00000108175	ZMIZ1	rs6761913	2	43438106	C	G	0.0163035	0.00297328	4.17372e-08	0.147783	42601	trans
ENSG00000108179	PPIF	rs138389495	2	85495549	ATG	A	0.0487088	0.00554583	0	0.182609	43301	trans
ENSG00000108239	TBC1D12	rs112694524	2	43226582	A	G	-0.0804721	0.0134151	1.99023e-09		24961	trans
ENSG00000108244	KRT23	rs1429257954	2	85531847	C	CAA	0.0433896	0.00518687	0	0.100829	41973	trans
ENSG00000108244	KRT23	rs5835752	2	159606922	ATT	A	0.0407534	0.00503209	6.66134e-16	0.0297634	41973	trans
ENSG00000108256	NUFIP2	rs4665083	2	159573616	G	A	0.022438	0.00225271	0	0.112419	43095	trans
ENSG00000108256	NUFIP2	rs60012532	2	85525351	C	A	0.0152406	0.00235398	9.52016e-11	0.113902	43095	trans
ENSG00000108256	NUFIP2	rs62135403	2	43118844	T	A	-0.0157021	0.00251031	3.97456e-10	0.0899027	42963	trans
ENSG00000108309	RUNDC3A	rs920112	2	173354407	A	G	-0.0670519	0.00865203	9.10383e-15	0.998951	40970	trans
ENSG00000108309	RUNDC3A	rs1047891	2	210675783	A	C	-0.0254519	0.00453262	1.96253e-08	0.88651	41795	trans
ENSG00000108312	UBTF	rs13423590	2	174040312	A	C	0.0210504	0.00332668	2.48739e-10	0.40873	43301	trans
ENSG00000108349	CASC3	rs1048740	2	85537843	T	A	0.0327233	0.00306096	0	0.0957699	43095	trans
ENSG00000108387	SEPTIN4	rs11286018	2	170930973	C	CA	-0.0329224	0.00509316	1.01938e-10	0.151118	42265	trans
ENSG00000108387	SEPTIN4	rs6709320	2	207259869	T	C	-0.0288802	0.00464895	5.22473e-10	0.173464	43301	trans
ENSG00000108387	SEPTIN4	rs145833850	2	43594584	C	CAAAT	-0.0299099	0.00478841	4.20229e-10	0.239179	41993	trans
ENSG00000108387	SEPTIN4	rs7349311	2	69938834	A	G	-0.038082	0.00640165	2.70147e-09		42908	trans
ENSG00000108405	P2RX1	rs72844410	2	85495883	C	T	0.0411136	0.0059301	4.11937e-12	0.254947	43200	trans
ENSG00000108424	KPNB1	rs138389495	2	85495549	ATG	A	0.0272043	0.00334244	4.44089e-16	0.208437	28883	trans
ENSG00000108469	RECQL5	rs12613483	2	179929487	G	T	0.0458047	0.00791766	7.24526e-09	0.110957	42500	trans
ENSG00000108479	GALK1	rs2166531	2	85510181	G	T	-0.031122	0.00374534	0	0.616449	43169	trans
ENSG00000108510	MED13	rs72844410	2	85495883	C	T	-0.0167958	0.00299307	2.00521e-08	0.104118	43200	trans
ENSG00000108551	RASD1	rs4954578	2	136201023	C	T	-0.0777753	0.00643854	0	0.320384	40096	trans
ENSG00000108551	RASD1	rs7579771	2	135822690	A	T	-0.0755644	0.00652774	0	0.208776	40096	trans
ENSG00000108561	C1QBP	rs1224429815	2	43338154	C	CT	0.0335804	0.00565996	2.97505e-09	0.362886	41635	trans
ENSG00000108639	SYNGR2	rs111680529	2	85509263	T	C	0.0225091	0.0036346	5.90324e-10	0.223953	43068	trans
ENSG00000108669	CYTH1	rs10204535	2	159607181	T	C	-0.0298809	0.00369783	6.66134e-16	0.0440053	43095	trans
ENSG00000108669	CYTH1	rs28411734	2	43128380	G	A	-0.0239729	0.00417118	9.06941e-09	0.171952	43095	trans
ENSG00000108691	CCL2	rs6761913	2	43438106	C	G	0.038023	0.0061835	7.79207e-10	0.208294	36375	trans
ENSG00000108771	DHX58	rs2111485	2	162254026	G	A	0.0391729	0.00499206	4.21885e-15	0.716517	28883	trans
ENSG00000108774	RAB5C	rs1446667	2	85538318	G	T	-0.0169917	0.00296731	1.02642e-08		26025	trans
ENSG00000108788	MLX	rs6740322	2	43334790	C	A	0.0304559	0.00474698	1.40037e-10		41311	trans
ENSG00000108797	CNTNAP1	rs3102959	2	8321495	G	C	0.0367116	0.00561479	6.21949e-11	0.348955	43169	trans
ENSG00000108798	ABI3	rs397789655	2	181467225	TA	T	-0.0160749	0.00284336	1.57215e-08	0.241364	43301	trans
ENSG00000108798	ABI3	rs36060287	2	43384371	AC	A	0.0163776	0.00295631	3.02671e-08	0.0965995	43194	trans
ENSG00000108819	PPP1R9B	rs117626141	2	159583118	C	T	0.0184723	0.00319348	7.27849e-09	0.0373606	43169	trans
ENSG00000108819	PPP1R9B	rs60012532	2	85525351	C	A	0.017791	0.00323589	3.84034e-08	0.0681119	43301	trans
ENSG00000108828	VAT1	rs80323638	2	43242476	A	G	-0.0398518	0.00720764	3.21864e-08	0.111757	39467	trans
ENSG00000108839	ALOX12	rs139293386	2	69902276	C	CTCCTCCT	-0.0277252	0.00438989	2.68938e-10		43301	trans
ENSG00000108846	ABCC3	rs78909033	2	240571486	A	G	-0.057046	0.00885744	1.19108e-10		32523	trans
ENSG00000108861	DUSP3	rs111239033	2	43615573	A	G	-0.047585	0.00758409	3.51161e-10	0.240061	38997	trans
ENSG00000108861	DUSP3	rs10186921	2	43417417	T	C	0.0203657	0.00381635	9.47904e-08	0.663463	43301	trans
ENSG00000108883	EFTUD2	rs12475412	2	69940065	T	C	-0.0160951	0.00289381	2.66862e-08	0.0739376	43169	trans
ENSG00000108932	SLC16A6	rs5835752	2	159606922	ATT	A	0.0273187	0.00425608	1.37411e-10	0.117089	43301	trans
ENSG00000108932	SLC16A6	rs7558302	2	43609548	T	C	-0.0218343	0.00417991	1.75443e-07	0.660392	41993	trans
ENSG00000108932	SLC16A6	rs77972916	2	43534973	A	G	0.0387991	0.00812575	1.79862e-06	0.435782	38997	trans
ENSG00000108932	SLC16A6	rs148550456	2	43124883	G	GCA	0.0296866	0.00477369	5.00979e-10	0.146304	43301	trans
ENSG00000108984	MAP2K6	rs10186921	2	43417417	T	C	-0.0313167	0.00461895	1.20133e-11	0.491135	43301	trans
ENSG00000109062	SLC9A3R1	2:85487029:C:CCCTCCTCTC	2	85487029	CCCTCCTCTCCCTCTCCCT	C	0.0251521	0.00433687	6.64718e-09		43093	trans
ENSG00000109066	TMEM104	rs10165200	2	8299499	A	G	0.0269889	0.00433154	4.64091e-10	0.281849	43301	trans
ENSG00000109066	TMEM104	rs17016951	2	126555417	T	C	-0.076822	0.014091	4.985e-08	0.995597	39831	trans
ENSG00000109103	UNC119	rs71406177	2	159574142	T	TACACAC	0.0201995	0.002933	5.699e-12	0.0524529	40443	trans
ENSG00000109107	ALDOC	rs7586757	2	189576560	T	C	0.0382728	0.00437783	0	0.931611	40443	trans
ENSG00000109111	SUPT6H	rs699664	2	85553413	T	C	-0.0166588	0.00303864	4.19777e-08		43095	trans
ENSG00000109118	PHF12	rs3755008	2	85576774	C	T	0.0243428	0.00281632	0	0.169471	43301	trans
ENSG00000109118	PHF12	rs12466022	2	43131922	A	C	0.0215388	0.0028903	9.19265e-14	0.251097	43301	trans
ENSG00000109171	SLAIN2	rs2886722	2	85515174	G	A	-0.020792	0.00300975	4.90763e-12	0.053452	39291	trans
ENSG00000109220	CHIC2	rs58700409	2	43120793	T	C	0.0217621	0.00359758	1.45665e-09	0.134702	43301	trans
ENSG00000109323	MANBA	rs1048740	2	85537843	T	A	0.0243099	0.00360953	1.64007e-11	0.043665	43301	trans
ENSG00000109323	MANBA	rs140022265	2	159626001	CA	C	0.0201301	0.00341009	3.5671e-09	0.0165428	43301	trans
ENSG00000109436	TBC1D9	rs10562650	2	181459459	C	CTT	0.0230012	0.00368288	4.22612e-10	0.121336	42099	trans
ENSG00000109436	TBC1D9	rs6746064	2	43490511	C	T	-0.0214944	0.00368012	5.19835e-09	0.27239	42601	trans
ENSG00000109458	GAB1	rs17333759	2	43128762	A	C	-0.0305526	0.00418047	2.70228e-13	0.167873	43301	trans
ENSG00000109501	WFS1	rs11693190	2	43375276	T	A	-0.035092	0.0062824	2.32689e-08		41517	trans
ENSG00000109519	GRPEL1	rs771429916	2	85497336	C	CACACACAGAGAGAGAGAGAGAG	0.0351574	0.00574921	9.64587e-10	0.15594	26605	trans
ENSG00000109667	SLC2A9	rs6746064	2	43490511	C	T	0.0268031	0.00471434	1.30477e-08	0.113547	40713	trans
ENSG00000109756	RAPGEF2	rs148550456	2	43124883	G	GCA	0.0261974	0.00333693	4.21885e-15	0.202881	39291	trans
ENSG00000109790	KLHL5	rs10186921	2	43417417	T	C	0.0268942	0.00425642	2.64103e-10	0.369521	43301	trans
ENSG00000109790	KLHL5	rs368387406	2	43132596	A	AGGTGAGGTGGGGCGAGGTGGGGTGAGGTGGGGCGAGGTGGGGTGAGGTGGGGCGAGGTGG	-0.0338172	0.00558663	1.41958e-09	0.266241	39345	trans
ENSG00000109819	PPARGC1A	rs7589428	2	43334632	G	A	0.0414262	0.00678044	9.98422e-10	0.619267	35986	trans
ENSG00000110042	DTX4	rs72844414	2	85496980	A	C	-0.0362462	0.00637798	1.32335e-08		42994	trans
ENSG00000110047	EHD1	rs6432540	2	159594192	A	G	-0.0532343	0.00303262	0	0.0629832	43301	trans
ENSG00000110047	EHD1	rs72844420	2	85502397	T	G	0.0444206	0.00378441	0	0.394388	42807	trans
ENSG00000110075	PPP6R3	rs70953953	2	85532467	TG	T	-0.0275753	0.0036	1.86517e-14	0.1596	28883	trans
ENSG00000110077	MS4A6A	rs397789655	2	181467225	TA	T	0.0421099	0.00331023	0	0.788075	42601	trans
ENSG00000110077	MS4A6A	rs11902318	2	42097370	G	T	-0.0256814	0.00330572	7.99361e-15	0.441877	42099	trans
ENSG00000110077	MS4A6A	rs11442811	2	159693424	CT	C	-0.0196962	0.00337414	5.30237e-09	0.0927307	42601	trans
ENSG00000110079	MS4A4A	rs1437854976	2	202637873	C	CT	0.0346864	0.00530681	6.30984e-11	0.0787341	43095	trans
ENSG00000110080	ST3GAL4	rs6753181	2	159635927	A	C	-0.0288052	0.00370112	7.10543e-15	0.0427189	43095	trans
ENSG00000110080	ST3GAL4	rs4258795	2	85538316	T	C	0.0342687	0.0044487	1.33227e-14	0.17146	41844	trans
ENSG00000110080	ST3GAL4	rs4665972	2	27375230	C	T	0.0217733	0.00392411	2.87963e-08	0.28571	42963	trans
ENSG00000110315	RNF141	2:159588214:C:CAAA	2	159588214	CAAA	C	0.0201938	0.00369068	4.46082e-08	0.0473358	43169	trans
ENSG00000110324	IL10RA	rs6719534	2	43306075	A	G	-0.0213947	0.00367916	6.05965e-09		43301	trans
ENSG00000110395	CBL	rs143656549	2	159574335	A	AAAAC	0.0166582	0.00249503	2.44609e-11	0.0920249	28883	trans
ENSG00000110422	HIPK3	rs7579665	2	85515493	C	A	-0.0221801	0.00272385	4.44089e-16	0.102548	41844	trans
ENSG00000110446	SLC15A3	rs766494921	2	159663855	C	CTTTTTTTTTTTTTT	0.0204275	0.00263406	8.88178e-15	0.0425947	43095	trans
ENSG00000110446	SLC15A3	rs747708	2	43126285	C	G	0.0197231	0.00313093	2.98718e-10	0.194299	43095	trans
ENSG00000110448	CD5	rs7578575	2	25265950	A	T	0.0238133	0.00384378	5.81814e-10	0.989244	42265	trans
ENSG00000110711	AIP	rs13411629	2	43339851	C	T	0.0250365	0.00380168	4.52873e-11	0.0916496	41210	trans
ENSG00000110721	CHKA	rs66901994	2	43455518	T	TCA	0.024951	0.00420132	2.87025e-09	0.604686	43095	trans
ENSG00000110852	CLEC2B	rs1365800	2	159699112	C	A	-0.0381648	0.00368321	0	0.0555933	28883	trans
ENSG00000110852	CLEC2B	rs747709	2	43126250	A	G	-0.0202849	0.00363452	2.38903e-08	0.499898	28883	trans
ENSG00000110876	SELPLG	rs766494921	2	159663855	C	CTTTTTTTTTTTTTT	0.0229319	0.00252737	0	0.175184	43095	trans
ENSG00000110931	CAMKK2	rs766494921	2	159663855	C	CTTTTTTTTTTTTTT	-0.0251731	0.00376802	2.37781e-11	0.036827	43301	trans
ENSG00000110955	ATP5F1B	rs149290349	2	43224818	A	G	0.0592964	0.0054488	0	0.572431	38997	trans
ENSG00000111087	GLI1	rs7579665	2	85515493	C	A	-0.0412588	0.00556076	1.17462e-13	0.111651	41559	trans
ENSG00000111144	LTA4H	rs66901994	2	43455518	T	TCA	-0.0389222	0.00489437	1.77636e-15	0.994845	43301	trans
ENSG00000111181	SLC6A12	rs10186921	2	43417417	T	C	-0.0361188	0.00509572	1.36002e-12	0.427054	43301	trans
ENSG00000111181	SLC6A12	rs10187817	2	69901185	A	G	0.0303316	0.00530017	1.04811e-08	0.0441195	43169	trans
ENSG00000111181	SLC6A12	rs59894893	2	237949373	C	T	-0.0367445	0.00568361	1.01302e-10		41435	trans
ENSG00000111186	WNT5B	rs10186921	2	43417417	T	C	0.0407907	0.00565799	5.61995e-13	0.412501	42831	trans
ENSG00000111199	TRPV4	rs10186921	2	43417417	T	C	-0.0460761	0.00598988	1.44329e-14	0.392437	41428	trans
ENSG00000111249	CUX2	rs34890037	2	135816871	A	AT	0.138404	0.00791958	0	0.366013	27278	trans
ENSG00000111249	CUX2	rs1123848	2	136187459	T	C	-0.127308	0.00774495	0	0.182896	27278	trans
ENSG00000111249	CUX2	rs66601807	2	111138012	C	CT	0.0559856	0.00713454	4.21885e-15	0.401119	27278	trans
ENSG00000111249	CUX2	rs7573683	2	60353959	C	T	-0.0456576	0.00699371	6.64804e-11	0.328721	28314	trans
ENSG00000111331	OAS3	rs17715343	2	162311236	G	C	-0.111575	0.00880099	0	0.999878	36725	trans
ENSG00000111331	OAS3	rs2111485	2	162254026	G	A	0.0582419	0.00401921	0	0.948275	43301	trans
ENSG00000111331	OAS3	rs758347306	2	162288917	GCA	G	-0.105061	0.0117941	0	0.992682	35016	trans
ENSG00000111331	OAS3	rs200038416	2	161081085	G	GA	-0.11988	0.0158508	3.93019e-14	0.750616	36122	trans
ENSG00000111331	OAS3	rs10180282	2	60351708	C	T	-0.0234556	0.00394898	2.85615e-09		43301	trans
ENSG00000111335	OAS2	rs1990760	2	162267541	T	C	0.0526953	0.00373142	0	0.977331	43301	trans
ENSG00000111335	OAS2	rs17715343	2	162311236	G	C	-0.0870209	0.00793756	0	0.997512	36725	trans
ENSG00000111335	OAS2	rs114165927	2	162261394	C	G	-0.0872198	0.0108791	1.11022e-15	0.807549	35609	trans
ENSG00000111348	ARHGDIB	2:159576912:C:CAA	2	159576912	CAA	C	-0.0168276	0.00267766	3.29023e-10	0.0418961	43301	trans
ENSG00000111424	VDR	rs2940790	2	28464176	C	A	0.0423587	0.00507492	0	0.733461	43301	trans
ENSG00000111424	VDR	rs28404046	2	85520842	T	C	0.0361298	0.00488462	1.39666e-13	0.153802	42050	trans
ENSG00000111424	VDR	rs17030410	2	43129351	G	T	0.0304294	0.00457707	2.9664e-11	0.169439	43301	trans
ENSG00000111452	ADGRD1	rs116675634	2	143571120	T	G	0.0682416	0.0101927	2.15441e-11	0.488294	25902	trans
ENSG00000111452	ADGRD1	rs12712881	2	43422641	C	A	-0.0349516	0.00609996	1.00545e-08	0.267734	26295	trans
ENSG00000111490	TBC1D30	2:85537845:T:G	2	85537845	G	T	0.0422587	0.00681663	5.6697e-10	0.0960159	28883	trans
ENSG00000111490	TBC1D30	2:159576912:C:CAA	2	159576912	CAA	C	0.0395216	0.00676349	5.11543e-09	0.0460194	28883	trans
ENSG00000111596	CNOT2	rs72844414	2	85496980	A	C	-0.0267305	0.00476065	1.96707e-08		28782	trans
ENSG00000111640	GAPDH	rs6761913	2	43438106	C	G	-0.0203776	0.00265858	1.79856e-14	0.615528	40507	trans
ENSG00000111642	CHD4	rs146262125	2	159708573	A	ATTTATTTC	-0.0179708	0.0032705	3.91128e-08	0.0943343	43095	trans
ENSG00000111647	UHRF1BP1L	rs7579147	2	85578531	A	G	-0.0166413	0.00283888	4.57542e-09	0.130642	43301	trans
ENSG00000111666	CHPT1	rs140625215	2	64632895	C	CTTCAAA	0.0250173	0.00456239	4.17284e-08	0.508876	37844	trans
ENSG00000111670	GNPTAB	rs1554005	2	110841381	T	C	0.0226746	0.0038547	4.04567e-09	0.137396	43301	trans
ENSG00000111707	SUDS3	rs11890182	2	85563042	T	C	-0.0401353	0.00509522	3.33067e-15	0.10399	42050	trans
ENSG00000111726	CMAS	rs66901994	2	43455518	T	TCA	-0.0214355	0.00373599	9.60392e-09	0.810387	43095	trans
ENSG00000111728	ST8SIA1	rs201801137	2	203873327	C	CATATATATATATATATATATATAT	0.0451028	0.00744474	1.37524e-09		42265	trans
ENSG00000111729	CLEC4A	rs28411734	2	43128380	G	A	-0.0321343	0.00424478	3.73035e-14	0.239378	40713	trans
ENSG00000111731	C2CD5	rs72838581	2	85479284	C	T	-0.0238258	0.00391406	1.1489e-09	0.104532	42807	trans
ENSG00000111790	FGFR1OP2	rs2692522	2	53812107	C	T	-0.0174387	0.00276744	2.95017e-10	0.126388	39345	trans
ENSG00000111796	KLRB1	rs3811558	2	100819337	G	C	-0.0362818	0.00528199	6.46683e-12	0.158319	42191	trans
ENSG00000111796	KLRB1	rs34378917	2	100669790	G	C	-0.119885	0.0184184	7.56675e-11	0.999894	37454	trans
ENSG00000111802	TDP2	rs17030410	2	43129351	G	T	0.0383316	0.00352617	0	0.527579	43301	trans
ENSG00000111843	TMEM14C	rs66901994	2	43455518	T	TCA	0.0239232	0.004386	4.91222e-08	0.956934	42237	trans
ENSG00000111859	NEDD9	2:159576912:C:CAA	2	159576912	CAA	C	0.0215153	0.00276178	6.66134e-15	0.168859	43301	trans
ENSG00000111863	ADTRP	rs11900570	2	7464975	A	G	0.0384994	0.00602915	1.70796e-10	0.0937985	28883	trans
ENSG00000111913	RIPOR2	rs3764969	2	159764337	A	G	0.0280329	0.0033259	0	0.0488461	43301	trans
ENSG00000111961	SASH1	rs77101426	2	43471614	A	G	-0.102983	0.0110645	0	0.280495	36203	trans
ENSG00000111961	SASH1	rs10562650	2	181459459	C	CTT	-0.0341941	0.00546565	3.94511e-10	0.201332	40005	trans
ENSG00000112062	MAPK14	rs7608074	2	85582580	G	T	0.0315559	0.00321703	0	0.0723724	43095	trans
ENSG00000112062	MAPK14	rs147779538	2	159706084	AAC	A	-0.0188583	0.00298637	2.70527e-10	0.0358155	43095	trans
ENSG00000112079	STK38	rs699664	2	85553413	T	C	0.0264912	0.00394239	1.82267e-11		43095	trans
ENSG00000112137	PHACTR1	rs4258795	2	85538316	T	C	0.0762241	0.00804256	0	0.249701	27632	trans
ENSG00000112195	TREML2	rs34885086	2	159584127	G	GT	-0.0256633	0.00330038	7.54952e-15	0.0526648	43301	trans
ENSG00000112242	E2F3	rs373531261	2	159743749	AG	A	-0.031391	0.00325485	0	0.0148638	28883	trans
ENSG00000112294	ALDH5A1	rs6730558	2	8616053	T	C	-0.0281193	0.00436618	1.19282e-10	0.46409	42265	trans
ENSG00000112297	CRYBG1	rs6547623	2	85574841	A	T	0.0228459	0.00404054	1.566e-08	0.0942621	42601	trans
ENSG00000112299	VNN1	rs6544659	2	43431284	A	C	-0.0307669	0.0053525	9.02321e-09	0.302274	43095	trans
ENSG00000112303	VNN2	rs10202187	2	159571135	T	C	-0.0418833	0.00392869	0	0.189586	43169	trans
ENSG00000112335	SNX3	rs1427407	2	60490908	G	T	-0.0212194	0.00369382	9.21522e-09	0.426232	42760	trans
ENSG00000112367	FIG4	rs10186921	2	43417417	T	C	-0.0221933	0.00384099	7.5586e-09	0.176743	43301	trans
ENSG00000112406	HECA	rs3755008	2	85576774	C	T	0.0189836	0.00263088	5.36682e-13	0.0574525	43301	trans
ENSG00000112531	QKI	rs55710169	2	159686615	TA	T	-0.0238362	0.00261808	0	0.0351669	43301	trans
ENSG00000112624	BICRAL	rs2084203	2	174052891	C	T	-0.0172397	0.00299787	8.88964e-09	0.303857	42601	trans
ENSG00000112655	PTK7	rs11681248	2	136062506	T	C	0.0364585	0.00649276	1.96282e-08		37463	trans
ENSG00000112667	DNPH1	rs7559891	2	43539900	A	G	0.019806	0.00355745	2.58457e-08		43095	trans
ENSG00000112695	COX7A2	rs149290349	2	43224818	A	G	0.0423379	0.00678866	4.47279e-10	0.223341	25865	trans
ENSG00000112697	TMEM30A	rs61544460	2	85559719	A	AAAAG	-0.0184711	0.00244555	4.26326e-14	0.105235	43095	trans
ENSG00000112697	TMEM30A	2:43454603:A:AACACAC	2	43454602	AACACAC	A	0.0261795	0.00427548	9.1739e-10	0.244866	41175	trans
ENSG00000112715	VEGFA	rs2289972	2	85539422	T	C	0.0362591	0.00474194	2.06501e-14	0.113274	40507	trans
ENSG00000112759	SLC29A1	rs187018738	2	102352420	A	T	-0.0254943	0.0046747	4.93396e-08		43095	trans
ENSG00000112812	PRSS16	2:230421507:C:CATATATAT	2	230421504	CATATATAT	C	0.07291	0.0127542	1.08696e-08	0.353016	26502	trans
ENSG00000112855	HARS2	rs7593195	2	85494123	G	A	-0.0343554	0.00563725	1.09883e-09	0.163794	26194	trans
ENSG00000113013	HSPA9	rs370276305	2	43520903	AGGAG	A	0.0341693	0.00562771	1.26637e-09	0.240774	26829	trans
ENSG00000113088	GZMK	rs13019679	2	201314420	A	T	0.0403404	0.00681432	3.22049e-09		42004	trans
ENSG00000113108	APBB3	rs148550456	2	43124883	G	GCA	0.0217244	0.00365594	2.81206e-09	0.181321	43301	trans
ENSG00000113119	TMCO6	rs1365800	2	159699112	C	A	0.0292002	0.00442132	3.99141e-11	0.0304541	43095	trans
ENSG00000113119	TMCO6	rs10543863	2	85547705	C	CAG	-0.0258311	0.00461809	2.22574e-08	0.0792324	43095	trans
ENSG00000113140	SPARC	rs4676349	2	240570417	A	G	0.0322663	0.00410969	4.21885e-15	0.729732	38309	trans
ENSG00000113140	SPARC	rs3980213	2	120247403	G	A	-0.0229081	0.00373665	8.75161e-10	0.0320456	41696	trans
ENSG00000113140	SPARC	rs58966835	2	66423642	C	T	0.0647924	0.0112109	7.49692e-09		37633	trans
ENSG00000113161	HMGCR	rs368387406	2	43132596	A	AGGTGAGGTGGGGCGAGGTGGGGTGAGGTGGGGCGAGGTGGGGTGAGGTGGGGCGAGGTGG	0.029118	0.00366327	1.77636e-15	0.0878463	39345	trans
ENSG00000113163	CERT1	rs56819945	2	85528016	T	C	-0.017429	0.00261863	2.81766e-11	0.0850599	43095	trans
ENSG00000113273	ARSB	rs17030410	2	43129351	G	T	-0.0288911	0.00486413	2.85663e-09	0.312837	43095	trans
ENSG00000113303	BTNL8	rs4665083	2	159573616	G	A	0.0385947	0.00491062	3.77476e-15	0.0817527	43095	trans
ENSG00000113368	LMNB1	rs143656549	2	159574335	A	AAAAC	-0.0443557	0.00392393	0	0.315239	28883	trans
ENSG00000113369	ARRDC3	rs6731700	2	85533868	G	C	-0.0318551	0.00343986	0	0.145814	43095	trans
ENSG00000113389	NPR3	rs11688530	2	136125862	A	G	0.0837741	0.0110295	3.06422e-14	0.304274	36679	trans
ENSG00000113389	NPR3	rs10193623	2	136143991	T	A	-0.0853574	0.0115675	1.59428e-13	0.700242	36679	trans
ENSG00000113389	NPR3	rs10048745	2	68735005	A	G	0.0427802	0.00756373	1.54979e-08	0.988151	37608	trans
ENSG00000113389	NPR3	rs309137	2	136008381	C	T	-0.0400726	0.00758821	1.28552e-07	0.0648317	36177	trans
ENSG00000113407	TARS1	rs1047891	2	210675783	A	C	-0.0257349	0.00395872	7.98857e-11	0.504017	42059	trans
ENSG00000113448	PDE4D	rs2848649	2	157663290	A	G	-0.0554708	0.00727187	2.37588e-14	0.686762	35136	trans
ENSG00000113494	PRLR	rs10186921	2	43417417	T	C	0.0532703	0.00572056	0	0.762876	40713	trans
ENSG00000113552	GNPDA1	rs11895341	2	85526430	A	G	0.0316039	0.00470193	1.79905e-11	0.127513	43301	trans
ENSG00000113552	GNPDA1	rs66901994	2	43455518	T	TCA	0.0247039	0.00437656	1.65558e-08		43301	trans
ENSG00000113595	TRIM23	rs11895341	2	85526430	A	G	-0.0162383	0.00289346	1.99929e-08	0.0715609	43301	trans
ENSG00000113648	MACROH2A1	rs7588230	2	159797209	T	C	0.0206127	0.00312914	4.47793e-11	0.0479172	43301	trans
ENSG00000113648	MACROH2A1	rs12478539	2	43128185	C	G	0.0224327	0.00371975	1.63238e-09	0.170661	43301	trans
ENSG00000113719	ERGIC1	rs113180696	2	85526342	T	TTG	0.0203745	0.00324328	3.34109e-10	0.0769626	42760	trans
ENSG00000113721	PDGFRB	rs55711612	2	111087845	G	A	0.0369843	0.00557783	3.34364e-11	0.419998	43301	trans
ENSG00000113721	PDGFRB	rs62123084	2	12524866	T	C	-0.0272505	0.00499551	4.89713e-08	0.11815	42265	trans
ENSG00000113742	CPEB4	rs35662165	2	159687041	CA	C	0.0172652	0.0029385	4.21575e-09	0.0620665	43301	trans
ENSG00000113749	HRH2	rs10202187	2	159571135	T	C	-0.0324681	0.00379469	0	0.095461	43169	trans
ENSG00000113749	HRH2	rs771429916	2	85497336	C	CACACACAGAGAGAGAGAGAGAG	0.0300251	0.00499552	1.85065e-09	0.176319	41023	trans
ENSG00000113811	SELENOK	rs6730558	2	8616053	T	C	-0.0242319	0.00380054	1.81887e-10	0.332182	42265	trans
ENSG00000113916	BCL6	rs2043675	2	85542852	G	A	0.0179039	0.00283793	2.81234e-10		43301	trans
ENSG00000113924	HGD	rs7349311	2	69938834	A	G	-0.0524175	0.00686285	2.19824e-14	0.712572	42702	trans
ENSG00000113924	HGD	rs1401444	2	66443844	A	C	-0.0417253	0.0054553	2.04281e-14	0.283693	41490	trans
ENSG00000113924	HGD	rs2588511	2	54966053	G	C	0.0361988	0.00494676	2.52243e-13	0.601566	43095	trans
ENSG00000113924	HGD	rs58966835	2	66423642	C	T	0.10625	0.0164354	1.01501e-10	0.0927567	37633	trans
ENSG00000114127	XRN1	rs139082193	2	85488192	T	C	-0.0181387	0.00289082	3.50541e-10	0.27463	42994	trans
ENSG00000114204	SERPINI2	rs35723031	2	181459315	GT	G	0.0650143	0.00885103	2.05169e-13	0.227166	19598	trans
ENSG00000114204	SERPINI2	rs10186921	2	43417417	T	C	0.0624452	0.00889257	2.18447e-12	0.268153	19598	trans
ENSG00000114204	SERPINI2	rs62140208	2	42098420	A	G	-0.0548807	0.00938779	5.03626e-09	0.260913	19598	trans
ENSG00000114268	PFKFB4	rs56819945	2	85528016	T	C	0.0240849	0.00252069	0	0.309393	43301	trans
ENSG00000114354	TFG	rs56015515	2	85498231	A	G	-0.0309272	0.00538599	9.34829e-09	0.0568813	43200	trans
ENSG00000114439	BBX	rs62135409	2	43130437	T	C	-0.0211516	0.00358241	3.5418e-09	0.218008	43301	trans
ENSG00000114439	BBX	rs3755008	2	85576774	C	T	0.0175387	0.0031658	3.02384e-08	0.0921456	43301	trans
ENSG00000114480	GBE1	rs76792713	2	85469157	G	T	-0.0266574	0.00455929	5.01014e-09	0.498377	41023	trans
ENSG00000114480	GBE1	2:159604951:T:TGTGTGC	2	159604951	TGTGTGC	T	0.0219444	0.00387073	1.43373e-08	0.029148	43301	trans
ENSG00000114573	ATP6V1A	rs143656549	2	159574335	A	AAAAC	0.0207701	0.00274153	3.55271e-14	0.0475028	28883	trans
ENSG00000114573	ATP6V1A	rs146368480	2	43399872	C	CAAAAAACA	0.0249698	0.00434033	8.76853e-09	0.119512	26998	trans
ENSG00000114626	ABTB1	rs13023957	2	8612924	G	T	-0.0141783	0.00242219	4.81388e-09	0.181751	42059	trans
ENSG00000114650	SCAP	rs7582609	2	45096507	A	G	-0.0339562	0.00604297	1.91922e-08	0.627673	41696	trans
ENSG00000114650	SCAP	rs142825030	2	85569284	T	C	-0.0237377	0.00408465	6.19333e-09		42050	trans
ENSG00000114654	EFCC1	rs58239958	2	140572795	CATAAAATAAA	C	-0.0468473	0.00848646	3.38552e-08	0.990087	35715	trans
ENSG00000114737	CISH	rs1533299	2	110858564	T	C	-0.0270085	0.00491558	3.91889e-08		43301	trans
ENSG00000114770	ABCC5	rs34885086	2	159584127	G	GT	0.0305223	0.00439752	3.89888e-12	0.016531	43301	trans
ENSG00000114784	EIF1B	rs6730558	2	8616053	T	C	-0.0251254	0.00416966	1.68292e-09	0.304951	27847	trans
ENSG00000114805	PLCH1	rs4676349	2	240570417	A	G	-0.0469186	0.0078424	2.19496e-09	0.17671	34089	trans
ENSG00000114812	VIPR1	rs77552263	2	43559679	A	G	0.0502415	0.0080097	3.55098e-10	0.146394	38791	trans
ENSG00000114923	SLC4A3	rs11678022	2	136051463	T	A	0.0605484	0.00643432	0	0.448687	38906	trans
ENSG00000114933	INO80D	rs111805980	2	206116953	T	A	-0.0489688	0.00858394	1.16549e-08	0.220163	40248	cis
ENSG00000114933	INO80D	rs818006	2	206053004	A	C	-0.0171201	0.00326253	1.5419e-07	0.22304	42237	cis
ENSG00000114933	INO80D	rs12472329	2	206128263	C	T	-0.0323789	0.00574611	1.75136e-08	0.13523	42105	cis
ENSG00000114942	EEF1B2	rs151021523	2	206245789	C	A	0.0871043	0.00838126	0	0.505358	34638	cis
ENSG00000114942	EEF1B2	2:205972799:A:ATT	2	205972798	ATT	A	0.0689477	0.00791979	0	1	37028	cis
ENSG00000114948	ADAM23	rs16838306	2	206529105	C	T	-0.179372	0.00880711	0	0.392419	40507	cis
ENSG00000114948	ADAM23	rs573953160	2	206558921	T	TTTTG	-0.140278	0.0123917	0	0.997755	38229	cis
ENSG00000114948	ADAM23	rs733237	2	206522979	T	C	-0.104406	0.00711382	0	0.461095	40507	cis
ENSG00000114948	ADAM23	rs115156616	2	206588178	T	C	0.278241	0.0237911	0	0.97211	32946	cis
ENSG00000114948	ADAM23	rs1376750	2	143210351	T	C	0.0524414	0.00902489	6.21951e-09	0.0147958	39603	trans
ENSG00000114948	ADAM23	rs74752557	2	24897865	G	C	-0.0438904	0.00793681	3.20266e-08	0.465259	39471	trans
ENSG00000114956	DGUOK	rs7557705	2	73928514	T	G	0.222304	0.00780198	0	0.556021	38809	cis
ENSG00000114956	DGUOK	2:73924585:A:ATTTTTT	2	73924580	ATTTTTT	A	0.298129	0.0105559	0	0.999999	34257	cis
ENSG00000114956	DGUOK	rs4777	2	73958749	T	A	0.0882319	0.00350927	0	0.810525	40713	cis
ENSG00000114956	DGUOK	rs72816195	2	73997351	T	C	-0.0808671	0.00836406	0	0.5364	35775	cis
ENSG00000114956	DGUOK	rs6546876	2	73840753	T	A	0.054092	0.0036817	0	0.469331	39677	cis
ENSG00000114956	DGUOK	2:74241252:A:ATATTATTAT	2	74241249	ATATTATTAT	A	-0.0780995	0.0118633	4.60119e-11	0.999999	33477	cis
ENSG00000114978	MOB1A	rs1371873248	2	74199707	C	CAAA	0.0221843	0.00224612	0	0.610197	38255	cis
ENSG00000114978	MOB1A	rs77991502	2	74205328	A	G	0.0339852	0.00364812	0	0.222618	39159	cis
ENSG00000114982	KANSL3	rs760900412	2	96494258	ATCCC	A	0.0451212	0.00359483	0	0.327261	37892	cis
ENSG00000114982	KANSL3	rs878919	2	96772253	C	T	0.0411959	0.00351617	0	0.483808	38461	cis
ENSG00000114988	LMAN2L	rs2271893	2	96739703	A	G	0.190032	0.00556115	0	0.711802	41565	cis
ENSG00000114988	LMAN2L	rs1491030696	2	96841598	C	CAA	-0.118747	0.0100998	0	0.509564	41464	cis
ENSG00000114993	RTKN	rs7556852	2	74442388	T	G	0.0606114	0.00799519	3.41949e-14	0.996918	41357	cis
ENSG00000114993	RTKN	rs16823886	2	144583692	A	G	0.0464261	0.00818263	1.39714e-08	0.277228	41665	trans
ENSG00000114999	TTL	rs35978006	2	112515454	A	AAGT	-0.0309206	0.00620561	6.2708e-07	0.270098	27847	cis
ENSG00000114999	TTL	rs1377475550	2	112415712	C	CAA	0.0639719	0.00768202	0	0.89825	25802	cis
ENSG00000114999	TTL	rs34134164	2	112537179	TA	T	-0.0986442	0.00590406	0	0.345621	27847	cis
ENSG00000114999	TTL	rs2222131	2	112700338	G	T	-0.0541648	0.0051019	0	0.106764	27847	cis
ENSG00000114999	TTL	rs6740202	2	112613188	G	A	-0.0502951	0.00583733	0	0.12662	27847	cis
ENSG00000115020	PIKFYVE	rs529911439	2	208107631	TA	T	-0.0314764	0.00295333	0	0.373521	42760	cis
ENSG00000115020	PIKFYVE	rs1223149745	2	208237764	C	CA	-0.0484408	0.00922342	1.50509e-07	0.999983	34568	cis
ENSG00000115020	PIKFYVE	rs11692738	2	208375522	C	T	0.0172071	0.00251175	7.35123e-12	0.140785	42760	cis
ENSG00000115042	FAHD2A	rs35188188	2	95098675	TG	T	0.0541178	0.010378	1.84156e-07	0.623163	27316	cis
ENSG00000115053	NCL	rs13019380	2	231455870	G	T	-0.192561	0.00490223	0	0.997903	42004	cis
ENSG00000115053	NCL	rs6721978	2	231425446	C	T	-0.0887631	0.00337522	0	0.572818	42265	cis
ENSG00000115053	NCL	rs369827959	2	231452352	CTT	C	-0.0675808	0.0103514	6.63647e-11	0.803111	37119	cis
ENSG00000115073	ACTR1B	rs11692435	2	97658891	A	G	0.332442	0.0065436	0	1	36999	cis
ENSG00000115073	ACTR1B	rs6748809	2	97774892	T	C	-0.0653426	0.00397004	0	0.999982	41696	cis
ENSG00000115073	ACTR1B	rs34258317	2	88625336	T	C	0.0360806	0.00607659	2.89142e-09	0.883843	40590	trans
ENSG00000115084	SLC35F5	rs73955042	2	113641568	A	G	-0.0281734	0.00340954	2.22045e-16	0.911086	41945	cis
ENSG00000115084	SLC35F5	rs111491602	2	113666779	G	C	-0.0611265	0.00368642	0	0.735649	38592	cis
ENSG00000115084	SLC35F5	rs144468477	2	113608807	T	A	-0.0209988	0.00381255	3.63319e-08	0.998513	40183	cis
ENSG00000115084	SLC35F5	rs73955046	2	113694549	T	C	-0.0902516	0.00329572	0	0.999898	38724	cis
ENSG00000115084	SLC35F5	rs760222666	2	113746929	G	GAA	-0.126343	0.00446092	0	0.366689	43095	cis
ENSG00000115084	SLC35F5	rs397870709	2	113752217	CA	C	-0.0723896	0.00301376	0	0.084822	43095	cis
ENSG00000115084	SLC35F5	rs4538208	2	113756210	G	C	-0.0828247	0.00531192	0	0.999966	41490	cis
ENSG00000115084	SLC35F5	rs373713526	2	113418411	T	C	0.0449105	0.00805528	2.47115e-08	0.954826	35693	cis
ENSG00000115085	ZAP70	rs35321446	2	97740249	G	C	0.0840114	0.00205272	0	1	42397	cis
ENSG00000115085	ZAP70	rs149560303	2	97760005	AT	A	0.12268	0.00352906	0	0.676223	41416	cis
ENSG00000115085	ZAP70	rs140866484	2	97768461	T	TAAG	0.0304685	0.00297113	0	0.38492	39280	cis
ENSG00000115091	ACTR3	rs112322616	2	113923350	T	G	-0.0584589	0.00369092	0	1	28751	cis
ENSG00000115091	ACTR3	rs34989911	2	113907971	T	TC	0.0360319	0.00398022	0	0.0622461	27847	cis
ENSG00000115107	STEAP3	rs6721852	2	119266927	C	T	-0.588336	0.0049325	0	1	43301	cis
ENSG00000115107	STEAP3	rs10864983	2	119290742	A	C	0.268204	0.00561731	0	0.312896	42397	cis
ENSG00000115107	STEAP3	rs76573372	2	119270554	T	C	0.169412	0.0111055	0	0.33193	40868	cis
ENSG00000115107	STEAP3	rs10676998	2	118960118	AAAT	A	-0.103449	0.00630725	0	0.365768	43301	cis
ENSG00000115107	STEAP3	rs1234249333	2	119286224	C	CA	0.189152	0.006931	0	0.74283	41517	cis
ENSG00000115107	STEAP3	rs76633633	2	119293980	T	C	-0.423202	0.0186608	0	0.497659	37052	cis
ENSG00000115107	STEAP3	rs12473648	2	119387318	T	C	0.396164	0.0137348	0	1	39131	cis
ENSG00000115107	STEAP3	rs139395148	2	119126040	T	A	0.184109	0.0186636	0	0.504933	36278	cis
ENSG00000115107	STEAP3	rs7559891	2	43539900	A	G	0.0352833	0.00552467	1.69727e-10	0.149773	43301	trans
ENSG00000115109	EPB41L5	rs1713072	2	120132880	T	G	-0.212862	0.00640051	0	0.287458	42963	cis
ENSG00000115109	EPB41L5	rs748581348	2	119821093	A	ATTT	-0.132638	0.0164645	8.88178e-16	0.0710804	37230	cis
ENSG00000115109	EPB41L5	rs111992253	2	120072694	G	A	0.181801	0.0144457	0	0.278431	38127	cis
ENSG00000115112	TFCP2L1	rs2580344	2	121289776	C	T	0.290469	0.00624747	0	0.999912	43301	cis
ENSG00000115112	TFCP2L1	rs1010868	2	121137839	G	A	0.162832	0.00728322	0	0.324909	43169	cis
ENSG00000115112	TFCP2L1	rs61546260	2	121197956	A	C	-0.0530179	0.00667429	1.9984e-15	0.998536	43301	cis
ENSG00000115112	TFCP2L1	rs753727	2	121293654	C	A	-0.181974	0.0103786	0	0.999941	42265	cis
ENSG00000115112	TFCP2L1	rs62140208	2	42098420	A	G	-0.0504569	0.00659836	2.06501e-14	0.390377	42799	trans
ENSG00000115112	TFCP2L1	rs11684166	2	111060064	A	G	-0.045472	0.00823957	3.41444e-08		43301	trans
ENSG00000115128	SF3B6	rs12105681	2	24057373	T	G	0.0281709	0.00253466	0	0.55279	42105	cis
ENSG00000115129	TP53I3	rs1134516	2	24119662	A	G	-0.58866	0.00583988	0	0.982394	43095	cis
ENSG00000115129	TP53I3	rs113202748	2	23985497	T	C	-0.17817	0.0154235	0	0.999921	38196	cis
ENSG00000115129	TP53I3	rs2160943	2	24065905	A	G	-0.372237	0.0047413	0	0.81661	42963	cis
ENSG00000115129	TP53I3	rs777693081	2	23791468	C	CTT	0.092185	0.0110393	0	1	39192	cis
ENSG00000115129	TP53I3	rs116890859	2	24063982	T	C	-0.936004	0.0165392	0	0.999499	38310	cis
ENSG00000115129	TP53I3	rs1281653541	2	24092924	G	GCACA	0.44298	0.0222541	0	1	34863	cis
ENSG00000115129	TP53I3	rs34354190	2	24145706	C	CT	-0.0843014	0.00886631	0	0.802432	41376	cis
ENSG00000115129	TP53I3	rs12468394	2	43334022	A	C	-0.0309918	0.00492445	3.10486e-10		43095	trans
ENSG00000115137	DNAJC27	rs1971123	2	24950861	T	A	0.396493	0.0102251	0	1	39686	cis
ENSG00000115137	DNAJC27	rs2241834	2	24957567	T	C	-0.203345	0.00624742	0	0.354153	41868	cis
ENSG00000115137	DNAJC27	rs113478055	2	25134186	A	T	0.0796641	0.00457072	0	0.740094	43169	cis
ENSG00000115137	DNAJC27	rs35598238	2	25092403	T	TAC	0.0848609	0.00430588	0	0.998261	42265	cis
ENSG00000115138	POMC	rs10654394	2	25161587	CGCCGCTGCT	C	1.10104	0.0119924	0	1	40841	cis
ENSG00000115138	POMC	rs10190896	2	25088744	G	A	0.937943	0.017793	0	0.346048	39926	cis
ENSG00000115138	POMC	rs1215658444	2	25087482	AT	A	0.289047	0.0186757	0	1	38559	cis
ENSG00000115138	POMC	rs4665285	2	25158601	C	G	0.0441734	0.00741107	2.51524e-09	0.999875	42625	cis
ENSG00000115138	POMC	rs1009388	2	25168232	C	G	-0.204173	0.00721917	0	0.999808	41589	cis
ENSG00000115138	POMC	rs71397449	2	24866564	CAA	C	0.256111	0.0204643	0	0.991745	37824	cis
ENSG00000115138	POMC	rs563449374	2	24444210	C	CA	0.11514	0.0212746	6.22958e-08	0.669787	35405	cis
ENSG00000115145	STAM2	rs3768650	2	152134418	G	A	-0.0419914	0.00294911	0	0.850618	43301	cis
ENSG00000115145	STAM2	rs12617139	2	152143823	A	T	0.0607583	0.00275619	0	0.997707	43301	cis
ENSG00000115145	STAM2	rs1401778	2	152019842	T	A	-0.0702398	0.00278277	0	0.0691798	43301	cis
ENSG00000115145	STAM2	rs11901219	2	152159896	C	T	0.0278658	0.00446479	4.34134e-10	0.179204	43301	cis
ENSG00000115155	OTOF	rs10714255	2	26479189	G	GT	-0.172608	0.00598581	0	1	41907	cis
ENSG00000115155	OTOF	rs6733921	2	26491666	A	G	-0.0346781	0.00593564	5.14677e-09	0.645148	42039	cis
ENSG00000115155	OTOF	rs56284635	2	26477380	T	C	-0.359719	0.0108401	0	1	39219	cis
ENSG00000115155	OTOF	rs1347546646	2	26459552	C	CAA	0.407851	0.0152348	0	1	38282	cis
ENSG00000115155	OTOF	rs72815934	2	26493729	T	A	-0.287562	0.00987211	0	1	39215	cis
ENSG00000115155	OTOF	rs58826374	2	26510370	T	C	-0.27652	0.00708242	0	0.999985	41003	cis
ENSG00000115155	OTOF	rs79555884	2	26443266	G	A	0.18925	0.0150304	0	0.971235	37263	cis
ENSG00000115159	GPD2	rs298253	2	156464828	G	C	0.431901	0.00376139	0	0.870306	42059	cis
ENSG00000115159	GPD2	rs1560628	2	156548456	A	G	0.336983	0.00437353	0	1	42059	cis
ENSG00000115159	GPD2	rs298259	2	156468313	C	T	0.197219	0.0048539	0	0.99978	42059	cis
ENSG00000115159	GPD2	rs62176618	2	156563962	A	C	0.392178	0.0081877	0	1	40679	cis
ENSG00000115159	GPD2	rs72893377	2	156444089	C	T	0.107684	0.0103687	0	0.840202	41120	cis
ENSG00000115165	CYTIP	rs155597	2	157453654	C	T	-0.0567629	0.00414709	0	0.995571	39291	cis
ENSG00000115165	CYTIP	rs72916864	2	157121417	C	T	-0.0824708	0.00940423	0	1	33743	cis
ENSG00000115165	CYTIP	rs11904180	2	157434676	C	A	-0.0596659	0.00596413	0	0.712902	35190	cis
ENSG00000115165	CYTIP	rs1429257954	2	85531847	C	CAA	0.02657	0.0037634	1.66378e-12	0.101759	39291	trans
ENSG00000115165	CYTIP	rs748739132	2	158136387	CT	C	-0.0249278	0.00359076	3.86025e-12	0.67197	39291	cis
ENSG00000115165	CYTIP	rs79916945	2	157341101	A	G	0.0353266	0.00747938	2.32158e-06	0.837522	31969	cis
ENSG00000115170	ACVR1	rs35216732	2	157901831	A	G	-0.238401	0.00799539	0	0.801779	39912	cis
ENSG00000115170	ACVR1	2:157876303:T:TGCGGCG	2	157876303	TGCGGCG	T	0.166691	0.00900556	0	0.505493	42057	cis
ENSG00000115170	ACVR1	rs70990616	2	157887041	TC	T	-0.307849	0.0126117	0	0.847481	35449	cis
ENSG00000115170	ACVR1	rs59822298	2	157899842	C	T	-0.134723	0.0117255	0	0.754474	41020	cis
ENSG00000115183	TANC1	rs11370209	2	159087155	GT	G	0.0638117	0.00629732	0	0.52159	42576	cis
ENSG00000115183	TANC1	2:159214142:A:AGGG	2	159214141	AGGG	A	0.049134	0.00886982	3.03415e-08	0.248871	42576	cis
ENSG00000115204	MPV17	rs1206120603	2	27297980	CAAA	C	0.0267304	0.00484657	3.4817e-08		42265	cis
ENSG00000115207	GTF3C2	rs1435891692	2	27339986	C	CAA	-0.0387718	0.00387247	0	0.565135	43095	cis
ENSG00000115211	EIF2B4	rs59644396	2	27423216	G	A	0.0544488	0.00382592	0	0.26839	43095	cis
ENSG00000115211	EIF2B4	rs17706100	2	27653799	G	T	-0.073863	0.0102283	5.14477e-13	0.345867	37522	cis
ENSG00000115216	NRBP1	rs2303370	2	27428508	T	C	-0.193376	0.0029342	0	0.969955	43301	cis
ENSG00000115216	NRBP1	rs1319704501	2	27630386	G	GT	0.0762806	0.00359181	0	0.597288	43301	cis
ENSG00000115216	NRBP1	rs1158619519	2	27468159	CA	C	-0.0467786	0.00692409	1.41926e-11	0.262479	41296	cis
ENSG00000115232	ITGA4	rs35723031	2	181459315	GT	G	-0.276297	0.00254528	0	0.89816	42799	cis
ENSG00000115232	ITGA4	rs155141	2	181452475	T	A	-0.10265	0.00452937	0	0.537878	42265	cis
ENSG00000115232	ITGA4	rs7602504	2	181522406	G	A	-0.0879123	0.00295336	0	0.588843	42265	cis
ENSG00000115232	ITGA4	rs7566434	2	181148888	T	C	0.0907901	0.00309606	0	0.284436	41696	cis
ENSG00000115232	ITGA4	rs3770115	2	181499946	A	G	0.0263425	0.00323891	4.44089e-16	0.263191	42265	cis
ENSG00000115232	ITGA4	rs62180256	2	181323826	T	C	-0.0308783	0.0029136	0	0.185911	43301	cis
ENSG00000115232	ITGA4	rs72887087	2	181141231	A	C	-0.0279227	0.00464013	1.76962e-09	1	41435	cis
ENSG00000115232	ITGA4	rs35348964	2	180991149	AT	A	-0.0238348	0.00338809	1.9944e-12	0.996312	42265	cis
ENSG00000115233	PSMD14	rs11678980	2	161244750	A	G	-0.0368606	0.00359392	0	0.999999	27847	cis
ENSG00000115233	PSMD14	rs11689079	2	160985194	T	C	0.0683029	0.0101194	1.48122e-11	1	24042	cis
ENSG00000115233	PSMD14	rs113428226	2	161960729	G	GA	0.0873373	0.0119542	2.75335e-13	0.999913	24363	cis
ENSG00000115233	PSMD14	rs199807637	2	162095098	T	TA	0.0493924	0.00827887	2.43014e-09	0.999751	23753	cis
ENSG00000115234	SNX17	rs763970710	2	27395247	AAAG	A	-0.141504	0.00579097	0	1	34700	cis
ENSG00000115234	SNX17	rs780110	2	27462521	A	G	-0.0192427	0.00236359	4.44089e-16	0.184827	43301	cis
ENSG00000115234	SNX17	rs867507892	2	27515769	A	T	0.0581802	0.00580317	0	0.999987	38713	cis
ENSG00000115234	SNX17	rs111692789	2	26839087	A	ATTCT	0.0947533	0.00757307	0	0.651796	36121	cis
ENSG00000115234	SNX17	rs115961201	2	27482029	A	G	0.0870438	0.0066544	0	0.993228	39100	cis
ENSG00000115234	SNX17	rs59022185	2	27933764	GT	G	0.0517614	0.00521751	0	0.982856	40948	cis
ENSG00000115234	SNX17	rs72780006	2	28376882	A	G	-0.0440957	0.00475324	0	0.980208	40380	cis
ENSG00000115239	ASB3	rs17039525	2	53728376	C	A	-0.131218	0.00565956	0	0.614479	38331	cis
ENSG00000115239	ASB3	rs62137611	2	53756932	C	A	-0.169658	0.00915489	0	0.306135	38331	cis
ENSG00000115239	ASB3	rs1415139056	2	53973871	A	G	0.0690766	0.0100359	5.86176e-12	0.148944	37464	cis
ENSG00000115239	ASB3	rs370736701	2	54165515	A	ACTCTCT	0.0766073	0.0139959	4.411e-08	0.999942	36748	cis
ENSG00000115239	ASB3	rs1423962772	2	54158197	GT	G	0.208419	0.0182076	0	0.999965	33096	cis
ENSG00000115241	PPM1G	rs2911712	2	27404078	T	A	-0.174427	0.00266274	0		43095	cis
ENSG00000115267	IFIH1	rs1313053055	2	162584901	CT	C	-0.0449091	0.00985341	5.17105e-06	1	24209	cis
ENSG00000115267	IFIH1	2:162095082:T:TTATA	2	162095079	TTATA	T	-0.0646557	0.00718702	0	1	24478	cis
ENSG00000115267	IFIH1	rs146559029	2	162062986	GA	G	-0.0324322	0.00586027	3.12565e-08	0.492786	27017	cis
ENSG00000115267	IFIH1	rs9750628	2	162561987	A	G	-0.0235066	0.00406439	7.31426e-09	0.0775629	28883	cis
ENSG00000115267	IFIH1	rs1960171	2	136057818	T	C	-0.0255945	0.00451721	1.46164e-08		27847	trans
ENSG00000115271	GCA	rs113154187	2	162238045	G	GT	-0.171347	0.00893175	0	0.552986	34655	cis
ENSG00000115271	GCA	rs41368446	2	162141603	G	T	-0.0689682	0.00476249	0	1	38663	cis
ENSG00000115271	GCA	rs370321167	2	162479673	ATGTG	A	-0.0603884	0.00481598	0	0.97037	41595	cis
ENSG00000115271	GCA	rs79280225	2	160788040	C	T	-0.0824756	0.00892636	0	0.99927	35256	intermediate
ENSG00000115271	GCA	rs1235320836	2	162321883	C	CATATATATATATATATATATATATATAT	0.0428418	0.00479653	0	0.961415	36986	cis
ENSG00000115271	GCA	2:159576912:C:CAA	2	159576912	CAA	C	-0.0168202	0.00236078	1.04206e-12	0.183672	43301	intermediate
ENSG00000115274	INO80B	rs2301984	2	74493928	G	A	-0.206582	0.00563917	0	0.627937	40996	cis
ENSG00000115275	MOGS	rs1047911	2	74472651	A	C	0.0936586	0.00455706	0	0.91531	41696	cis
ENSG00000115275	MOGS	rs828892	2	74163468	T	C	-0.116136	0.00770511	0	0.962292	38363	cis
ENSG00000115282	TTC31	rs17009998	2	74498051	A	G	0.144669	0.00532682	0	0.442821	41696	cis
ENSG00000115282	TTC31	rs205642	2	74719462	T	C	-0.0441893	0.00445893	0	0.260879	41696	cis
ENSG00000115282	TTC31	rs149001496	2	74542305	T	TCAAA	0.11923	0.00781082	0	0.445157	41204	cis
ENSG00000115289	PCGF1	rs205650	2	74657484	G	A	-0.0382531	0.00739038	2.26609e-07	0.999724	35696	cis
ENSG00000115290	GRB14	rs13020041	2	164562965	G	A	-0.643263	0.00803608	0	0.808064	41183	cis
ENSG00000115290	GRB14	rs13023450	2	164531370	C	T	-0.593634	0.00801536	0	0.737704	41315	cis
ENSG00000115290	GRB14	rs143868252	2	164507758	GATAATTGTT	G	-0.283263	0.00632421	0	1	41315	cis
ENSG00000115290	GRB14	rs12469622	2	164593139	G	A	-0.377998	0.010073	0	0.998466	40144	cis
ENSG00000115290	GRB14	rs28890238	2	164461877	C	T	-0.271874	0.00777038	0	0.972076	41315	cis
ENSG00000115290	GRB14	rs1357119	2	164556874	G	A	0.105403	0.00619595	0	0.997993	40165	cis
ENSG00000115290	GRB14	rs61283767	2	164578522	GCACACA	G	-0.125259	0.00608874	0	1	41183	cis
ENSG00000115290	GRB14	2:164799024:C:CAAAAAA	2	164799019	CAAAAAA	C	-0.112426	0.0196237	1.00951e-08	0.543148	39331	cis
ENSG00000115295	CLIP4	rs7568850	2	29001236	T	C	-0.0992385	0.00307159	0	0.445759	43301	cis
ENSG00000115295	CLIP4	rs13409097	2	29017139	C	T	-0.0827267	0.00303212	0	0.223775	43301	cis
ENSG00000115295	CLIP4	rs72788132	2	29012136	C	T	0.17142	0.0055853	0	0.548559	43301	cis
ENSG00000115295	CLIP4	rs3100246	2	29160390	T	G	-0.0539557	0.00438245	0	1	41023	cis
ENSG00000115295	CLIP4	rs397820257	2	28952627	CT	C	-0.0607336	0.0033813	0	0.0809908	43301	cis
ENSG00000115295	CLIP4	rs12620470	2	29104759	G	C	-0.0641879	0.00554024	0	0.999968	43301	cis
ENSG00000115295	CLIP4	rs79557312	2	29115718	T	G	-0.131102	0.0102411	0	0.90702	39005	cis
ENSG00000115295	CLIP4	rs114419976	2	29090243	T	C	0.0488228	0.0051996	0	0.356279	41416	cis
ENSG00000115306	SPTBN1	rs75475627	2	54560455	G	C	0.597033	0.00539529	0	1	42908	cis
ENSG00000115306	SPTBN1	rs10205331	2	54572423	T	G	-0.220845	0.00343309	0	0.553948	43301	cis
ENSG00000115306	SPTBN1	rs78001114	2	54622859	G	A	-0.255194	0.00813926	0	0.190868	41338	cis
ENSG00000115306	SPTBN1	rs2941589	2	54678641	A	G	-0.144953	0.00457003	0	1	42801	cis
ENSG00000115306	SPTBN1	rs1405794993	2	54671884	GT	G	0.189098	0.0113172	0	1	38642	cis
ENSG00000115307	AUP1	rs205650	2	74657484	G	A	-0.0791127	0.00525205	0	1	35696	cis
ENSG00000115307	AUP1	rs6709863	2	74518953	T	C	0.0381886	0.00441096	0	0.401125	41696	cis
ENSG00000115310	RTN4	rs2588510	2	54972112	T	C	-0.127069	0.0027132	0	1	43301	cis
ENSG00000115310	RTN4	rs66792666	2	55053696	CA	C	-0.063378	0.00275419	0	1	43301	cis
ENSG00000115310	RTN4	rs7584386	2	55044829	G	C	0.158186	0.00267144	0	0.569807	43301	cis
ENSG00000115310	RTN4	rs56708778	2	55085343	AGG	A	0.119055	0.00281638	0	0.994771	43301	cis
ENSG00000115310	RTN4	rs6724138	2	55087382	A	G	0.0535188	0.00361635	0	0.999998	43301	cis
ENSG00000115310	RTN4	rs72795421	2	54975624	G	A	0.201243	0.00978277	0	0.990061	35762	cis
ENSG00000115310	RTN4	rs75002848	2	55007209	T	C	0.0475701	0.00532121	0	0.999999	39467	cis
ENSG00000115310	RTN4	rs202000601	2	54978448	AG	A	-0.0822203	0.00742488	0	0.999998	40297	cis
ENSG00000115310	RTN4	2:55022900:A:AACACACAC	2	55022896	AACACACAC	A	0.0919277	0.00617539	0	0.999999	41416	cis
ENSG00000115317	HTRA2	rs76743608	2	74501876	T	C	-0.377211	0.0145104	0	0.846189	38330	cis
ENSG00000115317	HTRA2	rs205631	2	74731440	C	A	0.0861169	0.00515015	0	0.964802	41696	cis
ENSG00000115317	HTRA2	rs17309203	2	174038269	G	A	-0.0296325	0.00395155	6.43929e-14	0.426958	43301	trans
ENSG00000115317	HTRA2	rs115584211	2	74828063	A	G	-0.11498	0.0126636	0	0.296356	38958	cis
ENSG00000115317	HTRA2	rs11442811	2	159693424	CT	C	0.0223535	0.00400918	2.4673e-08	0.0208204	43301	trans
ENSG00000115318	LOXL3	rs1137	2	74712049	C	T	0.176918	0.00517657	0	1	41696	cis
ENSG00000115318	LOXL3	rs12621560	2	74707240	T	G	-0.133004	0.00614777	0	0.446152	41696	cis
ENSG00000115318	LOXL3	rs3213672	2	74377546	T	C	-0.158051	0.00697155	0	0.999947	42265	cis
ENSG00000115318	LOXL3	rs2268420	2	74427734	A	G	-0.0612342	0.00953783	1.36151e-10	1	41721	cis
ENSG00000115318	LOXL3	rs55806524	2	74317180	C	T	-0.229802	0.0123781	0	0.999406	34850	cis
ENSG00000115318	LOXL3	rs2191309	2	74290124	A	C	-0.182696	0.00877795	0	0.520026	41958	cis
ENSG00000115318	LOXL3	rs1447716463	2	74563606	TA	T	-0.273727	0.0106195	0	1	37901	cis
ENSG00000115318	LOXL3	rs6544660	2	43461357	T	C	-0.0489235	0.00421699	0	0.444097	43301	trans
ENSG00000115318	LOXL3	rs139635951	2	74329587	T	TCAAA	-0.0758181	0.00870148	0	0.999397	41560	cis
ENSG00000115325	DOK1	rs205642	2	74719462	T	C	0.108491	0.00367443	0	0.999887	40455	cis
ENSG00000115325	DOK1	rs139665784	2	74705776	G	GGCTGGTCTTGAACT	-0.0881536	0.0043129	0	0.104882	40455	cis
ENSG00000115325	DOK1	rs3179673	2	74557921	G	C	-0.112681	0.00450933	0	0.324036	40455	cis
ENSG00000115325	DOK1	rs777526800	2	74557918	TG	T	-0.123403	0.00614862	0	0.999867	41024	cis
ENSG00000115325	DOK1	rs55806524	2	74317180	C	T	-0.145319	0.00855926	0	1	33865	cis
ENSG00000115325	DOK1	rs2191309	2	74290124	A	C	-0.104716	0.00605592	0	0.836652	40717	cis
ENSG00000115325	DOK1	rs192798909	2	74810169	A	G	-0.182809	0.00970404	0	0.569446	38971	cis
ENSG00000115325	DOK1	rs114681056	2	74822779	A	G	-0.0417013	0.00884289	2.4076e-06	0.995209	36528	cis
ENSG00000115325	DOK1	rs6738215	2	159596794	T	C	0.018608	0.00302399	7.58143e-10	0.0252369	42060	trans
ENSG00000115339	GALNT3	rs16851176	2	165864109	T	C	0.094008	0.00554742	0	0.970815	28883	cis
ENSG00000115339	GALNT3	rs71031206	2	165814528	GGGAA	G	-0.0586913	0.00453565	0	0.357137	28883	cis
ENSG00000115339	GALNT3	rs1364688	2	165790399	C	T	-0.0277851	0.00560954	7.30049e-07	0.701617	28883	cis
ENSG00000115339	GALNT3	rs150810559	2	85529922	GA	G	0.0315471	0.00402819	4.88498e-15	0.087198	28883	trans
ENSG00000115339	GALNT3	HGSV_26256	2	69897921	<DEL>	G	-0.0252815	0.00408729	6.19511e-10	0.123501	28751	trans
ENSG00000115350	POLE4	rs77106816	2	74971597	G	A	0.0695349	0.0034009	0	0.989939	42265	cis
ENSG00000115350	POLE4	rs59515571	2	74932261	T	C	-0.0191435	0.00334004	9.95463e-09	0.572434	42265	cis
ENSG00000115350	POLE4	rs534546987	2	74970653	T	C	-0.0436331	0.00837743	1.90467e-07	0.999736	38211	cis
ENSG00000115350	POLE4	rs3771752	2	74884308	T	C	0.0425091	0.00313585	0	0.301475	43301	cis
ENSG00000115350	POLE4	rs142235760	2	74966049	GT	G	-0.0757274	0.00913694	2.22045e-16	0.99998	39646	cis
ENSG00000115350	POLE4	rs6544660	2	43461357	T	C	-0.026227	0.00304255	0	0.783977	43301	trans
ENSG00000115355	CCDC88A	rs6545489	2	55405614	C	T	-0.199043	0.00480509	0	0.267193	42397	cis
ENSG00000115355	CCDC88A	rs10690599	2	55275554	CAT	C	0.0646042	0.00641083	0	0.999089	42025	cis
ENSG00000115364	MRPL19	rs6754000	2	75637490	T	C	-0.0500258	0.00386428	0	0.968078	43040	cis
ENSG00000115364	MRPL19	rs3771872	2	75650436	T	C	0.0450768	0.00553977	4.44089e-16	0.173805	43093	cis
ENSG00000115364	MRPL19	rs58547457	2	75645672	C	G	-0.0833368	0.01389	1.97613e-09	0.137231	38747	cis
ENSG00000115364	MRPL19	rs12366	2	74958729	T	G	-0.0218241	0.00394745	3.22679e-08	0.775556	42265	cis
ENSG00000115364	MRPL19	rs80081142	2	76239699	T	C	-0.0641894	0.0113718	1.65566e-08	0.492335	39681	cis
ENSG00000115365	LANCL1	rs5838206	2	210471037	C	CTTT	0.0843224	0.00247561	0	0.48952	43095	cis
ENSG00000115368	WDR75	rs542266270	2	189455618	C	T	-0.274799	0.00777021	0	0.0367096	40571	cis
ENSG00000115368	WDR75	rs1533618	2	189217546	G	A	0.0550554	0.00476189	0	0.372232	41828	cis
ENSG00000115368	WDR75	rs202102178	2	188967488	A	AT	-0.0596541	0.0104507	1.14214e-08	0.183746	40894	cis
ENSG00000115392	FANCL	rs143259350	2	58241434	C	G	1.13538	0.0209604	0	0.999997	36250	cis
ENSG00000115392	FANCL	rs11306282	2	57914249	C	CT	-0.0638029	0.00496623	0	0.206396	43095	cis
ENSG00000115392	FANCL	rs77768125	2	58398338	T	A	-0.103784	0.0155217	2.28713e-11	0.440567	38810	cis
ENSG00000115414	FN1	rs35453391	2	215677690	C	T	-0.368125	0.00965773	0	1	23743	cis
ENSG00000115414	FN1	rs4672771	2	215500643	G	C	-0.197647	0.0089815	0	0.593502	27261	cis
ENSG00000115414	FN1	rs6737909	2	215342806	A	G	-0.142588	0.0076533	0	0.958114	26357	cis
ENSG00000115414	FN1	rs4672780	2	215740265	C	T	-0.193613	0.00839941	0	0.385574	26357	cis
ENSG00000115414	FN1	2:215788411:G:GAA	2	215788411	GAA	G	0.0733044	0.0111235	4.39644e-11	0.262542	25788	cis
ENSG00000115414	FN1	rs151025275	2	215316945	G	A	0.35452	0.025967	0	0.375381	23288	cis
ENSG00000115414	FN1	rs201439761	2	215718657	G	GTTT	0.161939	0.0108175	0	0.989951	25788	cis
ENSG00000115414	FN1	rs608527	2	215725743	T	C	0.372883	0.0241772	0	0.219354	24901	cis
ENSG00000115414	FN1	rs140854962	2	215470666	A	G	-0.138774	0.0284992	1.11931e-06	0.579909	21956	cis
ENSG00000115414	FN1	rs999949	2	43482227	G	C	-0.051795	0.00748296	4.46199e-12	0.294489	27393	trans
ENSG00000115415	STAT1	rs13029247	2	191001932	C	T	-0.0375834	0.00379807	0	0.688813	43301	cis
ENSG00000115415	STAT1	rs41430444	2	191013761	C	T	0.0620309	0.00565839	0	0.711092	43301	cis
ENSG00000115415	STAT1	rs4577297	2	102301558	A	G	-0.0296214	0.00394393	5.88418e-14	0.29637	43301	trans
ENSG00000115415	STAT1	rs73062698	2	190952195	T	C	0.0672367	0.00636562	0	0.121668	43301	cis
ENSG00000115415	STAT1	rs762898288	2	190767575	T	TGTGTGTGTGTGTGG	0.0920108	0.0152856	1.75031e-09	0.997032	37068	cis
ENSG00000115419	GLS	rs753869801	2	190880872	C	CGCAGCAGCAGCAGCAGCAGCAGCA	0.111099	0.00234262	0	1	43095	cis
ENSG00000115419	GLS	rs3771311	2	190905887	G	T	-0.0847097	0.0037303	0	0.436824	43095	cis
ENSG00000115421	PAPOLG	rs10171532	2	60790335	G	T	-0.0275346	0.00312846	0	0.591071	43301	cis
ENSG00000115423	DNAH6	rs7581224	2	84482091	T	G	-0.283553	0.00563265	0	1	43095	cis
ENSG00000115423	DNAH6	rs1993693	2	84488386	A	T	0.179424	0.00600131	0	0.999482	42191	cis
ENSG00000115423	DNAH6	rs1192323	2	84736252	C	T	-0.216583	0.012005	0	0.599652	41311	cis
ENSG00000115423	DNAH6	rs76541252	2	84861185	C	G	-0.155134	0.00800067	0	0.427885	42077	cis
ENSG00000115423	DNAH6	rs531455204	2	84509822	C	A	-0.121842	0.0125595	0	0.511311	35678	cis
ENSG00000115423	DNAH6	rs78475917	2	84527426	C	T	0.105816	0.0148539	1.04983e-12	0.99983	37157	cis
ENSG00000115425	PECR	rs201925622	2	216031429	AAAAG	A	-0.134239	0.00553514	0	1	42265	cis
ENSG00000115425	PECR	rs10178909	2	216035805	G	C	0.162855	0.00756585	0	0.274842	42265	cis
ENSG00000115425	PECR	rs13002401	2	216110865	G	A	0.0584929	0.0053693	0	0.164668	43301	cis
ENSG00000115425	PECR	rs207876	2	216131864	C	T	-0.0580711	0.00487581	0	0.429055	43301	cis
ENSG00000115425	PECR	rs10193305	2	216050303	A	G	0.17757	0.012398	0	1	37753	cis
ENSG00000115425	PECR	rs58550995	2	216159974	C	CT	-0.0229205	0.00491435	3.10124e-06	0.907905	43301	cis
ENSG00000115425	PECR	rs1647768	2	216078567	A	G	-0.0464744	0.00808146	8.88525e-09	0.999918	40678	cis
ENSG00000115446	UNC50	rs3203856	2	98609558	T	C	-0.148509	0.0040908	0	0.327079	43301	cis
ENSG00000115446	UNC50	rs1599827	2	98661152	T	C	0.0217331	0.00372404	5.35026e-09	0.981126	42265	cis
ENSG00000115446	UNC50	rs116762077	2	98490333	G	A	-0.168649	0.00998342	0	0.986916	38495	cis
ENSG00000115446	UNC50	rs374175134	2	98618123	AT	A	-0.0276932	0.00396366	2.81286e-12	1	42265	cis
ENSG00000115446	UNC50	rs12622653	2	98929892	G	A	0.0451314	0.0046044	0	0.993346	43301	cis
ENSG00000115457	IGFBP2	rs17496232	2	216619506	C	T	0.49774	0.00669197	0	0.999964	40834	cis
ENSG00000115457	IGFBP2	rs16856445	2	216631176	A	C	0.537899	0.00789056	0	1	41738	cis
ENSG00000115457	IGFBP2	rs139726700	2	216619983	GGT	G	-0.262127	0.00740595	0	0.997488	40834	cis
ENSG00000115457	IGFBP2	rs3770473	2	216634116	G	T	-0.214279	0.00728473	0	0.999628	40966	cis
ENSG00000115457	IGFBP2	rs16856206	2	216469162	A	G	0.135993	0.0175671	9.76996e-15	0.489299	36993	cis
ENSG00000115457	IGFBP2	rs2302643	2	64654095	A	G	-0.0432898	0.00713703	1.31529e-09	0.57924	37769	trans
ENSG00000115459	ELMOD3	rs10460586	2	85328154	A	G	0.103812	0.0038302	0	1	43301	cis
ENSG00000115459	ELMOD3	rs7572750	2	85325063	A	C	0.0870404	0.00385894	0	0.36791	43301	cis
ENSG00000115459	ELMOD3	rs56352074	2	85357865	C	T	-0.0923468	0.00395862	0	0.628152	43301	cis
ENSG00000115464	USP34	rs10496091	2	61255126	A	G	0.0903038	0.0028084	0	0.898556	43194	cis
ENSG00000115464	USP34	rs138562501	2	61464565	CAAA	C	0.0477922	0.00649385	1.84519e-13	0.617773	37253	cis
ENSG00000115464	USP34	rs534106479	2	61473457	CA	C	0.0282249	0.00265023	0	0.999945	43301	cis
ENSG00000115468	EFHD1	rs1406861873	2	232617652	CA	C	-0.0947904	0.00619691	0	1	41003	cis
ENSG00000115468	EFHD1	rs111269685	2	232613222	G	A	0.118586	0.010925	0	1	41003	cis
ENSG00000115468	EFHD1	rs11902420	2	232632265	A	C	-0.0531347	0.0108971	1.08232e-06	0.844458	41003	cis
ENSG00000115468	EFHD1	rs78303320	2	232619586	A	G	-0.208402	0.0131251	0	1	40883	cis
ENSG00000115468	EFHD1	rs6710991	2	232644524	A	T	0.150726	0.0159803	0	1	36972	cis
ENSG00000115468	EFHD1	rs4973546	2	232616541	C	T	-0.0412275	0.0065923	4.00338e-10	1	41003	cis
ENSG00000115468	EFHD1	2:232647644:C:CTTTTTTTTT	2	232647643	CTTTTTTTTTT	C	0.0817319	0.0133336	8.79991e-10	0.495314	40795	cis
ENSG00000115484	CCT4	rs7569467	2	61852132	G	T	0.232401	0.0036424	0	0.517273	42535	cis
ENSG00000115484	CCT4	rs11677202	2	61816821	A	G	-0.0200928	0.00347529	7.39922e-09	1	43301	cis
ENSG00000115484	CCT4	2:61549513:C:CAAA	2	61549510	CAAA	C	-0.0949445	0.00918632	0	1	37402	cis
ENSG00000115484	CCT4	rs145203804	2	61740829	C	A	-0.101953	0.00911983	0	0.741537	38844	cis
ENSG00000115486	GGCX	rs7568458	2	85561052	A	T	0.448486	0.00500431	0	1	26295	cis
ENSG00000115486	GGCX	rs2028900	2	85540612	T	C	0.423162	0.00505941	0	1	26295	cis
ENSG00000115486	GGCX	rs62166769	2	85585661	A	T	0.387889	0.00567374	0	1	26295	cis
ENSG00000115486	GGCX	rs11890182	2	85563042	T	C	0.216892	0.00711073	0	0.39115	25044	cis
ENSG00000115486	GGCX	rs1437743	2	85697866	T	C	-0.104799	0.00582085	0	0.0922999	26295	cis
ENSG00000115504	EHBP1	rs7582882	2	62500019	T	C	0.0779742	0.00589418	0	0.157784	43301	cis
ENSG00000115504	EHBP1	rs6731963	2	62415168	C	T	-0.0469065	0.00443121	0	0.827617	42265	cis
ENSG00000115504	EHBP1	rs141516862	2	63654332	A	G	0.103586	0.0155899	3.04334e-11	0.997763	35196	cis
ENSG00000115504	EHBP1	rs6756655	2	62502162	C	T	0.0283692	0.00499895	1.3867e-08	0.984053	43301	cis
ENSG00000115507	OTX1	rs76298426	2	63060193	C	T	0.613619	0.00711989	0	1	40518	cis
ENSG00000115507	OTX1	rs71410978	2	63026294	TTG	T	0.292672	0.00724338	0	0.999991	40208	cis
ENSG00000115507	OTX1	rs10187024	2	63683610	T	C	0.148974	0.00524407	0	0.611308	42831	cis
ENSG00000115507	OTX1	rs2162011	2	63055432	A	G	-0.23605	0.00515156	0	1	42831	cis
ENSG00000115507	OTX1	rs367962527	2	63705717	G	C	-0.0804948	0.00630873	0	0.0793708	42831	cis
ENSG00000115507	OTX1	rs1368696608	2	63420361	TAAAAAAAA	T	0.0587971	0.00918137	1.51401e-10	1	42699	cis
ENSG00000115514	TXNDC9	rs1565054	2	99239206	C	T	0.0370433	0.00436366	0	0.0794962	41111	cis
ENSG00000115514	TXNDC9	rs184879859	2	98742541	T	C	0.0550638	0.00814146	1.34806e-11	0.700303	37625	cis
ENSG00000115514	TXNDC9	rs10179214	2	99558258	C	G	0.0259373	0.00384951	1.60789e-11	0.520093	42265	cis
ENSG00000115514	TXNDC9	rs13005475	2	99866558	G	T	0.0183734	0.0028588	1.30183e-10	0.445525	43301	cis
ENSG00000115520	COQ10B	rs7567279	2	197449002	A	G	-0.0364684	0.00356789	0	0.0803712	42265	cis
ENSG00000115520	COQ10B	rs2043016	2	197281657	T	C	0.0244696	0.00292379	0	0.129023	43301	cis
ENSG00000115523	GNLY	rs1866140	2	85694230	T	G	-0.404851	0.00404785	0	1	43301	cis
ENSG00000115523	GNLY	rs1030862	2	85675446	C	T	-0.369355	0.00405364	0	0.914333	43301	cis
ENSG00000115523	GNLY	rs12714151	2	85705087	C	T	0.114322	0.00433152	0	1	43301	cis
ENSG00000115523	GNLY	rs12151742	2	85705880	T	C	0.629949	0.00418528	0	0.999999	43301	cis
ENSG00000115523	GNLY	rs62166774	2	85626340	C	G	0.0803416	0.00459564	0	0.385981	43301	cis
ENSG00000115523	GNLY	rs112459154	2	85382521	CT	C	0.0199775	0.00436283	4.67149e-06	0.964644	43301	cis
ENSG00000115523	GNLY	rs16823886	2	144583692	A	G	0.0500113	0.00644852	8.88178e-15	0.897935	42004	trans
ENSG00000115523	GNLY	rs13019266	2	110847065	C	T	0.0255703	0.00460193	2.75351e-08	0.153575	43301	trans
ENSG00000115524	SF3B1	rs4685	2	197393071	C	T	-0.0734039	0.00217154	0	0.245751	43169	cis
ENSG00000115524	SF3B1	rs771429916	2	85497336	C	CACACACAGAGAGAGAGAGAGAG	-0.0147757	0.00270556	4.72797e-08	0.0801141	41023	trans
ENSG00000115525	ST3GAL5	rs11127007	2	85880527	G	C	-0.330998	0.00488936	0	0.79686	43301	cis
ENSG00000115525	ST3GAL5	rs1607466	2	85833835	A	G	-0.0975985	0.00440728	0	0.164181	43169	cis
ENSG00000115525	ST3GAL5	rs73945535	2	85897750	C	T	0.352341	0.00868939	0	0.656929	41933	cis
ENSG00000115525	ST3GAL5	rs7597264	2	85993699	A	T	-0.182934	0.00459279	0	0.495645	42265	cis
ENSG00000115525	ST3GAL5	rs2033770	2	85940706	T	C	-0.067691	0.00476288	0	0.986984	43301	cis
ENSG00000115525	ST3GAL5	rs74607112	2	86078411	C	T	0.295558	0.00834822	0	0.998464	43181	cis
ENSG00000115525	ST3GAL5	rs72847865	2	86072212	A	G	-0.125034	0.0100856	0	0.538659	38872	cis
ENSG00000115525	ST3GAL5	rs12151742	2	85705880	T	C	0.0381757	0.00526848	4.2899e-13	0.310077	43301	cis
ENSG00000115526	CHST10	rs772739834	2	100453488	GT	G	0.134803	0.00556947	0	0.999934	42265	cis
ENSG00000115526	CHST10	rs150209181	2	100453870	A	AG	0.14427	0.00606994	0	0.728366	42265	cis
ENSG00000115526	CHST10	rs12615454	2	100268431	C	T	0.0528647	0.00542057	0	0.437048	42265	cis
ENSG00000115526	CHST10	rs1227083914	2	100061854	TG	T	0.216212	0.0210613	0	1	35927	cis
ENSG00000115526	CHST10	rs4851314	2	100417294	T	C	0.0674828	0.0104968	1.28561e-10	0.842624	37794	cis
ENSG00000115526	CHST10	rs1288421888	2	100014954	A	ATTTTTTTT	0.046162	0.00742801	5.14631e-10	0.0626495	40481	cis
ENSG00000115526	CHST10	rs77431144	2	100671454	G	A	0.156098	0.0200949	7.99361e-15	0.831839	34882	cis
ENSG00000115526	CHST10	rs1373159147	2	100621149	T	TCACA	0.127753	0.0154545	2.22045e-16	0.9912	38465	cis
ENSG00000115539	PDCL3	rs772739834	2	100453488	GT	G	0.0559816	0.00407802	0	0.897366	39677	cis
ENSG00000115539	PDCL3	rs79122818	2	100578225	G	GAAA	0.0451199	0.004254	0	0.415878	39677	cis
ENSG00000115539	PDCL3	rs7578496	2	100583284	C	T	0.0378656	0.00431757	0	0.493088	37893	cis
ENSG00000115539	PDCL3	rs189894839	2	100563496	T	C	0.0792816	0.0145726	5.31428e-08	0.999926	33760	cis
ENSG00000115539	PDCL3	rs80323638	2	43242476	A	G	0.0584349	0.00705231	2.22045e-16	0.790522	36879	trans
ENSG00000115540	MOB4	rs60927398	2	197528616	C	CT	0.0218653	0.00338345	1.03037e-10	0.0862779	43301	cis
ENSG00000115541	HSPE1	rs6434933	2	197562236	A	G	-0.100106	0.00413648	0	0.335826	28883	cis
ENSG00000115541	HSPE1	rs79956080	2	197445117	A	G	-0.0804901	0.00505079	0	0.153041	27746	cis
ENSG00000115548	KDM3A	rs6714957	2	86550842	T	C	-0.0376342	0.00290463	0	0.605406	43169	cis
ENSG00000115548	KDM3A	rs11691069	2	86396991	G	T	0.0275057	0.00345363	1.55431e-15	0.993794	42535	cis
ENSG00000115556	PLCD4	rs34491963	2	218653575	C	CA	0.0461639	0.00607322	2.93099e-14	0.108755	39824	cis
ENSG00000115561	CHMP3	rs10209325	2	86579233	T	C	0.107575	0.00296962	0	0.99928	40507	cis
ENSG00000115561	CHMP3	rs73949512	2	86467543	T	C	-0.215643	0.00839968	0	0.469715	38713	cis
ENSG00000115561	CHMP3	rs200229303	2	86540846	G	GT	-0.169735	0.00571255	0	0.361208	42994	cis
ENSG00000115561	CHMP3	rs11691069	2	86396991	G	T	0.065301	0.00381169	0	1	42329	cis
ENSG00000115561	CHMP3	rs200734632	2	86679825	TTTTC	T	-0.0216713	0.00478634	5.96179e-06	0.277317	43095	cis
ENSG00000115561	CHMP3	HGSV_27663	2	86343361	<DEL>	T	0.168919	0.00999829	0	0.357191	35778	cis
ENSG00000115568	ZNF142	rs139646099	2	218620552	T	TAATA	0.462462	0.00857335	0	0.210636	41064	cis
ENSG00000115568	ZNF142	rs1863704	2	218697952	A	G	0.0671816	0.00354348	0	0.479669	42265	cis
ENSG00000115590	IL1R2	rs3755482	2	102006356	G	A	0.167482	0.00369045	0	0.719744	43301	cis
ENSG00000115590	IL1R2	rs13386158	2	101936394	G	A	0.156268	0.00348294	0	0.196343	43301	cis
ENSG00000115590	IL1R2	rs78013647	2	101813907	C	T	-0.141659	0.00654335	0	0.603468	40887	cis
ENSG00000115590	IL1R2	rs17030410	2	43129351	G	T	0.0356685	0.00389712	0	0.559311	43301	trans
ENSG00000115590	IL1R2	rs551593790	2	101660428	CT	C	-0.072721	0.0104748	3.8527e-12	0.404847	40314	cis
ENSG00000115594	IL1R1	rs11695810	2	102044240	T	C	0.103793	0.00382871	0	1	43301	cis
ENSG00000115594	IL1R1	rs13398545	2	102084478	T	C	0.104427	0.00423281	0	0.309651	43301	cis
ENSG00000115594	IL1R1	rs11693537	2	101924618	A	G	-0.0557676	0.00344034	0	0.234901	43301	cis
ENSG00000115594	IL1R1	rs6749675	2	101962100	G	A	0.0592843	0.00371598	0	0.398889	43194	cis
ENSG00000115594	IL1R1	rs1460325561	2	102033915	C	CA	0.029343	0.00365179	8.88178e-16	1	43301	cis
ENSG00000115594	IL1R1	rs201187233	2	102014975	A	AATC	-0.0880965	0.00532152	0	0.813488	43301	cis
ENSG00000115594	IL1R1	rs4141634	2	102060608	G	A	0.0288045	0.00364232	2.66454e-15	0.99907	43301	cis
ENSG00000115594	IL1R1	rs1030023	2	102115814	C	T	-0.0376818	0.00362286	0	0.992957	43301	cis
ENSG00000115594	IL1R1	rs1491504314	2	61356498	C	CAT	-0.0233637	0.0040467	7.76402e-09	0.187091	43301	trans
ENSG00000115594	IL1R1	rs12623748	2	102563483	T	C	0.0374881	0.00771097	1.16409e-06	0.949398	41295	cis
ENSG00000115596	WNT6	rs2556388	2	218676333	C	T	0.0731517	0.00656978	0	0.114735	37435	cis
ENSG00000115596	WNT6	rs34633183	2	218901229	T	TATCC	-0.0768773	0.0146248	1.46717e-07	0.548401	36261	cis
ENSG00000115602	IL1RL1	rs6543134	2	102433998	G	T	0.279393	0.00606929	0	0.149393	40237	cis
ENSG00000115602	IL1RL1	rs6543116	2	102311266	G	A	0.270192	0.00595204	0	0.667221	40237	cis
ENSG00000115602	IL1RL1	rs13029918	2	102340831	G	A	-0.110723	0.021664	3.20627e-07	0.779042	34081	cis
ENSG00000115602	IL1RL1	rs76565432	2	102311189	G	A	-0.081777	0.0123172	3.15286e-11	1	37959	cis
ENSG00000115602	IL1RL1	rs148575769	2	102436840	T	TAC	0.0718582	0.00599946	0	0.0744817	40237	cis
ENSG00000115602	IL1RL1	2:102311929:ATATT:A	2	102311929	A	ATATT	0.125375	0.0108662	0	0.22972	40237	cis
ENSG00000115604	IL18R1	rs4134504	2	102365763	T	C	0.27224	0.00668286	0	1	43301	cis
ENSG00000115604	IL18R1	rs56386507	2	102354705	T	C	0.0648659	0.00457107	0	0.845898	43301	cis
ENSG00000115604	IL18R1	rs11676124	2	102324878	C	T	0.22045	0.00412698	0	1	43301	cis
ENSG00000115604	IL18R1	rs62154971	2	102432275	A	G	0.246056	0.00757901	0	0.960052	39873	cis
ENSG00000115604	IL18R1	rs774328140	2	102314145	TAGC	T	0.134634	0.00409788	0	0.232917	43301	cis
ENSG00000115604	IL18R1	rs141347063	2	102459597	AAAGG	A	0.241041	0.00418154	0	1	43301	cis
ENSG00000115604	IL18R1	rs11687768	2	102409278	G	A	0.0813905	0.00541381	0	0.125791	43301	cis
ENSG00000115604	IL18R1	rs4851586	2	102447804	C	T	0.183715	0.00469679	0	0.0473565	43301	cis
ENSG00000115604	IL18R1	rs11123914	2	102230272	C	T	0.03954	0.00735611	7.65296e-08	0.281802	42151	cis
ENSG00000115604	IL18R1	rs6740847	2	181443625	G	A	-0.0244585	0.00424041	8.02396e-09	0.173567	43301	trans
ENSG00000115604	IL18R1	rs2009581	2	111050100	A	G	-0.0294641	0.00478485	7.37735e-10		43301	trans
ENSG00000115607	IL18RAP	rs3755266	2	102426252	A	G	0.710255	0.00367432	0	0.996538	43301	cis
ENSG00000115607	IL18RAP	rs11693955	2	102412705	T	A	-0.152601	0.00542259	0	0.467319	43301	cis
ENSG00000115607	IL18RAP	rs10173538	2	159712765	T	C	-0.030681	0.00521702	4.07935e-09	0.0350947	43301	trans
ENSG00000115641	FHL2	rs10190186	2	105380928	G	A	0.638522	0.00941815	0	1	42265	cis
ENSG00000115641	FHL2	rs34199130	2	105390419	T	C	0.223083	0.0057073	0	0.403829	43301	cis
ENSG00000115641	FHL2	rs111637481	2	105424519	G	A	0.052182	0.00517644	0	0.999793	43301	cis
ENSG00000115641	FHL2	rs11689441	2	105356806	A	C	-0.127394	0.00635437	0	0.407577	43194	cis
ENSG00000115641	FHL2	rs34788482	2	105432603	A	AG	-0.126533	0.0121992	0	1	39002	cis
ENSG00000115649	CNPPD1	rs6749092	2	219196314	T	C	0.0149642	0.00330601	6.00086e-06	0.999983	41565	cis
ENSG00000115649	CNPPD1	rs199809998	2	219169775	CCA	C	-0.0803399	0.00424594	0	1	42494	cis
ENSG00000115649	CNPPD1	rs10170244	2	219177953	A	G	0.0536341	0.003065	0	0.499579	41565	cis
ENSG00000115649	CNPPD1	rs4674360	2	219144943	A	G	-0.0390515	0.00375565	0	0.509184	41565	cis
ENSG00000115649	CNPPD1	rs6436125	2	219176733	T	C	0.0455668	0.00561954	4.44089e-16	1	41565	cis
ENSG00000115649	CNPPD1	rs1254840794	2	219157989	T	TCTCACACA	0.0554909	0.00406961	0	1	38292	cis
ENSG00000115649	CNPPD1	rs6730558	2	8616053	T	C	-0.0349865	0.00317962	0	0.411294	41565	trans
ENSG00000115649	CNPPD1	2:219369608:A:AACACACAC	2	219369608	AACACACAC	A	0.0223745	0.00439369	3.53521e-07	1	37040	cis
ENSG00000115649	CNPPD1	rs34231912	2	219342593	C	CAA	-0.0292333	0.00444149	4.64615e-11	0.312902	41565	cis
ENSG00000115652	UXS1	rs3888361	2	106173309	G	C	-0.17514	0.0061536	0	0.264802	27410	cis
ENSG00000115652	UXS1	rs34646608	2	106160939	C	T	0.189999	0.00748143	0	1	27847	cis
ENSG00000115652	UXS1	rs202086620	2	106262995	C	T	0.0921728	0.00629055	0	0.331167	28883	cis
ENSG00000115652	UXS1	rs59435090	2	105787906	T	C	0.0406458	0.00523766	8.43769e-15	0.532287	28883	cis
ENSG00000115652	UXS1	rs7585986	2	106284090	G	A	0.0504371	0.00514481	0	0.958859	28883	cis
ENSG00000115652	UXS1	rs11331257	2	106161133	T	TG	0.0692359	0.00441089	0	0.999998	27979	cis
ENSG00000115652	UXS1	rs66901994	2	43455518	T	TCA	-0.0263917	0.0041818	2.77079e-10		28883	trans
ENSG00000115657	ABCB6	rs11552796	2	219243578	C	T	-0.0780732	0.00879226	0	0.245876	39081	cis
ENSG00000115661	STK16	rs8447	2	219248662	A	G	0.0476915	0.00421775	0	0.99958	42265	cis
ENSG00000115661	STK16	rs57184001	2	219262078	A	G	-0.116033	0.0125817	0	0.999998	36516	cis
ENSG00000115677	HDLBP	rs6747036	2	241287639	C	T	-0.160814	0.0028744	0	0.590312	42265	cis
ENSG00000115677	HDLBP	rs28386824	2	241410478	G	A	-0.233639	0.00348723	0	0.408097	42265	cis
ENSG00000115677	HDLBP	rs397767410	2	241232993	AGG	A	-0.238745	0.00359366	0	0.98871	42265	cis
ENSG00000115677	HDLBP	rs397768047	2	241417642	AT	A	-0.0871158	0.0036075	0	0.51642	42265	cis
ENSG00000115677	HDLBP	rs73004368	2	241427714	A	T	-0.217237	0.00692352	0	0.99966	39178	cis
ENSG00000115677	HDLBP	rs11693214	2	241225797	G	C	0.0909523	0.00376339	0	1	40380	cis
ENSG00000115677	HDLBP	rs111576119	2	241333578	T	C	-0.235097	0.00683132	0	1	38211	cis
ENSG00000115677	HDLBP	rs1328103565	2	241415989	C	CTGTGTG	-0.209669	0.00715512	0	1	40439	cis
ENSG00000115677	HDLBP	rs28446330	2	241453344	C	T	-0.043425	0.00517869	0	0.999949	42057	cis
ENSG00000115677	HDLBP	rs76527535	2	241545286	T	C	0.025808	0.00384946	2.02336e-11	0.0908683	41039	cis
ENSG00000115685	PPP1R7	rs1402288709	2	241180388	T	TAAAA	0.0308601	0.0031442	0	0.971622	28883	cis
ENSG00000115687	PASK	rs3815296	2	241111131	G	A	-0.76346	0.00517802	0	0.759915	28883	cis
ENSG00000115687	PASK	rs140631844	2	241081585	ATCAGG	A	-0.422867	0.00908939	0	0.474964	28883	cis
ENSG00000115687	PASK	rs2240539	2	241096129	C	G	-0.414215	0.00989459	0	0.457735	28782	cis
ENSG00000115687	PASK	rs3815291	2	241093125	A	C	-0.412588	0.00501796	0	0.770999	28883	cis
ENSG00000115687	PASK	rs151053770	2	241154702	CAAAAG	C	-0.230275	0.00550481	0	0.26554	28883	cis
ENSG00000115687	PASK	rs35083477	2	60813747	A	G	0.0503048	0.00772191	7.29039e-11	0.324719	26998	trans
ENSG00000115694	STK25	rs62190411	2	241476457	A	G	-0.0418959	0.00336254	0	0.494565	42265	cis
ENSG00000115694	STK25	rs6757912	2	241572132	C	T	-0.0465372	0.00316229	0	0.270563	41696	cis
ENSG00000115694	STK25	rs116660098	2	241431372	A	G	-0.0624303	0.00835175	7.70495e-14	0.933917	37152	cis
ENSG00000115694	STK25	rs34812841	2	241539816	G	A	-0.0192938	0.00308465	3.98132e-10	0.309206	42265	cis
ENSG00000115705	TPO	rs732608	2	1496127	T	C	0.140478	0.00659015	0	0.817462	34519	cis
ENSG00000115705	TPO	rs143862115	2	1509097	A	G	0.260567	0.0148801	0	0.250814	34519	cis
ENSG00000115705	TPO	rs73911130	2	862055	T	C	0.106868	0.00851803	0	0.12318	34519	cis
ENSG00000115705	TPO	rs150606467	2	1564606	A	G	0.30726	0.02233	0	1	29323	cis
ENSG00000115705	TPO	rs7560311	2	1799833	A	G	-0.0712918	0.0069786	0	0.214853	33483	cis
ENSG00000115705	TPO	rs10209349	2	1788840	C	T	0.272842	0.0219733	0	0.12125	30940	cis
ENSG00000115705	TPO	rs11694808	2	773560	A	G	0.0485899	0.00742547	6.00229e-11	0.0356383	34519	cis
ENSG00000115718	PROC	rs2069922	2	127423658	G	GC	0.222935	0.0058599	0	0.801084	43095	cis
ENSG00000115718	PROC	rs75030847	2	127455697	G	A	0.254357	0.0125795	0	0.999991	36695	cis
ENSG00000115718	PROC	rs10719121	2	127403106	C	CA	-0.224384	0.013418	0	0.186336	38626	cis
ENSG00000115718	PROC	rs1055199	2	127638484	G	C	-0.185842	0.0147597	0	0.547125	38326	cis
ENSG00000115718	PROC	rs12475139	2	136029081	A	T	-0.0383793	0.00677581	1.47748e-08		40988	trans
ENSG00000115738	ID2	rs4669320	2	8645073	C	A	-0.0890574	0.00444627	0	0.99998	35152	cis
ENSG00000115738	ID2	rs2630709	2	8305030	T	A	0.0816346	0.0036584	0	0.997527	40713	cis
ENSG00000115738	ID2	rs10206877	2	8299775	C	T	-0.0786689	0.00383111	0	0.0925631	40713	cis
ENSG00000115738	ID2	rs35612688	2	7476549	CA	C	-0.0405433	0.00386894	0	0.110779	40713	intermediate
ENSG00000115738	ID2	rs13000114	2	8179121	G	A	-0.0479214	0.00480657	0	0.821922	39677	cis
ENSG00000115738	ID2	rs112043884	2	8672631	C	T	-0.0627672	0.0077071	4.44089e-16	0.690951	39570	cis
ENSG00000115738	ID2	rs2089129	2	8526644	T	C	0.0270293	0.00463404	5.45129e-09	0.57345	37433	cis
ENSG00000115738	ID2	rs62106670	2	8456993	T	C	-0.0214182	0.00454022	2.38837e-06	0.750991	39677	cis
ENSG00000115750	TAF1B	rs2245344	2	9845541	C	T	0.429352	0.00392892	0	0.999998	41697	cis
ENSG00000115750	TAF1B	rs394650	2	9904414	A	C	-0.354991	0.00407265	0	1	41565	cis
ENSG00000115750	TAF1B	rs6731044	2	9842335	A	C	0.257807	0.00524818	0	0.98333	40996	cis
ENSG00000115750	TAF1B	rs12470540	2	9816732	C	T	0.153037	0.00450642	0	0.765537	40996	cis
ENSG00000115750	TAF1B	rs394308	2	9904311	A	C	-0.0597672	0.00448225	0	0.971026	41565	cis
ENSG00000115756	HPCAL1	rs17882379	2	10336525	T	C	-0.0902425	0.00521108	0	1	42265	cis
ENSG00000115756	HPCAL1	rs11890313	2	10331237	A	G	-0.0820698	0.0054018	0	0.991792	42265	cis
ENSG00000115756	HPCAL1	rs76761438	2	10403340	T	TG	0.215022	0.00358237	0	1	34678	cis
ENSG00000115756	HPCAL1	rs6735172	2	10334887	G	A	0.190996	0.00514038	0	0.969807	42265	cis
ENSG00000115756	HPCAL1	rs35158739	2	10400073	A	G	0.199363	0.00373563	0	1	37658	cis
ENSG00000115756	HPCAL1	rs6432091	2	10305555	T	G	-0.0668782	0.00404591	0	0.568167	42265	cis
ENSG00000115756	HPCAL1	rs867953	2	10372891	C	T	-0.052819	0.00352941	0	0.237918	43301	cis
ENSG00000115756	HPCAL1	rs1974677	2	10358292	T	C	0.0626689	0.00369792	0	0.999973	42265	cis
ENSG00000115758	ODC1	rs2302616	2	10448065	A	C	0.0765659	0.00443379	0	0.893087	39106	cis
ENSG00000115758	ODC1	rs3755262	2	10413751	G	A	-0.0562646	0.00470366	0	0.698089	37526	cis
ENSG00000115758	ODC1	rs7559979	2	10442553	G	A	-0.0784749	0.00407928	0	0.998557	39213	cis
ENSG00000115758	ODC1	rs59246308	2	10446404	C	T	-0.0790411	0.00755739	0	0.738288	36711	cis
ENSG00000115758	ODC1	rs3832127	2	64634377	T	TG	-0.0247804	0.00414752	2.30443e-09	0.855111	38050	trans
ENSG00000115758	ODC1	rs3041960	2	61549510	CA	C	-0.0356408	0.00521625	8.33578e-12		41828	trans
ENSG00000115760	BIRC6	rs202023836	2	32246339	T	TG	0.0483228	0.00682307	1.41798e-12	0.926397	36671	cis
ENSG00000115760	BIRC6	rs1043463	2	32618228	T	A	-0.0189092	0.00252846	7.50511e-14	0.569117	41155	cis
ENSG00000115761	NOL10	HGSV_20936	2	10685912	<INS>	A	0.137283	0.0054558	0	0.363334	27847	cis
ENSG00000115761	NOL10	rs111536913	2	10627699	CA	C	-0.181253	0.00893623	0	1	27847	cis
ENSG00000115761	NOL10	rs112704054	2	10682596	T	C	-0.0842413	0.00809071	0	0.460413	27116	cis
ENSG00000115762	PLEKHB2	2:131096252:T:G	2	131096252	G	T	0.0456931	0.00452052	0	0.999973	42265	cis
ENSG00000115762	PLEKHB2	rs10928514	2	131043020	C	T	0.0315584	0.00478688	4.31943e-11	0.891452	40086	cis
ENSG00000115762	PLEKHB2	rs4508641	2	131119900	G	A	-0.0503011	0.00412855	0	0.406574	39563	cis
ENSG00000115762	PLEKHB2	rs143430892	2	130982612	C	CCTTTCTTCTTTT	-0.0545926	0.00348228	0	0.226654	42265	cis
ENSG00000115762	PLEKHB2	rs13032375	2	131006380	T	G	0.0569573	0.00460901	0	0.417859	40667	cis
ENSG00000115806	GORASP2	rs370148042	2	171127290	A	AAAAG	0.109204	0.00433149	0	1	42158	cis
ENSG00000115806	GORASP2	rs1291760176	2	171127289	A	AAAAAG	-0.098815	0.00918613	0	0.995404	37957	cis
ENSG00000115808	STRN	rs3770772	2	36965464	C	T	0.114623	0.00343453	0	1	40934	cis
ENSG00000115808	STRN	rs11690477	2	36996743	T	C	-0.21255	0.0100143	0	0.999992	39600	cis
ENSG00000115808	STRN	rs71991434	2	36991495	C	CA	0.0532682	0.00384292	0	0.149849	42059	cis
ENSG00000115808	STRN	rs771794358	2	37029936	AAAATAAAT	A	0.0424547	0.00503437	0	0.999697	41490	cis
ENSG00000115808	STRN	rs55692129	2	85565281	T	A	-0.0202136	0.00330083	9.13715e-10	0.19301	43095	trans
ENSG00000115816	CEBPZ	rs3213745	2	37231568	A	G	-0.238242	0.00253498	0	1	43301	cis
ENSG00000115816	CEBPZ	rs5830464	2	37319756	T	TA	-0.22623	0.00256038	0	1	42265	cis
ENSG00000115816	CEBPZ	rs1264694947	2	37191257	C	CA	0.125601	0.00306472	0	1	42265	cis
ENSG00000115816	CEBPZ	rs7558505	2	37341104	C	T	-0.142988	0.00326912	0	0.504165	40220	cis
ENSG00000115816	CEBPZ	rs4384764	2	37363141	A	G	0.0871034	0.00306081	0	1	42265	cis
ENSG00000115816	CEBPZ	rs75505824	2	37327878	G	A	-0.171083	0.00533667	0	1	38400	cis
ENSG00000115816	CEBPZ	rs112280548	2	37236717	A	C	0.0806647	0.00421593	0	1	42265	cis
ENSG00000115816	CEBPZ	rs74432666	2	37212191	G	C	0.0836285	0.00770384	0	0.316542	38917	cis
ENSG00000115825	PRKD3	rs111785286	2	37328371	T	A	-0.456992	0.0079676	0	0.338139	39964	cis
ENSG00000115825	PRKD3	rs9973852	2	37233641	A	G	-0.228644	0.00322966	0	1	42290	cis
ENSG00000115825	PRKD3	rs6544068	2	37344154	T	C	-0.130609	0.00330353	0	1	42265	cis
ENSG00000115825	PRKD3	rs10865124	2	37349410	G	A	-0.117968	0.00337337	0	0.945013	42265	cis
ENSG00000115825	PRKD3	rs72792854	2	37365901	A	G	0.351415	0.00773478	0	1	41363	cis
ENSG00000115825	PRKD3	rs543636647	2	37306067	C	CT	0.158576	0.0072676	0	0.999996	40481	cis
ENSG00000115825	PRKD3	rs952711	2	37342365	G	A	-0.0707539	0.00936513	4.19664e-14	1	37490	cis
ENSG00000115827	DCAF17	rs17221346	2	171483909	C	T	0.0620893	0.00359327	0	0.321437	43301	cis
ENSG00000115827	DCAF17	rs375038575	2	171297333	GAACA	G	0.0658631	0.0122744	8.0547e-08	0.857195	37124	cis
ENSG00000115828	QPCT	rs201944798	2	37335105	CT	C	-0.0770388	0.00307435	0	0.999968	41140	cis
ENSG00000115828	QPCT	rs4670696	2	37372820	C	A	0.122863	0.0067951	0	0.999998	41299	cis
ENSG00000115828	QPCT	rs3216660	2	37310154	A	AATTG	-0.0949601	0.00428906	0	0.610945	43301	cis
ENSG00000115828	QPCT	rs762684	2	85554900	A	G	0.0442365	0.00315275	0	0.0672338	43301	trans
ENSG00000115828	QPCT	rs17021445	2	37831461	A	C	-0.0370996	0.00443128	0	0.296106	40380	cis
ENSG00000115828	QPCT	rs79170531	2	37215305	T	A	-0.0904578	0.00837853	0	0.246629	38917	cis
ENSG00000115828	QPCT	rs6750610	2	85504735	C	T	0.0492257	0.00356581	0	0.994617	43200	trans
ENSG00000115828	QPCT	rs558032744	2	37415811	CT	C	0.0164006	0.00333294	8.62086e-07	0.89823	41696	cis
ENSG00000115828	QPCT	rs115809849	2	37595304	A	G	0.0344	0.00710957	1.30792e-06	0.0776432	41788	cis
ENSG00000115839	RAB3GAP1	rs7573600	2	135103927	C	G	-0.0846063	0.00448289	0	0.451983	39108	cis
ENSG00000115839	RAB3GAP1	rs770485387	2	135659049	CTGTGTG	C	0.0394798	0.00559209	1.66578e-12	0.997902	37958	cis
ENSG00000115840	SLC25A12	rs71013091	2	171934754	GT	G	0.0918117	0.00450109	0	0.965771	42265	cis
ENSG00000115840	SLC25A12	rs61588295	2	171676218	T	C	-0.120122	0.00670495	0	0.619619	42397	cis
ENSG00000115840	SLC25A12	rs199996603	2	171897745	A	AT	-0.110053	0.012742	0	0.440316	39003	cis
ENSG00000115841	RMDN2	rs74753841	2	37925698	G	C	0.226927	0.00640935	0	0.620082	43301	cis
ENSG00000115841	RMDN2	rs6739064	2	37935694	G	C	0.111763	0.0057264	0	0.998343	38930	cis
ENSG00000115841	RMDN2	rs7606530	2	37991575	G	A	0.0378381	0.00607737	4.78322e-10	0.366169	43301	cis
ENSG00000115841	RMDN2	rs2707263	2	37895847	A	G	-0.0795999	0.0063564	0	0.0825014	43301	cis
ENSG00000115841	RMDN2	rs62137670	2	38107617	T	C	-0.104829	0.0098545	0	0.216256	41517	cis
ENSG00000115866	DARS1	rs6711493	2	135934983	G	A	0.33686	0.00393167	0	0.999972	42667	cis
ENSG00000115866	DARS1	rs6743537	2	135945031	A	G	0.350443	0.00402027	0	1	42799	cis
ENSG00000115866	DARS1	rs1269270403	2	135793971	C	CA	-0.342117	0.00379483	0	1	41763	cis
ENSG00000115866	DARS1	rs539765318	2	135887001	ATT	A	0.306124	0.00467492	0	1	42799	cis
ENSG00000115866	DARS1	rs1308660696	2	135884943	AT	A	0.401779	0.00984939	0	0.999973	39983	cis
ENSG00000115866	DARS1	rs756224259	2	135629315	AAAAC	A	0.267542	0.00442083	0	1	41696	cis
ENSG00000115866	DARS1	rs142708878	2	135654427	T	TTTG	0.27684	0.00565014	0	1	41696	cis
ENSG00000115866	DARS1	rs561772794	2	135811701	T	TA	0.297895	0.00660592	0	1	41424	cis
ENSG00000115866	DARS1	rs142591433	2	135654863	A	AGT	0.209343	0.00606923	0	1	39311	cis
ENSG00000115866	DARS1	rs57008352	2	135815682	GTAT	G	0.0723489	0.00823321	0	1	41120	cis
ENSG00000115875	SRSF7	rs4670896	2	38807072	G	T	-0.0321643	0.00293052	0	0.654646	43301	cis
ENSG00000115875	SRSF7	rs1340411178	2	38706511	C	CA	-0.0447848	0.00479593	0	0.254348	43301	cis
ENSG00000115875	SRSF7	rs1541877	2	38737419	C	T	0.0227131	0.00384314	3.42015e-09	0.303213	39230	cis
ENSG00000115884	SDC1	rs60347052	2	20153870	G	T	-0.063204	0.0110529	1.07583e-08	0.318334	33575	cis
ENSG00000115896	PLCL1	rs67748055	2	198046702	A	G	-0.4688	0.00421786	0	1	43301	cis
ENSG00000115896	PLCL1	rs700654	2	197778697	A	G	-0.435181	0.00428501	0	0.99632	43301	cis
ENSG00000115896	PLCL1	rs892514	2	198040546	C	T	-0.288655	0.00521185	0	0.979844	38930	cis
ENSG00000115896	PLCL1	rs60640814	2	197664475	C	CA	-0.276944	0.00514828	0	1	43169	cis
ENSG00000115896	PLCL1	rs892513	2	198041150	T	C	0.296748	0.0060025	0	1	43301	cis
ENSG00000115896	PLCL1	rs7595412	2	198097519	A	G	-0.500812	0.00744107	0	0.816652	40345	cis
ENSG00000115896	PLCL1	rs6434926	2	197320354	T	A	-0.155013	0.014146	0	0.31966	39231	cis
ENSG00000115896	PLCL1	rs752616585	2	199602669	AGAAG	A	0.0598785	0.0134738	8.82698e-06	0.975386	39330	intermediate
ENSG00000115902	SLC1A4	rs1861443	2	64991513	A	G	0.660824	0.00757195	0	1	38400	cis
ENSG00000115902	SLC1A4	rs70937386	2	64961308	A	AT	0.540012	0.00699324	0	0.210477	38661	cis
ENSG00000115902	SLC1A4	rs6740379	2	64915620	T	G	0.195587	0.00488326	0	0.634881	42265	cis
ENSG00000115904	SOS1	rs1454227	2	39022187	C	T	-0.0848886	0.00490533	0	1	41696	cis
ENSG00000115904	SOS1	rs6725644	2	39011522	T	C	-0.0453918	0.00521023	0	0.999022	41696	cis
ENSG00000115904	SOS1	rs35147616	2	39106184	T	TAC	-0.074594	0.00413188	0	0.999925	41696	cis
ENSG00000115904	SOS1	rs13031442	2	39240407	T	C	0.0899214	0.00390099	0	0.516493	41696	cis
ENSG00000115919	KYNU	rs78189771	2	142878213	G	A	0.831856	0.00912857	0	1	42291	cis
ENSG00000115919	KYNU	rs377067045	2	142909161	GT	G	0.424286	0.00744965	0	1	43301	cis
ENSG00000115919	KYNU	rs6742644	2	143020546	G	C	0.206081	0.00541984	0	0.999664	43301	cis
ENSG00000115919	KYNU	rs112376172	2	143017145	C	CCACCATTAATGGG	0.237245	0.00515246	0	0.524676	43301	cis
ENSG00000115919	KYNU	rs17808482	2	143033224	C	T	-0.255519	0.0139281	0	1	37604	cis
ENSG00000115935	WIPF1	rs10165817	2	174570973	C	T	-0.0405107	0.00360897	0	0.112939	42988	cis
ENSG00000115935	WIPF1	rs35155300	2	174391255	A	G	0.0272077	0.00264483	0	0.403096	42988	cis
ENSG00000115935	WIPF1	rs1284793648	2	174674903	T	TACACAC	-0.0500655	0.00907712	3.47658e-08	0.555557	35349	cis
ENSG00000115942	ORC2	rs3900738	2	200999080	A	C	-0.158735	0.00468899	0	0.997895	41311	cis
ENSG00000115942	ORC2	2:201047446:C:CATATATATA	2	201047445	CATATATATATAT	C	-0.151962	0.00764272	0	1	41210	cis
ENSG00000115942	ORC2	rs759867184	2	201033157	G	GTA	-0.131227	0.0102223	0	1	36971	cis
ENSG00000115942	ORC2	2:201047449:C:CATATATATA	2	201047445	CATATATATATATAT	C	-0.131954	0.0105821	0	1	38498	cis
ENSG00000115942	ORC2	rs1292920258	2	201076507	A	AT	-0.146178	0.0109945	0	0.182775	37658	cis
ENSG00000115942	ORC2	rs73043372	2	201086601	G	C	-0.0985136	0.0116031	0	0.442592	37585	cis
ENSG00000115942	ORC2	rs201967400	2	200829702	A	AAGCC	0.0998259	0.0108165	0	0.417591	37968	cis
ENSG00000115944	COX7A2L	rs1981664	2	42350030	G	A	-0.200549	0.00285735	0	0.999996	39291	cis
ENSG00000115944	COX7A2L	rs4952936	2	42143315	C	T	0.0791856	0.00308415	0	1	38255	cis
ENSG00000115946	PNO1	rs687	2	68188635	A	G	0.134406	0.00450797	0	0.779686	43301	cis
ENSG00000115947	ORC4	rs4972321	2	148027415	G	A	0.0716302	0.00404932	0	0.105173	43301	cis
ENSG00000115947	ORC4	rs751454945	2	148189458	A	G	-0.0943673	0.00863498	0	1	35849	cis
ENSG00000115947	ORC4	rs72865623	2	147505227	C	T	-0.105371	0.0133894	3.55271e-15	0.909577	36407	cis
ENSG00000115947	ORC4	2:148345618:CGT:C	2	148345618	C	CGT	-0.115518	0.014837	6.88338e-15	0.440104	36325	cis
ENSG00000115956	PLEK	rs7557983	2	68364579	T	C	0.308317	0.00315938	0	0.828636	43301	cis
ENSG00000115956	PLEK	rs10572542	2	68396147	T	TA	0.314622	0.00332101	0	0.988568	43301	cis
ENSG00000115956	PLEK	rs6758873	2	68363071	T	C	0.040889	0.00495149	2.22045e-16	1	43093	cis
ENSG00000115956	PLEK	rs6546388	2	68362349	T	C	0.141998	0.00360411	0	0.236264	43301	cis
ENSG00000115956	PLEK	rs13419643	2	68447665	T	C	0.0460058	0.00478078	0	0.990701	43301	cis
ENSG00000115956	PLEK	rs13411109	2	85514249	G	A	0.0196087	0.00334294	4.47229e-09	0.0561848	43301	trans
ENSG00000115966	ATF2	rs606959	2	175160735	G	A	0.0458154	0.00422143	0	0.255007	40275	cis
ENSG00000115970	THADA	rs115425585	2	43514457	A	T	-0.14152	0.00724558	0	1	38435	cis
ENSG00000115970	THADA	rs881477	2	43564424	C	T	-0.0463262	0.00407469	0	0.991495	40713	cis
ENSG00000115970	THADA	rs7355361	2	43447103	T	G	-0.0493976	0.00407519	0	0.999993	40713	cis
ENSG00000115970	THADA	rs78434813	2	43560521	A	G	-0.189246	0.0142363	0	0.911594	35029	cis
ENSG00000115970	THADA	rs79111706	2	43636950	C	T	-0.0544504	0.00732112	1.02585e-13	0.911167	40320	cis
ENSG00000115970	THADA	rs368669954	2	43298606	TAAA	T	0.0639898	0.0106195	1.68402e-09	0.159248	37018	cis
ENSG00000115970	THADA	rs370934789	2	43151089	CA	C	0.0427119	0.00483111	0	0.210242	37893	cis
ENSG00000115977	AAK1	rs10197696	2	69515592	G	A	-0.0210809	0.00303089	3.51719e-12	0.526202	28883	cis
ENSG00000115977	AAK1	rs55864699	2	69576518	T	C	-0.0264925	0.00325715	4.44089e-16	0.941936	28883	cis
ENSG00000115977	AAK1	rs12328440	2	69714353	C	T	-0.0212221	0.00385502	3.69018e-08	0.159074	28883	cis
ENSG00000115993	TRAK2	rs10931945	2	201406401	C	T	0.042916	0.00366352	0	0.48658	42265	cis
ENSG00000115998	C2orf42	rs12624244	2	70190006	G	A	-0.497433	0.00922829	0	0.666164	42164	cis
ENSG00000115998	C2orf42	rs2272532	2	70293366	G	A	-0.460607	0.00854732	0	0.651089	42164	cis
ENSG00000115998	C2orf42	rs6721306	2	70190013	G	C	-0.062731	0.00558273	0	1	43169	cis
ENSG00000116001	TIA1	rs2862185	2	70282557	C	T	0.154256	0.00440288	0	0.314672	39100	cis
ENSG00000116001	TIA1	rs17500213	2	70280162	A	T	0.034867	0.00558579	4.31762e-10	0.975444	36799	cis
ENSG00000116001	TIA1	rs80310084	2	69914089	C	A	-0.0792629	0.00897679	0	0.999762	32261	cis
ENSG00000116005	PCYOX1	rs746917618	2	70257628	C	CG	0.337588	0.00996689	0	1	38605	cis
ENSG00000116005	PCYOX1	rs66547932	2	70251612	G	C	0.170034	0.00665358	0	0.503727	42164	cis
ENSG00000116005	PCYOX1	rs13019683	2	70258042	C	A	-0.143046	0.00487426	0	1	39713	cis
ENSG00000116005	PCYOX1	rs11344008	2	70170746	T	TA	0.132605	0.00546819	0	0.100391	41379	cis
ENSG00000116014	KISS1R	rs3731828	2	85579143	T	C	-0.0568692	0.00649264	0	0.102444	40895	trans
ENSG00000116016	EPAS1	rs11675328	2	46395106	C	T	0.263296	0.00511603	0	0.396931	40507	cis
ENSG00000116016	EPAS1	rs4245806	2	46224644	C	A	0.0848252	0.00544282	0	0.698062	40114	cis
ENSG00000116016	EPAS1	rs2121266	2	46308785	A	C	-0.0248616	0.00538256	3.85737e-06	0.45721	39471	cis
ENSG00000116016	EPAS1	rs3053642	2	46301578	G	GA	-0.100084	0.0109037	0	0.854634	38109	cis
ENSG00000116016	EPAS1	rs74979367	2	46286544	G	C	-0.10425	0.00880615	0	0.274286	38902	cis
ENSG00000116016	EPAS1	rs2218660	2	46120653	G	T	-0.0387639	0.00595976	7.8072e-11	0.357123	40507	cis
ENSG00000116030	SUMO1	rs3754931	2	202238678	A	G	-0.0587565	0.00312207	0	0.329731	28883	cis
ENSG00000116030	SUMO1	rs140242727	2	85510887	A	C	-0.0249828	0.0038686	1.06207e-10	0.16593	27632	trans
ENSG00000116031	CD207	rs552584694	2	70869492	A	ATT	-0.188944	0.00942649	0	0.917525	30636	cis
ENSG00000116031	CD207	rs72907986	2	70824303	A	G	-0.146522	0.00798989	0	0.0344852	30636	cis
ENSG00000116031	CD207	rs370640479	2	70851498	AAAT	A	0.308196	0.0310048	0	0.82144	25496	cis
ENSG00000116031	CD207	rs13414647	2	70829610	A	G	0.260167	0.0166782	0	0.151373	30516	cis
ENSG00000116031	CD207	rs34246313	2	12560326	G	T	0.0637294	0.00949394	1.91125e-11	0.208334	30636	trans
ENSG00000116044	NFE2L2	rs13028464	2	177256277	T	C	0.0344622	0.00300759	0	0.302182	43301	cis
ENSG00000116044	NFE2L2	rs150286516	2	177303999	A	AG	0.126899	0.0115245	0	0.447623	34710	cis
ENSG00000116044	NFE2L2	rs111436754	2	177247576	A	G	-0.0506501	0.00851172	2.67112e-09	0.936897	37584	cis
ENSG00000116044	NFE2L2	rs35543415	2	75541966	C	T	0.0201867	0.00351076	8.92695e-09	0.98429	43301	trans
ENSG00000116044	NFE2L2	rs7575328	2	177338415	G	A	-0.0196125	0.00358719	4.56769e-08	0.0502117	41247	cis
ENSG00000116062	MSH6	rs3136235	2	47783919	A	G	0.437024	0.005655	0	0.999967	26063	cis
ENSG00000116062	MSH6	rs3136233	2	47783882	G	C	0.0449332	0.00503368	0	1	27847	cis
ENSG00000116062	MSH6	rs1042821	2	47783349	A	G	-0.0815869	0.00662085	0	1	27278	cis
ENSG00000116062	MSH6	rs2969769	2	47750880	T	C	0.070947	0.00585895	0	0.961785	27847	cis
ENSG00000116095	PLEKHA3	rs71423566	2	178480456	T	C	-0.205299	0.00511185	0	0.999989	26295	cis
ENSG00000116095	PLEKHA3	rs56367852	2	178501916	T	C	0.155272	0.0142789	0	0.176346	24342	cis
ENSG00000116095	PLEKHA3	rs113926414	2	178384665	A	T	0.0608341	0.0115032	1.23356e-07	0.19468	24185	cis
ENSG00000116095	PLEKHA3	rs62176026	2	179054658	C	T	0.0380382	0.00704184	6.60004e-08	0.0237868	26295	cis
ENSG00000116096	SPR	rs12712881	2	43422641	C	A	-0.0445388	0.00544953	2.22045e-16	0.479796	43040	trans
ENSG00000116106	EPHA4	rs4613266	2	221528915	C	T	0.431315	0.00421351	0	0.981005	43301	cis
ENSG00000116106	EPHA4	rs370037863	2	221520535	C	CACACACACAG	0.357834	0.00475309	0	1	43301	cis
ENSG00000116106	EPHA4	rs10189230	2	221493241	A	T	-0.309347	0.00458442	0	0.127463	43301	cis
ENSG00000116106	EPHA4	rs16862787	2	221502198	G	A	-0.107684	0.00761585	0	1	42908	cis
ENSG00000116106	EPHA4	rs112977194	2	221521980	G	A	-0.19845	0.0122506	0	0.999913	40518	cis
ENSG00000116106	EPHA4	rs16862827	2	221561296	G	T	0.139539	0.00863722	0	0.68838	43045	cis
ENSG00000116106	EPHA4	rs17436067	2	221409582	A	G	0.27209	0.0151261	0	0.996713	37479	cis
ENSG00000116106	EPHA4	rs13431925	2	221371545	T	A	0.0299011	0.00664856	6.87949e-06	0.740408	41517	cis
ENSG00000116106	EPHA4	rs56237081	2	221171517	T	C	0.0597482	0.00602863	0	0.317385	43301	cis
ENSG00000116106	EPHA4	rs6544662	2	43484954	A	C	0.046763	0.00844769	3.10165e-08	0.0647138	41517	trans
ENSG00000116117	PARD3B	rs35435713	2	205381410	T	C	1.15145	0.0105385	0	1	20908	cis
ENSG00000116117	PARD3B	rs849226	2	205398619	T	C	1.06922	0.0110087	0	0.999138	20339	cis
ENSG00000116117	PARD3B	rs79305811	2	205395930	A	G	1.06087	0.0186632	0	0.999066	20076	cis
ENSG00000116117	PARD3B	rs62171545	2	205399477	C	T	-0.48367	0.0144657	0	0.864426	19310	cis
ENSG00000116117	PARD3B	rs13011886	2	205337472	T	C	-0.195225	0.0141517	0	0.999787	18392	cis
ENSG00000116117	PARD3B	rs141463923	2	205250898	T	C	0.187068	0.0288484	8.9009e-11	0.99765	20295	cis
ENSG00000116117	PARD3B	rs849233	2	205394994	T	A	0.162672	0.0159326	0	0.999904	21357	cis
ENSG00000116120	FARSB	rs12467164	2	222656078	G	T	0.394645	0.013969	0	1	23124	cis
ENSG00000116120	FARSB	rs17499880	2	222621069	C	T	0.124162	0.00439299	0	0.400593	28883	cis
ENSG00000116120	FARSB	rs2894470	2	222593537	T	G	0.166249	0.00664183	0	0.175717	27865	cis
ENSG00000116120	FARSB	rs9288575	2	222630414	C	A	0.0844642	0.00584004	0	0.0640234	28751	cis
ENSG00000116120	FARSB	rs113084701	2	222964816	A	G	0.0884936	0.0111041	1.55431e-15	0.107217	26135	cis
ENSG00000116127	ALMS1	rs35885918	2	73385106	C	T	0.37863	0.00346555	0		43095	cis
ENSG00000116138	DNAJC16	rs10932664	2	216555228	A	G	-0.0232556	0.00422904	3.81908e-08	0.751231	43301	trans
ENSG00000116251	RPL22	rs10186921	2	43417417	T	C	0.0159385	0.00224442	1.23523e-12	0.763241	43301	trans
ENSG00000116251	RPL22	rs12328347	2	43124130	G	T	-0.0127517	0.00237834	8.24933e-08	0.142441	43301	trans
ENSG00000116260	QSOX1	rs116579797	2	43513207	A	G	-0.0707852	0.0134923	1.55138e-07	0.389705	35347	trans
ENSG00000116260	QSOX1	rs28498283	2	43132926	T	A	0.0200567	0.0042109	1.90701e-06	0.240441	42554	trans
ENSG00000116337	AMPD2	rs11890182	2	85563042	T	C	-0.0389354	0.00440778	0	0.076945	42050	trans
ENSG00000116478	HDAC1	rs149290349	2	43224818	A	G	0.0520241	0.00655541	1.9984e-15	0.536979	38997	trans
ENSG00000116489	CAPZA1	rs747708	2	43126285	C	G	0.0161174	0.00284573	1.4813e-08	0.411014	28883	trans
ENSG00000116514	RNF19B	rs202197211	2	85484234	G	A	0.0294168	0.00347179	0	0.257534	42807	trans
ENSG00000116574	RHOU	rs4077924	2	181126662	C	T	0.029592	0.00518292	1.13301e-08	0.0393856	38639	trans
ENSG00000116649	SRM	rs4853334	2	70133818	G	A	-0.0188572	0.00325498	6.90034e-09	0.0750642	43169	trans
ENSG00000116670	MAD2L2	rs55692129	2	85565281	T	A	0.0251738	0.00365759	5.8753e-12	0.338556	43301	trans
ENSG00000116670	MAD2L2	rs1388762930	2	43312717	G	GT	-0.0258927	0.00459948	1.80747e-08		43301	trans
ENSG00000116679	IVNS1ABP	rs148550456	2	43124883	G	GCA	0.040559	0.00395516	0	0.324301	43095	trans
ENSG00000116711	PLA2G4A	rs72794215	2	35830025	T	A	-0.0506742	0.00919569	3.57526e-08	0.979652	38671	trans
ENSG00000116729	WLS	2:159519237:T:TTA	2	159519236	TTA	T	0.0402976	0.00716059	1.8263e-08		40918	trans
ENSG00000116731	PRDM2	rs72838575	2	85466766	C	T	0.020829	0.00372714	2.29095e-08	0.684998	41416	trans
ENSG00000116741	RGS2	rs147779538	2	159706084	AAC	A	-0.0192446	0.0029115	3.84703e-11	0.0545966	43095	trans
ENSG00000116786	PLEKHM2	rs62135409	2	43130437	T	C	0.0250217	0.0040357	5.64306e-10	0.110064	43095	trans
ENSG00000116815	CD58	rs11126995	2	85565285	T	A	0.0273631	0.00304094	0	0.118562	43095	trans
ENSG00000116830	TTF2	rs35632881	2	225256342	GTC	G	0.0248211	0.00444412	2.3351e-08	0.0832043	43301	trans
ENSG00000116863	ADPRS	rs17465210	2	110858410	G	C	0.0202506	0.00360108	1.87158e-08	0.0354255	43301	trans
ENSG00000116954	RRAGC	rs7579665	2	85515493	C	A	0.049283	0.00506796	0	0.255134	27632	trans
ENSG00000116991	SIPA1L2	rs117626141	2	159583118	C	T	-0.0993059	0.00398325	0	0.273792	43169	trans
ENSG00000117000	RLF	rs7579665	2	85515493	C	A	-0.0321138	0.00364148	0	0.207185	42050	trans
ENSG00000117000	RLF	rs7586757	2	189576560	T	C	0.0266923	0.00332949	1.11022e-15	0.488744	43301	trans
ENSG00000117016	RIMS3	rs6715785	2	136152703	A	G	-0.0520199	0.00575775	0	0.0428498	41763	trans
ENSG00000117016	RIMS3	rs10669943	2	111177483	ACTTT	A	0.0321677	0.00540142	2.5943e-09	0.0381041	42265	trans
ENSG00000117016	RIMS3	rs7569057	2	135826388	C	A	-0.0515137	0.00591854	0	0.0498627	41763	trans
ENSG00000117091	CD48	rs78572881	2	43535820	C	T	0.0354087	0.00559371	2.45024e-10	0.166048	38791	trans
ENSG00000117115	PADI2	rs72844419	2	85501572	T	A	0.037877	0.00610484	5.48967e-10	0.277828	42807	trans
ENSG00000117118	SDHB	rs56819945	2	85528016	T	C	-0.0247627	0.0036078	6.71219e-12	0.180233	43301	trans
ENSG00000117118	SDHB	rs13016288	2	43497771	C	G	-0.022398	0.00398736	1.94022e-08	0.104655	43301	trans
ENSG00000117151	CTBS	rs6731700	2	85533868	G	C	-0.0183195	0.00270536	1.27425e-11	0.126358	43301	trans
ENSG00000117151	CTBS	rs6432562	2	159791495	T	A	-0.0139545	0.0024857	1.97785e-08	0.0429475	43301	trans
ENSG00000117228	GBP1	rs4577297	2	102301558	A	G	-0.0255842	0.00378427	1.37361e-11	0.277937	43095	trans
ENSG00000117266	CDK18	rs7567607	2	43411046	T	C	0.037263	0.0057256	7.60914e-11	0.358312	43301	trans
ENSG00000117318	ID3	rs11887425	2	7451007	A	G	0.030186	0.00389497	9.10383e-15	0.313668	42443	trans
ENSG00000117322	CR2	rs200630515	2	136172394	A	AT	0.025188	0.00456775	3.50137e-08	0.1052	41557	trans
ENSG00000117335	CD46	rs72844420	2	85502397	T	G	-0.0149916	0.00255233	4.26233e-09	0.175339	42807	trans
ENSG00000117394	SLC2A1	rs7606173	2	60498316	C	G	0.0291939	0.00356498	2.22045e-16	0.656454	42329	trans
ENSG00000117410	ATP6V0B	rs17030410	2	43129351	G	T	0.0235066	0.00220923	0	0.32743	43301	trans
ENSG00000117410	ATP6V0B	rs78572881	2	43535820	C	T	0.0290624	0.0039044	9.81437e-14	0.197818	38997	trans
ENSG00000117448	AKR1A1	rs10186921	2	43417417	T	C	0.0189386	0.00307125	6.98613e-10	0.225772	43301	trans
ENSG00000117560	FASLG	rs2009581	2	111050100	A	G	0.02284	0.00408671	2.28568e-08		43301	trans
ENSG00000117614	SYF2	rs6722691	2	85531229	T	C	-0.0176697	0.00296701	2.59442e-09	0.0733387	42601	trans
ENSG00000117643	MAN1C1	rs7424278	2	160443191	A	G	-0.0271284	0.00426937	2.09526e-10	0.121674	43301	trans
ENSG00000117643	MAN1C1	rs77972916	2	43534973	A	G	-0.0359875	0.00618819	6.04508e-09	0.0715969	38997	trans
ENSG00000117691	NENF	rs56398743	2	69791140	C	A	-0.0223512	0.00383007	5.35646e-09	0.0637616	43095	trans
ENSG00000117748	RPA2	rs6547623	2	85574841	A	T	0.0274914	0.00456301	1.69268e-09	0.0833067	39966	trans
ENSG00000117758	STX12	rs10186921	2	43417417	T	C	-0.0359798	0.00348602	0	0.65958	43301	trans
ENSG00000117791	MTARC2	rs145833850	2	43594584	C	CAAAT	0.0512894	0.00797666	1.27662e-10	0.18085	28883	trans
ENSG00000117984	CTSD	rs6750610	2	85504735	C	T	0.0316677	0.00321854	0	0.774833	40406	trans
ENSG00000117984	CTSD	rs17030410	2	43129351	G	T	0.0196713	0.00304458	1.03937e-10	0.177033	40507	trans
ENSG00000118113	MMP8	rs1375493	2	181459039	A	G	0.0896598	0.0057766	0	0.497927	41629	trans
ENSG00000118113	MMP8	rs200549956	2	237771302	C	CAA	0.0403158	0.00668725	1.65226e-09	0.330605	41999	trans
ENSG00000118113	MMP8	rs13411809	2	9474394	A	G	-0.0336842	0.00611752	3.66681e-08	0.065126	42131	trans
ENSG00000118242	MREG	rs67495704	2	216002869	T	TTC	-0.151515	0.00727696	0	1	24690	cis
ENSG00000118242	MREG	rs3770559	2	216001530	C	G	-0.11636	0.00758454	0	0.999999	23015	cis
ENSG00000118242	MREG	rs5838561	2	216004564	C	CA	-0.157713	0.00788751	0	0.999988	23015	cis
ENSG00000118242	MREG	rs12467676	2	216031013	G	T	0.106616	0.00692553	0	0.715133	25726	cis
ENSG00000118242	MREG	rs3770554	2	215998498	G	A	-0.122356	0.007287	0	0.885164	24690	cis
ENSG00000118242	MREG	rs114182053	2	216016805	A	G	-0.339502	0.0193536	0	0.994046	21501	cis
ENSG00000118242	MREG	rs6435927	2	215943429	A	C	0.0656884	0.00895558	2.21823e-13	0.972205	23475	cis
ENSG00000118246	FASTKD2	rs35535884	2	206788461	T	C	-0.0320471	0.00421448	2.86438e-14	1	43194	cis
ENSG00000118246	FASTKD2	rs7594645	2	206781950	G	A	-0.099079	0.00715883	0	0.422445	41280	cis
ENSG00000118246	FASTKD2	rs66901141	2	206805812	C	CA	-0.047403	0.00441054	0	0.999895	43301	cis
ENSG00000118246	FASTKD2	rs141681457	2	206795252	C	G	-0.0429821	0.00916565	2.7391e-06	0.512037	39147	cis
ENSG00000118257	NRP2	rs113185080	2	205682787	G	A	0.234979	0.0144039	0	1	36153	cis
ENSG00000118257	NRP2	rs3771045	2	205712390	A	G	-0.0381744	0.0066306	8.54651e-09	0.779901	39471	cis
ENSG00000118257	NRP2	rs12475731	2	205851767	T	G	-0.0507348	0.00629637	6.66134e-16	0.687538	39471	cis
ENSG00000118257	NRP2	rs918055	2	205528089	A	G	0.0480541	0.0061712	6.88338e-15	0.253676	40507	cis
ENSG00000118260	CREB1	rs35579591	2	207500007	T	C	0.11817	0.00365937	0	0.680779	40510	cis
ENSG00000118260	CREB1	rs71036925	2	207507818	AT	A	0.0901703	0.00336316	0	0.481602	40611	cis
ENSG00000118260	CREB1	rs11688667	2	207487402	C	T	0.0350611	0.00297992	0	0.231252	42395	cis
ENSG00000118260	CREB1	rs12467191	2	206776999	C	A	-0.0377091	0.0049075	1.53211e-14	0.122732	42395	cis
ENSG00000118263	KLF7	rs3791996	2	207158218	C	G	0.09733	0.00374979	0	0.569901	43301	cis
ENSG00000118263	KLF7	rs2360675	2	207194916	A	C	0.0685381	0.00295097	0	0.999932	43301	cis
ENSG00000118263	KLF7	rs13016205	2	207504991	G	C	0.0448505	0.0039614	0	0.148573	41416	cis
ENSG00000118263	KLF7	rs11682015	2	9413147	A	C	0.0290048	0.00311406	0	0.10337	43301	trans
ENSG00000118263	KLF7	rs73985515	2	207178025	T	C	-0.095906	0.00753835	0	0.76441	38689	cis
ENSG00000118308	IRAG2	rs1446667	2	85538318	G	T	-0.0195879	0.00309862	2.5904e-10	0.0573066	43301	trans
ENSG00000118308	IRAG2	rs13421392	2	159801785	A	G	0.0163303	0.00295016	3.10501e-08	0.0184098	43301	trans
ENSG00000118473	SGIP1	rs6730558	2	8616053	T	C	-0.0656741	0.00615907	0	0.660903	37473	trans
ENSG00000118482	PHF3	rs202197211	2	85484234	G	A	-0.0229815	0.00302894	3.26406e-14	0.06694	41901	trans
ENSG00000118508	RAB32	rs142992586	2	159638714	GA	G	-0.0284884	0.00282992	0	0.0480806	43095	trans
ENSG00000118508	RAB32	rs2044476	2	85511755	T	G	0.0198991	0.00341968	5.91997e-09	0.130668	40817	trans
ENSG00000118513	MYB	rs66901994	2	43455518	T	TCA	0.0378778	0.00502684	4.88498e-14	0.473429	43301	trans
ENSG00000118513	MYB	rs747708	2	43126285	C	G	-0.0317535	0.0061622	2.56421e-07	0.265211	43301	trans
ENSG00000118515	SGK1	2:43118826:A:ATGTGTG	2	43118821	ATGTGTG	A	0.0351398	0.00546722	1.29844e-10	0.304117	43169	trans
ENSG00000118520	ARG1	rs10432413	2	159639243	A	T	-0.036129	0.00517826	3.01448e-12	0.0275251	43301	trans
ENSG00000118596	SLC16A7	rs7581601	2	202633063	C	A	0.0202238	0.00366178	3.33366e-08	0.0757993	42760	trans
ENSG00000118640	VAMP8	rs5832650	2	85569838	CA	C	-0.105162	0.00242793	0	0.999959	43095	cis
ENSG00000118640	VAMP8	rs55829881	2	85561279	A	AC	0.101762	0.00245589	0	0.999274	43095	cis
ENSG00000118640	VAMP8	rs1437745	2	85701160	G	A	-0.0480934	0.00250332	0	0.0871975	43095	cis
ENSG00000118640	VAMP8	rs12714151	2	85705087	C	T	-0.0266691	0.00253054	0	0.841054	43095	cis
ENSG00000118640	VAMP8	rs7587923	2	85510874	T	C	-0.0156714	0.00305796	2.97893e-07	1	43095	cis
ENSG00000118680	MYL12B	rs79965992	2	43520940	A	G	0.0273221	0.00474367	8.42653e-09	0.0583437	38723	trans
ENSG00000118816	CCNI	rs140625215	2	64632895	C	CTTCAAA	0.0273984	0.00376779	3.54827e-13	0.812796	38050	trans
ENSG00000118816	CCNI	rs4669301	2	8602631	A	C	0.0226686	0.00327556	4.49951e-12	0.235291	42265	trans
ENSG00000118855	MFSD1	rs66901994	2	43455518	T	TCA	-0.0222119	0.0028733	1.06581e-14	0.654714	43301	trans
ENSG00000118898	PPL	rs3749040	2	110100936	A	G	-0.0895472	0.01642	4.9374e-08		25905	trans
ENSG00000118900	UBN1	rs56819945	2	85528016	T	C	0.029203	0.00275494	0	0.316449	43301	trans
ENSG00000118900	UBN1	rs148550456	2	43124883	G	GCA	0.0240475	0.00290255	2.22045e-16	0.0874144	43301	trans
ENSG00000118900	UBN1	rs35930271	2	218683961	CT	C	0.0152862	0.00269922	1.48582e-08	0.0513917	42265	trans
ENSG00000118960	HS1BP3	rs13412483	2	20622726	C	G	0.0867885	0.00334656	0	0.999999	37740	cis
ENSG00000118960	HS1BP3	rs67364128	2	20613925	C	G	-0.0751561	0.0036177	0	0.183551	37740	cis
ENSG00000118960	HS1BP3	rs547353688	2	20688828	C	CTTTT	-0.0212758	0.003226	4.24998e-11	0.587501	42265	cis
ENSG00000118960	HS1BP3	rs57140713	2	20432123	G	C	-0.0321865	0.00535096	1.79798e-09	0.980196	40380	cis
ENSG00000118960	HS1BP3	rs7579665	2	85515493	C	A	0.0217271	0.00387713	2.09559e-08	0.0923744	42050	trans
ENSG00000118961	LDAH	rs10170771	2	20683456	C	T	-0.50255	0.00464491	0	0.999747	43301	cis
ENSG00000118961	LDAH	rs13423093	2	20688659	T	C	-0.244774	0.00461368	0	1	43301	cis
ENSG00000118961	LDAH	rs17390286	2	20789132	A	T	0.466897	0.0148488	0	0.999927	38714	cis
ENSG00000118965	WDR35	rs577137318	2	19976688	C	CTT	-0.132382	0.00445345	0	1	43301	cis
ENSG00000118965	WDR35	rs548601898	2	19957556	AT	A	-0.0961995	0.00578732	0	1	43301	cis
ENSG00000118965	WDR35	rs143407873	2	19990398	A	C	0.182396	0.0132494	0	0.998996	38064	cis
ENSG00000118997	DNAH7	rs13028754	2	196068464	C	T	-0.268187	0.0065873	0	0.743381	34795	cis
ENSG00000118997	DNAH7	rs4850680	2	196200497	G	A	-0.200349	0.00735125	0	0.992901	33891	cis
ENSG00000118997	DNAH7	rs137944244	2	196064180	A	T	0.0612505	0.0133735	4.64971e-06	0.226297	31332	cis
ENSG00000118997	DNAH7	rs7580292	2	195646878	T	C	-0.196288	0.0160571	0	0.99905	28878	cis
ENSG00000119004	CYP20A1	rs1360924645	2	202958903	C	CA	0.0463984	0.00573629	6.66134e-16	0.0397376	41869	cis
ENSG00000119013	NDUFB3	rs13413479	2	201147855	A	G	-0.0869181	0.00500081	0	0.998644	25176	cis
ENSG00000119013	NDUFB3	rs574606082	2	200888054	CAA	C	0.0851997	0.00811389	0	0.975782	23374	cis
ENSG00000119013	NDUFB3	rs1486157631	2	201115519	CA	C	0.112216	0.0136654	2.22045e-16	0.673618	22724	cis
ENSG00000119013	NDUFB3	rs7593273	2	159749349	G	T	-0.0204927	0.00368779	2.74586e-08	0.0182184	26295	trans
ENSG00000119041	GTF3C3	rs1216186319	2	197011475	A	AT	-0.0562708	0.00618144	0	1	40119	cis
ENSG00000119041	GTF3C3	rs6732830	2	197027275	T	C	-0.0374082	0.00438805	0	1	41140	cis
ENSG00000119041	GTF3C3	rs72914638	2	196476834	C	G	-0.36583	0.00885956	0	1	36963	cis
ENSG00000119041	GTF3C3	rs144034091	2	196989509	TAC	T	0.056036	0.00390632	0	1	42265	cis
ENSG00000119041	GTF3C3	rs62185189	2	196904710	C	G	0.0364226	0.0057819	2.98775e-10	1	37395	cis
ENSG00000119041	GTF3C3	rs539480524	2	196989523	CACAT	C	-0.144665	0.00662777	0	1	35904	cis
ENSG00000119041	GTF3C3	rs111406355	2	196829656	C	G	0.0577968	0.00496361	0	0.805293	41416	cis
ENSG00000119041	GTF3C3	rs10180365	2	196438369	A	T	0.0586643	0.00382776	0	0.504395	42265	cis
ENSG00000119042	SATB2	2:199738959:G:T	2	199738959	T	G	-0.282072	0.0188259	0	1	35917	cis
ENSG00000119042	SATB2	rs4675719	2	199607641	T	C	0.0586788	0.00787378	9.17044e-14	0.0455974	40581	cis
ENSG00000119042	SATB2	rs10176241	2	43421037	G	A	0.0342784	0.00616079	2.63718e-08		40713	trans
ENSG00000119147	ECRG4	rs66989638	2	106073280	A	G	-0.475386	0.00906583	0	1	39821	cis
ENSG00000119147	ECRG4	rs35134503	2	106069524	A	G	-0.350957	0.00792834	0	0.556232	38904	cis
ENSG00000119147	ECRG4	rs143684453	2	106088958	ATTT	A	-0.114422	0.00652313	0	0.999662	40029	cis
ENSG00000119147	ECRG4	rs4851919	2	106103150	C	A	0.0633006	0.00659566	0	0.999847	40029	cis
ENSG00000119147	ECRG4	rs17032271	2	106065861	G	A	0.288706	0.0148709	0	1	39303	cis
ENSG00000119147	ECRG4	rs59435090	2	105787906	T	C	0.108581	0.00759628	0	0.513632	40029	cis
ENSG00000119147	ECRG4	rs12475901	2	105777237	A	G	-0.0989542	0.00770178	0	0.99125	40029	cis
ENSG00000119147	ECRG4	rs6729828	2	105985174	T	C	0.0344716	0.00651339	1.20708e-07	0.430565	40029	cis
ENSG00000119185	ITGB1BP1	rs11681751	2	9343458	C	T	-0.120466	0.00638409	0	1	42265	cis
ENSG00000119185	ITGB1BP1	rs143739158	2	9395440	C	A	0.127628	0.0254991	5.58034e-07	0.532355	36144	cis
ENSG00000119185	ITGB1BP1	rs35336030	2	9407815	G	A	0.182401	0.0178041	0	0.71857	35518	cis
ENSG00000119185	ITGB1BP1	rs36040676	2	9561195	G	C	-0.0529522	0.00872874	1.30794e-09	1	40850	cis
ENSG00000119185	ITGB1BP1	rs10593	2	9405901	T	C	-0.102869	0.00807397	0	0.988907	42265	cis
ENSG00000119185	ITGB1BP1	rs2356975	2	9153999	A	G	-0.179628	0.0143359	0	0.620517	40520	cis
ENSG00000119185	ITGB1BP1	rs74921310	2	9345251	T	C	-0.30763	0.0212303	0	1	35809	cis
ENSG00000119185	ITGB1BP1	rs538850218	2	9635509	CT	C	0.0843678	0.00965075	0	0.487861	42265	cis
ENSG00000119185	ITGB1BP1	rs70948810	2	9234110	C	CA	-0.029814	0.00578069	2.5026e-07	0.988159	42265	cis
ENSG00000119203	CPSF3	rs72775266	2	9427315	C	T	-0.0596083	0.00532469	0	0.25968	28776	cis
ENSG00000119203	CPSF3	rs7589919	2	9370085	C	A	-0.0369919	0.00472172	4.66294e-15	1	28883	cis
ENSG00000119203	CPSF3	rs10204071	2	9496305	C	T	0.162082	0.0077124	0	0.175261	27847	cis
ENSG00000119280	C1orf198	rs147087907	2	240566560	C	CGGGCG	0.0325381	0.00569693	1.11973e-08	0.366301	38309	trans
ENSG00000119280	C1orf198	rs4676426	2	240561257	G	C	-0.0262548	0.00539128	1.11673e-06	0.999442	35329	trans
ENSG00000119314	PTBP3	rs371758273	2	159748977	T	TC	-0.0121951	0.0022279	4.40455e-08		43301	trans
ENSG00000119326	CTNNAL1	rs13384855	2	8603238	C	T	-0.0512881	0.00483099	0	0.595979	42059	trans
ENSG00000119333	DYNC2I2	rs79073127	2	48346756	C	G	0.048324	0.00730122	3.62552e-11	0.709747	26866	trans
ENSG00000119333	DYNC2I2	rs59412192	2	48326094	T	C	0.0215387	0.00475622	5.93965e-06	0.501995	28883	trans
ENSG00000119414	PPP6C	rs113180696	2	85526342	T	TTG	-0.0234317	0.00345451	1.1777e-11	0.140537	43301	trans
ENSG00000119471	HSDL2	rs60012532	2	85525351	C	A	0.0184094	0.00290618	2.3799e-10	0.0746226	43301	trans
ENSG00000119636	BBOF1	rs3896594	2	8622284	G	T	-0.0382743	0.00403995	0	0.408085	38977	trans
ENSG00000119655	NPC2	rs10176241	2	43421037	G	A	0.0182081	0.00277145	5.03536e-11		43301	trans
ENSG00000119681	LTBP2	rs78943124	2	8609270	C	CCTACT	0.0793831	0.0055128	0	0.623947	38461	trans
ENSG00000119681	LTBP2	rs7606173	2	60498316	C	G	0.0622964	0.00544011	0	0.835865	38731	trans
ENSG00000119681	LTBP2	rs11892740	2	144464604	G	A	-0.0366283	0.00571087	1.4195e-10	0.216957	38461	trans
ENSG00000119681	LTBP2	rs766432	2	60492835	A	C	0.0642102	0.006912	0	0.249379	39497	trans
ENSG00000119682	AREL1	2:159588214:C:CAAA	2	159588214	CAAA	C	0.022905	0.00279068	2.22045e-16	0.393746	43169	trans
ENSG00000119686	FLVCR2	rs10186921	2	43417417	T	C	0.0301826	0.00425909	1.37423e-12	0.396185	40507	trans
ENSG00000119689	DLST	rs72838575	2	85466766	C	T	-0.0324906	0.00595184	4.79036e-08	0.316785	38828	trans
ENSG00000119707	RBM25	rs28404046	2	85520842	T	C	-0.0192889	0.00327976	4.07335e-09	0.0864464	41350	trans
ENSG00000119729	RHOQ	rs55654131	2	46581029	T	C	0.168699	0.00623578	0	1	38696	cis
ENSG00000119729	RHOQ	rs76785100	2	46521265	A	G	0.169407	0.00960853	0	1	37514	cis
ENSG00000119729	RHOQ	rs34495191	2	46537795	A	G	0.0886959	0.00351038	0	0.489923	40713	cis
ENSG00000119729	RHOQ	rs76351148	2	46549011	A	G	-0.0931531	0.0100938	0	0.97652	36083	cis
ENSG00000119729	RHOQ	rs6714240	2	46489564	C	G	-0.0731811	0.00754305	0	0.187759	39839	cis
ENSG00000119729	RHOQ	rs5835752	2	159606922	ATT	A	0.0206255	0.00349054	3.44245e-09	0.0508429	40713	trans
ENSG00000119729	RHOQ	rs78860913	2	46442914	A	G	-0.0523745	0.00687846	2.64233e-14	0.512629	39493	cis
ENSG00000119737	GPR75	rs10432674	2	53933145	G	A	-0.144128	0.00719262	0	0.378723	39718	cis
ENSG00000119737	GPR75	rs3850347	2	53939184	T	C	-0.112992	0.00934542	0	0.244503	39325	cis
ENSG00000119737	GPR75	rs60702118	2	54032407	G	A	-0.130944	0.0107854	0	0.899504	39598	cis
ENSG00000119760	SUPT7L	rs8731	2	27650459	G	C	0.0857329	0.00397943	0	0.444342	43301	cis
ENSG00000119760	SUPT7L	rs57690045	2	27548379	C	A	-0.0879222	0.0122965	8.66862e-13	0.480057	36406	cis
ENSG00000119771	KLHL29	rs13012633	2	23527483	A	T	-0.0837616	0.00583679	0	0.394208	38771	cis
ENSG00000119771	KLHL29	rs2723113	2	23412618	A	G	-0.155666	0.00642227	0	0.329141	39807	cis
ENSG00000119771	KLHL29	rs6738019	2	23408390	A	G	-0.13536	0.00578796	0	0.674402	39807	cis
ENSG00000119771	KLHL29	rs201256693	2	23400671	C	CA	0.198462	0.0136707	0	0.0231356	36618	cis
ENSG00000119771	KLHL29	rs112091346	2	23442245	T	C	-0.123041	0.0130502	0	0.155578	39287	cis
ENSG00000119771	KLHL29	rs55724212	2	23536039	A	G	0.0372544	0.00633223	4.02184e-09	0.997723	38664	cis
ENSG00000119771	KLHL29	rs1709327	2	23506477	T	G	-0.0290661	0.00597954	1.16837e-06	0.310881	38771	cis
ENSG00000119771	KLHL29	rs62125418	2	23532943	A	G	-0.177645	0.0149792	0	0.998921	34991	cis
ENSG00000119771	KLHL29	rs1653717	2	23559516	C	G	0.173406	0.0162901	0	0.361084	34959	cis
ENSG00000119772	DNMT3A	rs7578575	2	25265950	A	T	-0.120343	0.00406002	0	1	42265	cis
ENSG00000119772	DNMT3A	rs754209	2	25279900	T	C	-0.117014	0.00381277	0	1	42265	cis
ENSG00000119772	DNMT3A	rs1465764	2	25338138	A	T	-0.114548	0.00722908	0	0.500621	37620	cis
ENSG00000119772	DNMT3A	rs7581217	2	25302075	C	T	0.0277115	0.00397511	3.14171e-12	0.997586	42265	cis
ENSG00000119772	DNMT3A	rs373396454	2	25233778	C	CA	0.0544559	0.00375477	0	0.273823	43301	cis
ENSG00000119772	DNMT3A	rs1477908102	2	25228253	A	T	0.120852	0.0153994	4.21885e-15	0.989969	34878	cis
ENSG00000119777	TMEM214	rs1078809	2	27066047	T	C	0.044785	0.00333257	0	0.210876	43301	cis
ENSG00000119777	TMEM214	rs57441106	2	26911079	GTT	G	-0.0606037	0.00524634	0	0.92312	42265	cis
ENSG00000119778	ATAD2B	rs75960003	2	23927225	C	G	-0.0402783	0.00402013	0	0.337483	37994	cis
ENSG00000119782	FKBP1B	rs70944716	2	24109171	C	CAA	0.195846	0.00714248	0	0.999665	28883	cis
ENSG00000119782	FKBP1B	rs2551353	2	23694851	C	T	-0.0538293	0.00660882	4.44089e-16	1	25494	cis
ENSG00000119782	FKBP1B	rs139677604	2	24143262	G	C	-0.0540806	0.00572985	0	0.352317	28883	cis
ENSG00000119787	ATL2	rs749775299	2	38377363	T	TCTCCGCCTGTATCTCCTCGCC	0.275823	0.00863097	0	1	39854	cis
ENSG00000119787	ATL2	rs13027420	2	38396298	C	G	-0.0400978	0.00353647	0	1	42265	cis
ENSG00000119787	ATL2	rs12468478	2	38282265	A	G	0.0231625	0.00450525	2.72947e-07	0.999245	43301	cis
ENSG00000119787	ATL2	rs4670839	2	38258333	G	A	-0.0499966	0.00353009	0	0.746021	43301	cis
ENSG00000119787	ATL2	rs1491314889	2	38295002	CG	C	-0.109081	0.00830943	0	1	39840	cis
ENSG00000119787	ATL2	2:38394038:C:CAAA	2	38394034	CAAA	C	-0.112991	0.00821652	0	0.638464	38499	cis
ENSG00000119787	ATL2	rs113882334	2	38085250	C	T	-0.153233	0.00704353	0	0.963565	38093	cis
ENSG00000119787	ATL2	rs11888984	2	38517250	A	G	-0.0190302	0.00376307	4.25684e-07	0.352543	43301	cis
ENSG00000119787	ATL2	rs232613	2	38134428	G	T	-0.045296	0.00348075	0	0.334923	43301	cis
ENSG00000119801	YPEL5	rs76886327	2	30159001	C	T	0.178044	0.0102559	0	1	35730	cis
ENSG00000119801	YPEL5	rs4952111	2	30221127	T	C	0.0257295	0.00274409	0	0.304858	43301	cis
ENSG00000119801	YPEL5	rs113073234	2	30091264	A	G	-0.075649	0.00806793	0	0.425591	35494	cis
ENSG00000119801	YPEL5	rs148426211	2	30146549	C	G	0.0641323	0.00917949	2.81863e-12	0.999911	35308	cis
ENSG00000119812	FAM98A	rs6708570	2	33590317	G	T	0.0403416	0.00383564	0	0.330001	43301	cis
ENSG00000119812	FAM98A	rs4077711	2	33475871	C	A	-0.0315968	0.00372631	0	0.987082	41696	cis
ENSG00000119812	FAM98A	rs13425999	2	33477136	T	C	0.0503456	0.00686681	2.27152e-13	0.512625	41903	cis
ENSG00000119820	YIPF4	rs385076	2	32264782	C	T	-0.0713917	0.00320643	0	1	42600	cis
ENSG00000119820	YIPF4	rs7604035	2	32315265	C	T	0.046851	0.00361344	0	0.99483	38238	cis
ENSG00000119820	YIPF4	rs1371316566	2	32388380	CA	C	-0.0278578	0.0043913	2.24067e-10	0.975439	38896	cis
ENSG00000119844	AFTPH	rs10641903	2	64535771	CAT	C	-0.0545219	0.00263007	0	0.947634	42963	cis
ENSG00000119844	AFTPH	rs13397722	2	159659140	A	G	-0.0165382	0.00256879	1.20974e-10	0.0256976	43095	trans
ENSG00000119862	LGALSL	rs60041537	2	64232363	C	T	0.577408	0.00621959	0	0.803626	42760	cis
ENSG00000119862	LGALSL	rs34354460	2	64273881	T	G	0.585604	0.00642509	0	0.951904	37889	cis
ENSG00000119862	LGALSL	rs781141193	2	64236720	C	CA	0.447236	0.00633127	0	1	42653	cis
ENSG00000119862	LGALSL	rs11895399	2	85526683	A	C	-0.0336884	0.00478622	1.94134e-12	0.126337	42760	trans
ENSG00000119865	CNRIP1	rs7578047	2	68352799	G	A	-0.332672	0.0100031	0	1	36496	cis
ENSG00000119865	CNRIP1	rs141694362	2	68231323	G	GTCTT	0.166431	0.00720726	0	0.468969	36603	cis
ENSG00000119865	CNRIP1	rs139802233	2	68165028	CATT	C	-0.0570827	0.00834132	7.73515e-12	0.252108	35699	cis
ENSG00000119866	BCL11A	rs6731582	2	60356067	C	T	0.0486113	0.00333537	0	0.464085	43095	cis
ENSG00000119866	BCL11A	rs11681248	2	136062506	T	C	0.0389944	0.00384154	0	0.665071	37257	trans
ENSG00000119866	BCL11A	rs76529516	2	60356235	G	A	0.0662843	0.011244	3.7449e-09	0.999908	36821	cis
ENSG00000119866	BCL11A	rs4365447	2	60421280	T	G	0.0434748	0.00388325	0	0.153576	41311	cis
ENSG00000119866	BCL11A	rs726430	2	111173844	C	T	0.0290821	0.00443744	5.60962e-11	0.314651	41958	trans
ENSG00000119878	CRIPT	rs1989720	2	46627225	T	C	0.390901	0.00345941	0		43301	cis
ENSG00000119922	IFIT2	rs1990760	2	162267541	T	C	0.0306155	0.0032428	0	0.952457	43301	trans
ENSG00000119922	IFIT2	rs11442811	2	159693424	CT	C	0.0177636	0.00321846	3.40395e-08	0.0236176	43301	trans
ENSG00000119950	MXI1	rs78943124	2	8609270	C	CCTACT	-0.0276066	0.00352351	4.66294e-15	0.391209	42265	trans
ENSG00000120051	CFAP58	rs12622391	2	159577155	C	G	0.0286972	0.00495311	6.88184e-09	0.0366285	42625	trans
ENSG00000120063	GNA13	rs112147438	2	85493680	T	C	0.015606	0.00271924	9.51846e-09	0.108329	42807	trans
ENSG00000120262	CCDC170	rs6731700	2	85533868	G	C	0.0389148	0.00599763	8.67755e-11	0.121504	40713	trans
ENSG00000120306	CYSTM1	rs12611966	2	144810126	T	G	0.0209098	0.00350775	2.50669e-09	0.0996811	43301	trans
ENSG00000120306	CYSTM1	rs6545026	2	48293400	T	C	-0.017742	0.00321263	3.34067e-08		43301	trans
ENSG00000120318	ARAP3	2:159576912:C:CAA	2	159576912	CAA	C	0.0260578	0.00333059	5.10703e-15	0.170138	43301	trans
ENSG00000120437	ACAT2	rs6731930	2	10029295	G	A	-0.0438175	0.00611919	8.02691e-13	0.999406	36198	trans
ENSG00000120437	ACAT2	rs6744630	2	10029232	A	G	0.0370813	0.00596343	5.03152e-10	0.349787	39781	trans
ENSG00000120437	ACAT2	rs4614909	2	10050457	A	T	0.0317118	0.0041951	4.06342e-14	0.172069	42601	trans
ENSG00000120594	PLXDC2	rs72844414	2	85496980	A	C	-0.0389652	0.00382555	0	0.167584	43200	trans
ENSG00000120594	PLXDC2	rs62135410	2	43130870	G	A	-0.0344012	0.00366161	0	0.369462	43301	trans
ENSG00000120594	PLXDC2	2:43454603:A:AACACAC	2	43454602	AACACAC	A	-0.0289861	0.00598308	1.26822e-06	0.0956722	41381	trans
ENSG00000120659	TNFSF11	rs73990825	2	212970954	C	A	0.0835655	0.0149174	2.12058e-08		20372	trans
ENSG00000120690	ELF1	rs35662165	2	159687041	CA	C	0.015318	0.00252409	1.28922e-09	0.118925	43301	trans
ENSG00000120696	KBTBD7	rs10432413	2	159639243	A	T	0.0230307	0.00342373	1.73461e-11	0.0720128	43095	trans
ENSG00000120705	ETF1	rs17405635	2	43128624	A	G	0.0223463	0.003742	2.34727e-09	0.277405	43095	trans
ENSG00000120708	TGFBI	rs6746064	2	43490511	C	T	-0.0282983	0.00377521	6.59472e-14	0.341709	43301	trans
ENSG00000120709	FAM53C	rs56819945	2	85528016	T	C	0.0206895	0.00247467	0	0.387026	43301	trans
ENSG00000120709	FAM53C	rs12613605	2	43131771	T	G	0.0220466	0.00285589	1.17684e-14	0.292369	43301	trans
ENSG00000120709	FAM53C	rs150915161	2	69880847	C	CAA	0.0134695	0.0023733	1.3833e-08	0.0677218	43169	trans
ENSG00000120709	FAM53C	rs2465248	2	23760677	T	A	0.0178503	0.00296545	1.75016e-09		41696	trans
ENSG00000120725	SIL1	rs60603649	2	88028664	TC	T	-0.026294	0.00454257	7.10833e-09	0.039139	41122	trans
ENSG00000120727	PAIP2	rs771429916	2	85497336	C	CACACACAGAGAGAGAGAGAGAG	-0.0211777	0.00349353	1.3446e-09	0.256846	41023	trans
ENSG00000120800	UTP20	rs11886941	2	69995021	A	T	-0.0213658	0.00389134	4.00588e-08		42059	trans
ENSG00000120833	SOCS2	rs11344778	2	119686269	T	TA	-0.0427382	0.00726949	4.12435e-09	0.106946	42059	trans
ENSG00000120885	CLU	rs7607996	2	240531318	C	T	0.0185241	0.0035342	1.5938e-07	0.917429	38804	trans
ENSG00000120885	CLU	rs80292176	2	69920566	C	CT	-0.0314231	0.00461314	9.64802e-12		42628	trans
ENSG00000120896	SORBS3	rs6761913	2	43438106	C	G	0.0257467	0.00332166	9.10383e-15	0.71933	43095	trans
ENSG00000120913	PDLIM2	rs56819945	2	85528016	T	C	0.0244286	0.00340209	6.94778e-13	0.132447	40713	trans
ENSG00000120949	TNFRSF8	rs139541361	2	111111024	T	TTGAG	0.0415919	0.00760774	4.57583e-08	0.16855	40244	trans
ENSG00000120949	TNFRSF8	rs186975	2	8302606	C	G	-0.0248887	0.00450618	3.32838e-08	0.777495	42265	trans
ENSG00000120949	TNFRSF8	rs114510001	2	43289949	T	C	0.042416	0.00772459	3.9959e-08		39737	trans
ENSG00000120992	LYPLA1	rs6761913	2	43438106	C	G	-0.019284	0.00330795	5.55689e-09		26295	trans
ENSG00000121064	SCPEP1	rs182472492	2	202624734	G	A	0.0278666	0.00343464	4.44089e-16	0.0957575	43301	trans
ENSG00000121064	SCPEP1	rs9784100	2	60335579	C	G	0.0234457	0.00317116	1.43219e-13	0.779863	43301	trans
ENSG00000121064	SCPEP1	rs6544660	2	43461357	T	C	-0.0208027	0.00312353	2.73812e-11	0.248152	43301	trans
ENSG00000121064	SCPEP1	rs155123	2	181447545	A	C	0.0188947	0.00322899	4.86932e-09	0.338054	43169	trans
ENSG00000121152	NCAPH	rs11421832	2	96257912	CA	C	0.0461824	0.00647257	9.67226e-13	0.0755017	27847	cis
ENSG00000121210	TMEM131L	2:85487029:C:CCCTCCTCTC	2	85487029	CCCTCCTCTCCCTCTCCCT	C	0.033927	0.00595721	1.23286e-08	0.251146	42887	trans
ENSG00000121210	TMEM131L	rs74927422	2	136131620	A	G	0.0363522	0.00592602	8.55113e-10		42059	trans
ENSG00000121297	TSHZ3	rs17405635	2	43128624	A	G	-0.0415175	0.00500905	2.22045e-16	0.246878	43301	trans
ENSG00000121297	TSHZ3	rs74697736	2	144654704	A	G	-0.0432373	0.00500205	0	0.514613	42265	trans
ENSG00000121297	TSHZ3	rs113180696	2	85526342	T	TTG	-0.0379439	0.00454846	0	0.198007	43301	trans
ENSG00000121297	TSHZ3	rs77552263	2	43559679	A	G	-0.0544297	0.00816394	2.60929e-11	0.393743	38997	trans
ENSG00000121297	TSHZ3	rs9784100	2	60335579	C	G	-0.0241558	0.00428388	1.71281e-08		43301	trans
ENSG00000121316	PLBD1	rs10186921	2	43417417	T	C	-0.0625512	0.00332429	0	0.960141	43095	trans
ENSG00000121316	PLBD1	rs2124440	2	181463487	A	G	0.0210763	0.00334275	2.88068e-10	0.178054	42593	trans
ENSG00000121413	ZSCAN18	rs34906767	2	230175945	CT	C	-0.116426	0.00706114	0	0.498568	41385	trans
ENSG00000121413	ZSCAN18	rs13004065	2	230170384	G	A	0.0233321	0.00455445	3.00819e-07	0.655505	43301	trans
ENSG00000121413	ZSCAN18	rs1240743315	2	230167273	A	ATT	0.0455886	0.00873731	1.81162e-07	0.288972	39403	trans
ENSG00000121417	ZNF211	rs34122378	2	230175447	T	C	-0.0740959	0.00726573	0	0.606751	41284	trans
ENSG00000121417	ZNF211	rs3943889	2	230167066	G	A	0.0345319	0.00559024	6.52592e-10	0.295501	43301	trans
ENSG00000121552	CSTA	2:159687041:C:CAAA	2	159687041	CAAA	C	0.0190967	0.00316715	1.64349e-09	0.0621249	43301	trans
ENSG00000121680	PEX16	rs539482903	2	85571592	CA	C	-0.0172167	0.00299603	9.11153e-09	0.203355	43301	trans
ENSG00000121753	ADGRB2	rs371996577	2	144636481	CT	C	0.0390807	0.00692312	1.65216e-08		42265	trans
ENSG00000121774	KHDRBS1	rs6722691	2	85531229	T	C	-0.0177643	0.00321331	3.23253e-08		42395	trans
ENSG00000121879	PIK3CA	rs530449794	2	85488307	A	G	-0.0191596	0.00321069	2.40992e-09	0.164454	42807	trans
ENSG00000121931	LRIF1	rs72844412	2	85496886	A	G	-0.0300265	0.00458459	5.77483e-11	0.258937	43200	trans
ENSG00000121964	GTDC1	rs62169195	2	144329174	A	G	-0.0753603	0.00707649	0	0.801455	39550	cis
ENSG00000121964	GTDC1	rs369916285	2	144250123	G	GT	-0.104239	0.00850531	0	0.63719	41868	cis
ENSG00000121964	GTDC1	rs79716587	2	143129250	A	G	0.0724761	0.00799706	0	0.956812	40988	cis
ENSG00000121964	GTDC1	rs80030513	2	144018829	A	G	-0.140202	0.0127777	0	0.0800361	37728	cis
ENSG00000121964	GTDC1	rs35165674	2	143219631	G	T	0.0378415	0.00614075	7.16715e-10	0.0146933	42265	cis
ENSG00000121966	CXCR4	rs10191360	2	136127109	C	T	0.0307179	0.00423387	4.00791e-13	0.438192	41507	cis
ENSG00000121988	ZRANB3	rs200864291	2	135446206	CA	C	-0.246975	0.00920765	0	0.996727	41622	cis
ENSG00000121988	ZRANB3	rs397937740	2	135594977	AC	A	-0.217977	0.00926369	0	0.999593	42191	cis
ENSG00000121988	ZRANB3	rs7577175	2	135357862	G	C	-0.151756	0.0173245	0	0.999453	38517	cis
ENSG00000121989	ACVR2A	rs2303392	2	147922858	C	G	0.232237	0.004994	0	0.110859	43301	cis
ENSG00000121989	ACVR2A	rs4550613	2	147281348	G	A	-0.218038	0.0153512	0	0.404154	38661	cis
ENSG00000122025	FLT3	2:8304365:C:G	2	8304365	G	C	-0.0296162	0.00522387	1.43303e-08	0.394428	40713	trans
ENSG00000122025	FLT3	rs6747073	2	135157788	C	T	-0.0372796	0.0061016	9.97485e-10		39175	trans
ENSG00000122035	RASL11A	rs771307173	2	202625200	A	AG	0.0426353	0.00642558	3.23945e-11	0.0822826	43301	trans
ENSG00000122085	MTERF4	rs6708265	2	241108335	G	A	-0.432517	0.0045249	0	0.883136	43301	cis
ENSG00000122085	MTERF4	rs7599243	2	241125891	A	G	-0.458267	0.00470615	0	1	43301	cis
ENSG00000122085	MTERF4	rs7584496	2	241122050	A	G	-0.0402117	0.00426687	0	0.614558	43301	cis
ENSG00000122085	MTERF4	rs55938551	2	241094178	A	G	-0.570313	0.00688548	0	1	43200	cis
ENSG00000122085	MTERF4	2:9671524:C:CAA	2	9671524	CAA	C	-0.0282442	0.0049611	1.24733e-08	0.352199	43301	trans
ENSG00000122085	MTERF4	rs13026050	2	60908878	A	G	0.0322719	0.0056296	9.89382e-09		41416	trans
ENSG00000122122	SASH3	rs10173538	2	159712765	T	C	-0.0196817	0.00312182	2.89039e-10	0.0254893	28883	trans
ENSG00000122223	CD244	rs6737690	2	43416726	A	C	-0.0266438	0.00436413	1.02681e-09	0.139369	43194	trans
ENSG00000122223	CD244	rs2917816	2	65496822	T	C	0.0218538	0.0039912	4.3629e-08	0.7648	42265	trans
ENSG00000122223	CD244	rs58700409	2	43120793	T	C	0.0197168	0.00437001	6.4268e-06	0.0459277	43301	trans
ENSG00000122390	NAA60	rs56819945	2	85528016	T	C	-0.022778	0.00402489	1.51999e-08	0.0697143	40443	trans
ENSG00000122545	SEPTIN7	rs7579147	2	85578531	A	G	-0.0164099	0.00275864	2.7055e-09	0.0951331	26295	trans
ENSG00000122547	EEPD1	rs143656549	2	159574335	A	AAAAC	-0.0238324	0.00381357	4.12115e-10	0.0482505	43301	trans
ENSG00000122591	FAM126A	rs72809405	2	60946247	A	G	0.0482763	0.0051708	0	0.377157	41416	trans
ENSG00000122694	GLIPR2	rs6750610	2	85504735	C	T	0.0301541	0.00318018	0	0.22004	43200	trans
ENSG00000122694	GLIPR2	rs368387406	2	43132596	A	AGGTGAGGTGGGGCGAGGTGGGGTGAGGTGGGGCGAGGTGGGGTGAGGTGGGGCGAGGTGG	0.0229053	0.00328921	3.31313e-12	0.557413	39345	trans
ENSG00000122694	GLIPR2	rs13035786	2	180432546	T	C	-0.016778	0.00304092	3.44009e-08	0.127692	43301	trans
ENSG00000122729	ACO1	rs66901994	2	43455518	T	TCA	0.0431641	0.00487632	0	0.996915	40713	trans
ENSG00000122733	PHF24	rs7593195	2	85494123	G	A	0.0806878	0.00682176	0	0.251099	38720	trans
ENSG00000122779	TRIM24	rs62135410	2	43130870	G	A	0.0367689	0.00539411	9.32943e-12	0.213607	43095	trans
ENSG00000122786	CALD1	rs369350789	2	37823250	T	TC	-0.0318858	0.00454066	2.1827e-12	0.286569	43301	trans
ENSG00000122786	CALD1	rs13387655	2	86632919	C	T	0.0597159	0.0114461	1.81715e-07	0.538316	41000	trans
ENSG00000122786	CALD1	rs78909033	2	240571486	A	G	0.0613893	0.00817645	6.00069e-14		32523	trans
ENSG00000122861	PLAU	rs11126995	2	85565285	T	A	0.034935	0.00593561	3.96473e-09	0.102477	43040	trans
ENSG00000122861	PLAU	2:159794306:T:TAAAATAATA	2	159794305	TAAAATAATA	T	0.0341807	0.00588792	6.42801e-09	0.0444174	43040	trans
ENSG00000122862	SRGN	rs34935364	2	159570647	C	CCTTT	-0.0253576	0.00253986	0	0.0477372	43095	trans
ENSG00000122862	SRGN	rs368387406	2	43132596	A	AGGTGAGGTGGGGCGAGGTGGGGTGAGGTGGGGCGAGGTGGGGTGAGGTGGGGCGAGGTGG	0.0207907	0.00317165	5.55818e-11	0.0481116	39139	trans
ENSG00000122884	P4HA1	rs202197211	2	85484234	G	A	-0.0352077	0.00501514	2.21423e-12	0.518143	40219	trans
ENSG00000122884	P4HA1	rs7586757	2	189576560	T	C	0.0248579	0.00441128	1.74989e-08	0.693966	40713	trans
ENSG00000122986	HVCN1	rs368387406	2	43132596	A	AGGTGAGGTGGGGCGAGGTGGGGTGAGGTGGGGCGAGGTGGGGTGAGGTGGGGCGAGGTGG	-0.0406098	0.00493863	2.22045e-16	0.155018	38645	trans
ENSG00000123091	RNF11	rs78943124	2	8609270	C	CCTACT	-0.027714	0.00270105	0	0.491882	42265	trans
ENSG00000123191	ATP7B	rs1048740	2	85537843	T	A	-0.0652596	0.00643088	0	0.188808	40713	trans
ENSG00000123329	ARHGAP9	rs6746891	2	43119372	A	T	0.0155051	0.00281131	3.48251e-08	0.106712	43169	trans
ENSG00000123342	MMP19	rs7589428	2	43334632	G	A	0.0300194	0.00523787	9.97105e-09	0.264291	42834	trans
ENSG00000123384	LRP1	rs13029144	2	181469957	T	C	0.0157746	0.00275831	1.07198e-08	0.202013	43301	trans
ENSG00000123384	LRP1	rs139786435	2	43407746	CAGGCAATGTGCT	C	-0.015313	0.00268791	1.21947e-08	0.142507	43301	trans
ENSG00000123485	HJURP	rs2190949	2	233892043	A	G	0.0791707	0.00511581	0	0.225118	43301	cis
ENSG00000123485	HJURP	rs2302154	2	233854491	C	T	0.110676	0.011504	0	0.999416	41937	cis
ENSG00000123600	METTL8	rs11691073	2	171326447	C	T	-0.516004	0.00521504	0	0.999969	41517	cis
ENSG00000123600	METTL8	rs888272	2	171286989	C	T	-0.217891	0.00502238	0	0.940398	43301	cis
ENSG00000123600	METTL8	rs149670453	2	171305154	AAC	A	0.196626	0.00512978	0	1	43169	cis
ENSG00000123600	METTL8	rs147819608	2	171305151	A	AC	0.0624393	0.00721952	0	0.998204	43301	cis
ENSG00000123607	TTC21B	rs10193180	2	165969615	C	G	0.138065	0.00510053	0	0.534751	28883	cis
ENSG00000123607	TTC21B	2:166067700:C:CTTTT	2	166067700	CTTTT	C	0.0483855	0.00483738	0	0.682333	28883	cis
ENSG00000123607	TTC21B	rs7564041	2	165878423	G	T	-0.0253222	0.00382069	3.41052e-11	0.497829	28883	cis
ENSG00000123609	NMI	rs35659175	2	151291712	C	T	0.29166	0.00240695	0	0.999998	43301	cis
ENSG00000123609	NMI	rs10176271	2	151315245	A	T	0.214968	0.00274277	0	1	43301	cis
ENSG00000123609	NMI	rs10199572	2	151322179	C	T	-0.142572	0.0044714	0	0.635956	43301	cis
ENSG00000123610	TNFAIP6	rs2278089	2	151290158	T	G	-0.443103	0.00377796	0		43095	cis
ENSG00000123612	ACVR1C	rs10164853	2	157625480	G	A	0.318874	0.00798781	0	1	37399	cis
ENSG00000123612	ACVR1C	rs155597	2	157453654	C	T	-0.0621221	0.00536656	0	0.993385	41592	cis
ENSG00000123612	ACVR1C	rs370958409	2	157500940	T	TA	0.0855021	0.00763368	0	0.492809	38211	cis
ENSG00000123636	BAZ2B	rs117626141	2	159583118	C	T	0.327243	0.00256324	0	0.99911	43169	cis
ENSG00000123636	BAZ2B	rs2113861	2	159585233	C	T	-0.148199	0.00293675	0	0.273702	43301	cis
ENSG00000123636	BAZ2B	rs35941942	2	159538073	T	C	-0.126176	0.00418835	0	1	43301	cis
ENSG00000123636	BAZ2B	rs62173037	2	159769787	T	A	-0.526046	0.00914858	0	0.527055	38084	cis
ENSG00000123636	BAZ2B	rs35387556	2	159344534	CA	C	-0.0252836	0.00312946	6.66134e-16	0.235869	43301	cis
ENSG00000123643	SLC36A1	rs55710169	2	159686615	TA	T	-0.0341396	0.00412394	2.22045e-16	0.0394525	43095	trans
ENSG00000123689	G0S2	rs72844410	2	85495883	C	T	0.0664273	0.00662694	0	0.239634	43200	trans
ENSG00000123700	KCNJ2	rs12466022	2	43131922	A	C	-0.0482187	0.00357385	0	0.819224	43301	trans
ENSG00000123700	KCNJ2	rs34885086	2	159584127	G	GT	0.0269785	0.00322504	0	0.0177519	43301	trans
ENSG00000123700	KCNJ2	rs4953003	2	43704182	A	G	0.0195075	0.00318231	8.78922e-10	0.0712515	43301	trans
ENSG00000123810	B9D2	rs2028898	2	85550147	A	G	0.029664	0.00331703	0	0.0841838	43301	trans
ENSG00000123836	PFKFB2	rs72970243	2	135726662	A	G	-0.030337	0.00554389	4.44598e-08	0.544711	41194	trans
ENSG00000123838	C4BPA	rs6736867	2	43115200	A	C	-0.0683122	0.00927179	1.73639e-13	0.152346	24789	trans
ENSG00000123908	AGO2	rs6709302	2	60500494	A	G	0.0218315	0.00333159	5.64422e-11	0.976759	42535	trans
ENSG00000123933	MXD4	rs1544913	2	202620058	C	T	-0.0409923	0.00324364	0	0.12894	43301	trans
ENSG00000123983	ACSL3	rs12468021	2	222861606	A	C	0.302291	0.0121936	0	0.99993	36412	cis
ENSG00000123983	ACSL3	rs7569068	2	222843224	T	C	-0.0283286	0.00363864	6.88338e-15	0.347422	43095	cis
ENSG00000123983	ACSL3	rs113014818	2	222973293	A	G	0.124512	0.00933957	0	0.203213	40227	cis
ENSG00000123983	ACSL3	rs112454943	2	222922554	GTCTC	G	0.0483817	0.00560775	0	0.953637	40587	cis
ENSG00000123983	ACSL3	rs11900528	2	222743657	A	G	-0.0326373	0.00366056	0	0.404533	43095	cis
ENSG00000123989	CHPF	rs35417960	2	219541422	G	A	0.155155	0.00549098	0	0.999998	38309	cis
ENSG00000123992	DNPEP	rs6752485	2	219392730	A	G	0.607162	0.0136732	0		25297	cis
ENSG00000124006	OBSL1	rs907142	2	219561510	G	C	-0.131719	0.00734886	0	1	37372	cis
ENSG00000124006	OBSL1	rs1491201208	2	219573587	C	CTT	0.0627361	0.00794358	2.88658e-15	0.999961	34535	cis
ENSG00000124006	OBSL1	rs56135684	2	219674485	T	G	0.27015	0.023015	0	0.921981	34749	cis
ENSG00000124006	OBSL1	rs1367989843	2	219031925	C	CT	0.233191	0.0232587	0	0.999863	33962	cis
ENSG00000124006	OBSL1	rs2322659	2	135798089	C	T	0.0380485	0.00672294	1.51809e-08	0.0827486	40826	trans
ENSG00000124019	FAM124B	rs16865897	2	224377847	T	G	0.387657	0.0117543	0	0.648218	39487	cis
ENSG00000124019	FAM124B	rs13393606	2	224406223	A	G	0.180084	0.0075973	0	0.115669	38929	cis
ENSG00000124019	FAM124B	rs112176960	2	224457115	T	G	0.136148	0.0198735	7.34657e-12	0.999968	35916	cis
ENSG00000124074	ENKD1	rs79247094	2	48327816	A	G	0.0598177	0.00668585	0	0.810539	41023	trans
ENSG00000124074	ENKD1	rs62137005	2	48344277	T	C	0.0232384	0.00430149	6.57496e-08	0.617534	43301	trans
ENSG00000124102	PI3	rs113180696	2	85526342	T	TTG	0.0371904	0.00573495	8.88096e-11	0.118234	42831	trans
ENSG00000124102	PI3	rs34256756	2	69892185	CT	C	0.0346752	0.00564394	8.05753e-10	0.28715	42699	trans
ENSG00000124104	SNX21	rs10186921	2	43417417	T	C	-0.0662813	0.0047341	0	0.506404	43301	trans
ENSG00000124104	SNX21	rs6435161	2	202655060	G	T	0.0357997	0.00526155	1.01741e-11	0.0859654	43301	trans
ENSG00000124104	SNX21	rs17030410	2	43129351	G	T	0.0291918	0.00551715	1.21587e-07	0.189581	43301	trans
ENSG00000124107	SLPI	rs368387406	2	43132596	A	AGGTGAGGTGGGGCGAGGTGGGGTGAGGTGGGGCGAGGTGGGGTGAGGTGGGGCGAGGTGG	-0.0505663	0.00635374	1.77636e-15	0.4523	39139	trans
ENSG00000124107	SLPI	rs10202187	2	159571135	T	C	-0.0295653	0.00513321	8.43067e-09	0.0293823	42963	trans
ENSG00000124126	PREX1	rs3764969	2	159764337	A	G	0.0150592	0.00219001	6.14198e-12	0.0341255	43301	trans
ENSG00000124151	NCOA3	rs10432413	2	159639243	A	T	-0.0343205	0.00295098	0	0.225634	43301	trans
ENSG00000124160	NCOA5	rs67651141	2	71405846	A	AGTGCATATTAAGTGGTCTAATAG	-0.0465572	0.00580627	1.11022e-15	0.45671	38951	trans
ENSG00000124172	ATP5F1E	rs7606173	2	60498316	C	G	0.0187668	0.00286994	6.18903e-11	0.980546	38525	trans
ENSG00000124191	TOX2	2:60960150:C:CAA	2	60960149	CAA	C	0.0350902	0.00584844	1.97409e-09	0.881809	42094	trans
ENSG00000124214	STAU1	rs56819945	2	85528016	T	C	-0.0196374	0.00344683	1.21755e-08	0.0514008	43301	trans
ENSG00000124222	STX16	rs202197211	2	85484234	G	A	0.0311589	0.00366327	0	0.229941	40219	trans
ENSG00000124224	PPP4R1L	rs111680529	2	85509263	T	C	0.0307476	0.00541923	1.39677e-08	0.154408	39785	trans
ENSG00000124225	PMEPA1	rs11693502	2	136051379	T	C	0.0279923	0.00506948	3.35674e-08	0.155177	40377	trans
ENSG00000124299	PEPD	rs12712881	2	43422641	C	A	0.0392278	0.00307797	0	0.758594	43301	trans
ENSG00000124299	PEPD	rs2163226	2	43134117	C	T	-0.0195816	0.00360057	5.37395e-08	0.114046	43169	trans
ENSG00000124356	STAMBP	rs144988297	2	73842108	T	TC	-0.158436	0.0110005	0	0.942192	38618	cis
ENSG00000124356	STAMBP	rs17009399	2	73829186	C	G	0.0944221	0.00862745	0	0.999736	41958	cis
ENSG00000124356	STAMBP	rs11395585	2	73374155	TAA	T	-0.111279	0.0080368	0	1	39878	cis
ENSG00000124356	STAMBP	2:73840316:G:GTT	2	73840313	GTT	G	0.167349	0.00853183	0	1	40833	cis
ENSG00000124356	STAMBP	rs72915479	2	73826865	A	G	0.316133	0.00874875	0	1	41958	cis
ENSG00000124356	STAMBP	rs57827239	2	73840313	GT	G	0.184797	0.00702413	0	1	42059	cis
ENSG00000124356	STAMBP	2:73471495:C:CAAAAA	2	73471493	CAAAAA	C	-0.046593	0.0074588	4.19168e-10	1	40275	cis
ENSG00000124356	STAMBP	rs76172511	2	73849789	T	A	0.182751	0.0110079	0	1	38005	cis
ENSG00000124356	STAMBP	rs9679205	2	73876385	T	C	0.167075	0.00918348	0	0.578794	42975	cis
ENSG00000124357	NAGK	rs34550823	2	71074829	C	T	-0.973915	0.00384693	0	1	28751	cis
ENSG00000124357	NAGK	rs9636400	2	71062008	T	G	-0.761817	0.00425879	0	1	28883	cis
ENSG00000124357	NAGK	rs6546660	2	71048848	G	A	-0.794428	0.00454864	0	0.999854	28883	cis
ENSG00000124357	NAGK	rs10187669	2	71087532	T	C	-0.736203	0.00782707	0	1	27859	cis
ENSG00000124357	NAGK	rs17501197	2	71076144	T	C	-0.492067	0.0067414	0	1	26967	cis
ENSG00000124357	NAGK	rs1251149835	2	71094258	A	ATT	-0.413621	0.0087588	0	1	28468	cis
ENSG00000124357	NAGK	rs6724815	2	71058210	A	G	0.074352	0.0100129	1.12133e-13	1	27847	cis
ENSG00000124357	NAGK	rs1410046606	2	71057204	A	ATTTTTTTTTTTT	0.11791	0.00939837	0	1	25802	cis
ENSG00000124357	NAGK	rs6546659	2	71048833	A	G	0.194743	0.0128898	0	1	24871	cis
ENSG00000124370	MCEE	rs11541017	2	71124357	A	G	0.16846	0.0044819	0	0.938758	43301	cis
ENSG00000124370	MCEE	rs6740268	2	71118834	G	T	-0.178114	0.0057692	0	0.9108	43301	cis
ENSG00000124370	MCEE	rs79402493	2	71064870	C	A	-0.167603	0.00605881	0	0.261011	43301	cis
ENSG00000124374	PAIP2B	rs2216372	2	71226030	T	G	0.281493	0.00791233	0	0.688711	28182	cis
ENSG00000124374	PAIP2B	rs357732	2	71154522	T	C	-0.183589	0.00645176	0	0.625264	28883	cis
ENSG00000124374	PAIP2B	rs62144183	2	71270105	C	T	0.165124	0.00696168	0	0.343193	26530	cis
ENSG00000124374	PAIP2B	rs75465888	2	71309977	T	A	-0.0795626	0.0119519	2.79661e-11	0.0947139	27987	cis
ENSG00000124374	PAIP2B	rs10191024	2	71088337	C	G	-0.136137	0.0081568	0	0.212865	28763	cis
ENSG00000124374	PAIP2B	2:71227307:A:ATT	2	71227305	ATT	A	0.242259	0.0141029	0	0.643666	24516	cis
ENSG00000124380	SNRNP27	rs74915166	2	43623081	T	C	0.0371134	0.00636658	5.56219e-09		38723	trans
ENSG00000124380	SNRNP27	rs71397377	2	69904531	G	GCGTCAAC	0.421934	0.00451736	0		39471	cis
ENSG00000124383	MPHOSPH10	rs397739698	2	71124703	TA	T	0.0530281	0.00331199	0	0.311732	43301	cis
ENSG00000124383	MPHOSPH10	rs981947	2	71130580	C	G	0.039678	0.00340904	0	0.076737	43301	cis
ENSG00000124383	MPHOSPH10	rs67622767	2	71062287	A	AT	-0.0245554	0.00385353	1.86362e-10	0.94612	43169	cis
ENSG00000124429	POF1B	rs28362634	2	173355045	C	G	-0.0921056	0.0130254	1.53566e-12	0.132599	34257	trans
ENSG00000124486	USP9X	rs111680529	2	85509263	T	C	-0.0176636	0.00287542	8.09964e-10	0.393562	43068	trans
ENSG00000124491	F13A1	rs10186921	2	43417417	T	C	0.0294037	0.00347585	0	0.702431	43301	trans
ENSG00000124491	F13A1	rs11425870	2	37823958	CT	C	-0.0233164	0.00370082	2.97022e-10	0.236375	43301	trans
ENSG00000124496	TRERF1	rs10609291	2	159613067	G	GAAAA	-0.02588	0.00389041	2.88651e-11	0.153594	43301	trans
ENSG00000124496	TRERF1	rs17495453	2	159451072	T	C	-0.0210825	0.00396043	1.01905e-07	0.0938264	43169	trans
ENSG00000124507	PACSIN1	rs4954578	2	136201023	C	T	-0.0953789	0.00593452	0	0.460385	40914	trans
ENSG00000124507	PACSIN1	rs397937519	2	135853733	GA	G	-0.0959017	0.00609035	0	0.156559	40362	trans
ENSG00000124507	PACSIN1	rs2009581	2	111050100	A	G	-0.0589524	0.00609903	0	0.993802	42452	trans
ENSG00000124507	PACSIN1	rs58459876	2	111173487	C	T	0.037388	0.00725644	2.57182e-07	0.207158	41315	trans
ENSG00000124535	WRNIP1	rs113927291	2	60076371	TA	T	0.0533134	0.00956166	2.46473e-08	0.79785	41283	trans
ENSG00000124562	SNRPC	rs59804958	2	211778120	C	G	0.0268139	0.00476592	1.8425e-08	0.252875	43095	trans
ENSG00000124574	ABCC10	rs34873616	2	38699776	T	C	-0.029813	0.00340291	0	0.520279	43301	trans
ENSG00000124574	ABCC10	rs2373424	2	38664730	G	A	-0.0399829	0.00550941	3.95239e-13	0.202181	43169	trans
ENSG00000124588	NQO2	rs12478539	2	43128185	C	G	0.032625	0.0059204	3.57588e-08	0.117375	43301	trans
ENSG00000124635	H2BC11	rs10496164	2	68382988	G	A	-0.0319371	0.00570057	2.11368e-08	0.0615436	28883	trans
ENSG00000124731	TREM1	rs10199639	2	43119988	G	C	0.0254384	0.0043654	5.63417e-09	0.0455871	43169	trans
ENSG00000124766	SOX4	rs13423972	2	43452036	A	G	0.0394015	0.00483714	4.44089e-16	0.405331	40713	trans
ENSG00000124766	SOX4	rs13409684	2	144579271	A	C	-0.0452923	0.00737945	8.37657e-10	0.154097	39416	trans
ENSG00000124780	KCNK17	rs4954387	2	136026774	G	A	-0.0521987	0.00706125	1.44332e-13		38791	trans
ENSG00000124813	RUNX2	2:135829833:A:AGTGTGT	2	135829830	AGTGTGT	A	0.0381267	0.00494247	1.22125e-14	0.078398	40077	trans
ENSG00000124813	RUNX2	rs747708	2	43126285	C	G	-0.0370041	0.00519911	1.10001e-12	0.261034	43301	trans
ENSG00000124831	LRRFIP1	rs7572337	2	237679827	G	C	-0.251566	0.00399968	0	0.997418	28883	cis
ENSG00000124831	LRRFIP1	rs3832059	2	237780444	TA	T	-0.124932	0.00482406	0	0.999128	28883	cis
ENSG00000124831	LRRFIP1	rs111414626	2	237696215	ATTTG	A	-0.145455	0.00415231	0	0.899559	28883	cis
ENSG00000124831	LRRFIP1	rs34392505	2	237662156	CTT	C	0.0355321	0.00384581	0	0.799386	28883	cis
ENSG00000124831	LRRFIP1	rs187917626	2	237608462	T	C	0.183793	0.00680626	0	0.534194	27847	cis
ENSG00000124942	AHNAK	rs13029144	2	181469957	T	C	0.0301693	0.00325674	0	0.675082	42554	trans
ENSG00000124942	AHNAK	rs7570219	2	42102189	G	A	-0.0241989	0.0032269	6.41709e-14	0.398594	42002	trans
ENSG00000125148	MT2A	rs3049430	2	195737724	CTTTA	C	0.0320386	0.00424571	4.4853e-14	0.0913626	42059	trans
ENSG00000125148	MT2A	rs12476600	2	195610912	G	A	0.0533	0.0079186	1.68516e-11	0.382628	42959	trans
ENSG00000125148	MT2A	rs10186921	2	43417417	T	C	-0.0264107	0.00404155	6.36955e-11	0.127222	43095	trans
ENSG00000125148	MT2A	rs3896594	2	8622284	G	T	-0.0237967	0.00435122	4.52639e-08	0.67815	42059	trans
ENSG00000125170	DOK4	rs2556102	2	159798611	T	C	0.037662	0.0054711	5.82734e-12	0.0340972	43301	trans
ENSG00000125354	SEPTIN6	HGSV_40247	2	241264054	<INS:ME:ALU>	C	0.0310506	0.00460535	1.55913e-11	0.843031	40991	trans
ENSG00000125386	FAM193A	rs6750610	2	85504735	C	T	-0.026834	0.00413099	8.26128e-11	0.162553	43200	trans
ENSG00000125503	PPP1R12C	rs59712186	2	237681180	G	T	0.0168503	0.0030223	2.47073e-08		28883	trans
ENSG00000125510	OPRL1	rs56819945	2	85528016	T	C	-0.0552114	0.00426696	0	0.927877	42237	trans
ENSG00000125534	PPDPF	rs62142646	2	60499292	T	C	0.0272452	0.00438749	5.30739e-10	0.488317	41517	trans
ENSG00000125538	IL1B	rs1018317	2	112705948	C	T	-0.0609373	0.00386307	0	0.67725	42397	cis
ENSG00000125538	IL1B	rs70965092	2	112815793	CAA	C	0.0359825	0.00442626	4.44089e-16	0.236584	43301	cis
ENSG00000125538	IL1B	rs77917353	2	113211654	G	A	0.0953977	0.0133482	8.87734e-13	0.987598	35715	cis
ENSG00000125538	IL1B	rs17405635	2	43128624	A	G	-0.0245097	0.00446245	3.96435e-08	0.11143	43301	trans
ENSG00000125538	IL1B	rs1292760955	2	61528652	C	CA	-0.0226505	0.00406221	2.46255e-08		43301	trans
ENSG00000125551	PLGLB2	rs28665479	2	86929445	G	A	0.652842	0.00960806	0	1	18137	cis
ENSG00000125551	PLGLB2	rs10205992	2	87051986	T	C	0.663052	0.00996423	0	0.740128	18137	cis
ENSG00000125551	PLGLB2	rs71378814	2	86900583	CA	C	0.147137	0.0152579	0	1	17816	cis
ENSG00000125551	PLGLB2	rs66503069	2	86854806	G	GA	0.376743	0.0120099	0	1	17677	cis
ENSG00000125551	PLGLB2	rs112001683	2	86913949	T	C	-0.111628	0.0178309	3.8418e-10	1	18017	cis
ENSG00000125551	PLGLB2	2:86834467:T:TACACACACA	2	86834467	TACACACACAC	T	-0.14801	0.0144549	0	1	19142	cis
ENSG00000125551	PLGLB2	rs62146875	2	86835192	G	C	0.141784	0.0134458	0	0.999995	19403	cis
ENSG00000125551	PLGLB2	rs56016906	2	86835720	A	G	-0.137729	0.0132428	0	0.99986	18834	cis
ENSG00000125551	PLGLB2	2:86630926:T:TAAA	2	86630924	TAAA	T	0.369206	0.0263272	0	0.864297	20011	intermediate
ENSG00000125611	CHCHD5	rs397963715	2	112582509	ATT	A	0.0676868	0.00659112	0	0.975927	41734	cis
ENSG00000125611	CHCHD5	rs6542067	2	112623042	G	A	-0.0749804	0.0041044	0	0.375275	42265	cis
ENSG00000125611	CHCHD5	rs138576499	2	112466877	C	CACCATG	0.084465	0.00617675	0	0.410674	40380	cis
ENSG00000125611	CHCHD5	rs1418707055	2	112354954	CA	C	0.0332299	0.00597533	2.67942e-08	0.996673	37653	cis
ENSG00000125611	CHCHD5	rs4849113	2	112719019	T	C	-0.0226584	0.00353349	1.43185e-10	0.300702	43301	cis
ENSG00000125618	PAX8	rs7589901	2	113235767	C	A	-0.733767	0.00507372	0	1	42300	cis
ENSG00000125618	PAX8	rs2863244	2	113243289	G	A	-0.409001	0.00587605	0	1	42300	cis
ENSG00000125618	PAX8	rs2241975	2	113226926	T	C	-0.489826	0.0104748	0	0.99958	42300	cis
ENSG00000125618	PAX8	rs13405033	2	113237018	T	C	0.253288	0.0090095	0	1	41074	cis
ENSG00000125618	PAX8	rs79820349	2	113248133	G	A	-0.33204	0.0173671	0	1	37362	cis
ENSG00000125629	INSIG2	rs2042492	2	118097348	A	G	-0.125495	0.00372299	0	0.498012	43095	cis
ENSG00000125629	INSIG2	rs11895739	2	118144280	G	T	-0.0575446	0.00427258	0	0.239295	43095	cis
ENSG00000125629	INSIG2	rs74335158	2	118097866	T	C	-0.251276	0.0114601	0	0.999736	35563	cis
ENSG00000125629	INSIG2	rs72839630	2	118114344	C	T	-0.0399361	0.0061408	7.8521e-11	0.610261	40448	cis
ENSG00000125630	POLR1B	rs62158586	2	112549989	G	A	0.674437	0.00613268	0	0.328009	28883	cis
ENSG00000125630	POLR1B	rs34591927	2	112549499	C	CT	0.367728	0.00518393	0	1	27979	cis
ENSG00000125630	POLR1B	rs3833479	2	112584093	C	CA	-0.168505	0.00468125	0	0.999994	27847	cis
ENSG00000125630	POLR1B	rs386390914	2	112534323	C	CAAA	-0.0395726	0.00595005	2.91505e-11	1	26153	cis
ENSG00000125633	CCDC93	rs11556267	2	117918853	T	C	-0.0774135	0.00477351	0	0.506414	28644	cis
ENSG00000125633	CCDC93	rs113201194	2	118013874	A	G	-0.0795869	0.0114457	3.56581e-12	0.569913	24552	cis
ENSG00000125633	CCDC93	rs11674009	2	117905054	A	C	0.0549684	0.00715182	1.5099e-14	0.857136	28751	cis
ENSG00000125637	PSD4	rs2241976	2	113185893	G	A	0.564427	0.00268342	0	1	43095	cis
ENSG00000125637	PSD4	2:113207455:C:CTTTT	2	113207454	CTTTT	C	-0.139785	0.00574269	0	0.999999	41737	cis
ENSG00000125637	PSD4	rs78802229	2	113218346	C	T	0.181265	0.00783564	0	0.999477	40211	cis
ENSG00000125648	SLC25A23	rs2243911	2	218664625	T	C	0.0547303	0.00488677	0	0.0685413	27847	trans
ENSG00000125734	GPR108	rs59201689	2	69933200	C	CAAAA	0.0187814	0.00333198	1.73321e-08	0.0821765	42963	trans
ENSG00000125744	RTN2	2:159588214:C:CAAA	2	159588214	CAAA	C	0.042548	0.00434875	0	0.321689	43169	trans
ENSG00000125753	VASP	rs570845016	2	159633738	CT	C	-0.0182992	0.00221358	2.22045e-16	0.035287	42601	trans
ENSG00000125772	GPCPD1	rs143656549	2	159574335	A	AAAAC	-0.0606316	0.00386498	0	0.846919	43301	trans
ENSG00000125772	GPCPD1	rs13382386	2	169715343	G	A	0.0267178	0.00423453	2.79929e-10	0.667294	42265	trans
ENSG00000125780	TGM3	rs72844420	2	85502397	T	G	0.110899	0.00651747	0	0.420956	37397	trans
ENSG00000125780	TGM3	rs13000070	2	159669263	G	C	-0.0420063	0.00536551	4.88498e-15	0.0294572	37630	trans
ENSG00000125780	TGM3	rs28411734	2	43128380	G	A	0.0360396	0.00602799	2.24925e-09	0.206277	37630	trans
ENSG00000125810	CD93	rs10202187	2	159571135	T	C	-0.0865611	0.00415135	0	0.285053	43169	trans
ENSG00000125810	CD93	rs771429916	2	85497336	C	CACACACAGAGAGAGAGAGAGAG	0.0386542	0.0054615	1.46683e-12	0.498736	41023	trans
ENSG00000125818	PSMF1	rs6730558	2	8616053	T	C	0.0425206	0.00290882	0	0.97017	42265	trans
ENSG00000125818	PSMF1	rs140625215	2	64632895	C	CTTCAAA	-0.0253947	0.00340846	9.30367e-14	0.712468	38050	trans
ENSG00000125869	LAMP5	rs3789068	2	111151670	G	A	0.076744	0.00616337	0	0.199545	42265	trans
ENSG00000125869	LAMP5	rs34890037	2	135816871	A	AT	0.0837982	0.00692473	0	0.10399	41763	trans
ENSG00000125869	LAMP5	rs1123848	2	136187459	T	C	-0.0825071	0.00670662	0	0.117569	41763	trans
ENSG00000125869	LAMP5	rs17031016	2	43537303	C	T	-0.0564104	0.00957004	3.75853e-09	0.0330921	41517	trans
ENSG00000125898	FAM110A	rs1912177	2	214226197	C	T	-0.0240908	0.0041696	7.57204e-09	0.290958	42059	trans
ENSG00000125900	SIRPD	rs17030410	2	43129351	G	T	0.0326079	0.00542587	1.85859e-09	0.172766	39902	trans
ENSG00000125912	NCLN	rs17030410	2	43129351	G	T	-0.0218073	0.0035718	1.02534e-09	0.0675013	38591	trans
ENSG00000125912	NCLN	rs6750610	2	85504735	C	T	-0.0207913	0.00381389	4.9953e-08		38490	trans
ENSG00000125952	MAX	rs17037082	2	69808350	G	C	-0.0230858	0.00404209	1.12072e-08		43301	trans
ENSG00000126216	TUBGCP3	rs55692129	2	85565281	T	A	-0.0261728	0.00454736	8.63314e-09	0.0995556	42237	trans
ENSG00000126247	CAPNS1	rs11896747	2	43537259	G	A	-0.0179067	0.00233175	1.59872e-14	0.252734	43095	trans
ENSG00000126264	HCST	rs2630709	2	8305030	T	A	-0.0147393	0.00265055	2.68461e-08	0.580872	43095	trans
ENSG00000126351	THRA	rs35075064	2	100819791	A	ACC	0.0445139	0.00552255	6.66134e-16	0.174493	43301	trans
ENSG00000126351	THRA	rs34378917	2	100669790	G	C	0.111344	0.019673	1.51614e-08	0.995584	37454	trans
ENSG00000126368	NR1D1	rs34378917	2	100669790	G	C	0.148528	0.0163617	0	1	37454	trans
ENSG00000126368	NR1D1	2:100808131:C:CTT	2	100808131	CTT	C	0.0638532	0.00719099	0	0.132842	42245	trans
ENSG00000126368	NR1D1	rs11686712	2	100801508	T	C	-0.0345383	0.00409625	0	0.411874	42265	trans
ENSG00000126368	NR1D1	rs781777650	2	100535779	CA	C	0.0245292	0.00471009	1.91101e-07	0.0297533	43169	trans
ENSG00000126432	PRDX5	rs9287360	2	144469483	T	C	0.023793	0.00355671	2.2375e-11	0.268254	42265	trans
ENSG00000126458	RRAS	rs190303734	2	202626503	T	A	0.0224827	0.00406717	3.24183e-08	0.080677	43301	trans
ENSG00000126461	SCAF1	rs13408950	2	14542051	G	T	0.0180878	0.00325965	2.87286e-08		43301	trans
ENSG00000126561	STAT5A	2:159576912:C:CAA	2	159576912	CAA	C	-0.0458221	0.00341082	0	0.517191	43301	trans
ENSG00000126581	BECN1	rs141964763	2	240317682	A	G	0.0453867	0.00823729	3.59014e-08	0.937575	41284	trans
ENSG00000126603	GLIS2	rs147779538	2	159706084	AAC	A	-0.0419948	0.00543973	1.15463e-14	0.0685411	40567	trans
ENSG00000126709	IFI6	rs2111485	2	162254026	G	A	0.0662026	0.00401428	0	0.983067	43301	trans
ENSG00000126709	IFI6	rs17715343	2	162311236	G	C	-0.120969	0.00877007	0	0.999155	36725	trans
ENSG00000126759	CFP	rs11126995	2	85565285	T	A	0.0201627	0.00308178	6.04703e-11	0.640763	28883	trans
ENSG00000126759	CFP	rs113036358	2	43137187	T	C	0.0406318	0.00552263	1.87628e-13	0.973808	25701	trans
ENSG00000126759	CFP	rs62135409	2	43130437	T	C	0.025958	0.00348513	9.4591e-14	0.0814749	28883	trans
ENSG00000126821	SGPP1	rs71035031	2	202618293	CTT	C	-0.0242249	0.00431008	1.90396e-08		42237	trans
ENSG00000126822	PLEKHG3	rs56819945	2	85528016	T	C	0.0206832	0.00344277	1.88132e-09	0.0768205	42601	trans
ENSG00000126860	EVI2A	rs10432413	2	159639243	A	T	-0.0402423	0.00308621	0	0.269126	40713	trans
ENSG00000126861	OMG	rs202197211	2	85484234	G	A	0.0387715	0.00627432	6.43453e-10	0.159576	42807	trans
ENSG00000126861	OMG	rs10432413	2	159639243	A	T	0.0289972	0.00522873	2.9269e-08	0.0268246	43301	trans
ENSG00000126883	NUP214	rs10207958	2	60998195	C	A	0.0199497	0.00361087	3.29688e-08		28883	trans
ENSG00000126947	ARMCX1	rs6544661	2	43484786	G	A	0.0534276	0.00578192	0	0.330204	40507	trans
ENSG00000127252	PLAAT1	rs6437282	2	241703438	G	C	-0.0591754	0.00778508	2.93099e-14	0.131074	23103	trans
ENSG00000127527	EPS15L1	rs35662165	2	159687041	CA	C	0.0176817	0.00311673	1.40196e-08	0.0279378	43301	trans
ENSG00000127585	FBXL16	rs114510001	2	43289949	T	C	0.0472224	0.00772279	9.67551e-10	0.137879	39737	trans
ENSG00000127603	MACF1	rs10165041	2	159580068	C	G	-0.029752	0.00299162	0	0.0684984	43095	trans
ENSG00000127824	TUBA4A	rs10202187	2	159571135	T	C	-0.0449119	0.00278781	0	0.385104	43169	trans
ENSG00000127824	TUBA4A	rs10208108	2	219240613	A	G	0.0498887	0.00443546	0	0.163255	42265	cis
ENSG00000127824	TUBA4A	rs115669754	2	85561615	A	C	0.0343712	0.00330296	0	0.183197	42050	trans
ENSG00000127824	TUBA4A	rs35377276	2	218499293	CA	C	-0.0185662	0.00300705	6.64897e-10	0.049051	38309	cis
ENSG00000127824	TUBA4A	rs57184001	2	219262078	A	G	-0.0806045	0.00938291	0	0.755385	36516	cis
ENSG00000127831	VIL1	rs921968	2	218407571	T	G	0.281793	0.00562199	0	1	26160	cis
ENSG00000127831	VIL1	rs4674341	2	218795188	G	A	-0.17682	0.00647265	0	0.373303	23476	cis
ENSG00000127831	VIL1	rs71064450	2	218446760	C	CTTTTTTT	0.25587	0.00570178	0	0.905628	26160	cis
ENSG00000127831	VIL1	rs3770211	2	218405006	T	G	-0.234002	0.00639549	0	1	26160	cis
ENSG00000127831	VIL1	rs5838700	2	218459080	T	TA	0.249025	0.00566076	0	0.999966	27847	cis
ENSG00000127831	VIL1	rs10713583	2	218781627	T	TA	-0.219044	0.00542133	0	0.652361	27847	cis
ENSG00000127831	VIL1	rs662250	2	218509394	A	T	0.248111	0.00566871	0	0.320796	27847	cis
ENSG00000127831	VIL1	rs691140	2	218762281	A	G	-0.197824	0.00667652	0	1	24313	cis
ENSG00000127831	VIL1	rs56025682	2	218604361	G	A	-0.122955	0.013423	0	0.54079	27052	cis
ENSG00000127831	VIL1	rs71008747	2	171080544	AAATAATAAT	A	-0.0353167	0.00681137	2.1605e-07	0.0481141	27740	trans
ENSG00000127837	AAMP	rs13419763	2	218270227	T	C	0.0722685	0.00299499	0	0.266024	42265	cis
ENSG00000127837	AAMP	rs397719310	2	218131470	CT	C	-0.0610429	0.00298243	0	0.135974	43169	cis
ENSG00000127838	PNKD	rs10203039	2	218322644	C	T	0.414467	0.00367353	0	1	42059	cis
ENSG00000127838	PNKD	rs4674270	2	218188418	T	G	-0.219417	0.00421744	0	0.92836	42059	cis
ENSG00000127838	PNKD	rs34213584	2	218338355	T	G	-0.253021	0.00500331	0	0.994884	41952	cis
ENSG00000127838	PNKD	2:218197903:G:GACAC	2	218197902	GACAC	G	-0.261288	0.00763262	0	1	42059	cis
ENSG00000127838	PNKD	rs35226712	2	218321934	CT	C	-0.287589	0.00975058	0	0.999927	40814	cis
ENSG00000127838	PNKD	rs544878374	2	218126845	G	GTTT	0.197788	0.0179384	0	0.703562	34845	cis
ENSG00000127838	PNKD	rs10186921	2	43417417	T	C	0.0600072	0.00406538	0	0.991645	43095	trans
ENSG00000127838	PNKD	rs34885086	2	159584127	G	GT	-0.0326452	0.00416707	4.66294e-15	0.102104	43095	trans
ENSG00000127838	PNKD	rs397972108	2	218187667	AT	A	-0.0776985	0.0136003	1.11008e-08	0.999986	35922	cis
ENSG00000127838	PNKD	rs367023	2	8309993	G	A	-0.0270592	0.00444676	1.16372e-09	0.167046	43095	trans
ENSG00000127920	GNG11	rs2124009	2	69807333	C	G	-0.0245201	0.00372568	4.66152e-11	0.0541702	43301	trans
ENSG00000127948	POR	rs13397722	2	159659140	A	G	-0.0219277	0.00352306	4.8448e-10	0.0820393	43301	trans
ENSG00000127951	FGL2	rs774916579	2	219191511	CA	C	-0.0174798	0.00317392	3.64342e-08	0.562734	42963	trans
ENSG00000127952	STYXL1	2:87993058:C:CTTT	2	87993057	CTTT	C	-0.046748	0.00655368	9.81437e-13	0.19395	40365	trans
ENSG00000128311	TST	rs17405635	2	43128624	A	G	-0.0257057	0.00362251	1.2832e-12	0.297216	42760	trans
ENSG00000128512	DOCK4	rs148550456	2	43124883	G	GCA	0.0496186	0.00524678	0	0.668358	42601	trans
ENSG00000128585	MKLN1	rs72844411	2	85496736	A	G	-0.0203956	0.00306375	2.79368e-11	0.269249	43200	trans
ENSG00000128590	DNAJB9	rs528988198	2	10788568	GA	G	0.0240426	0.00361595	2.95024e-11	0.303237	43301	trans
ENSG00000128594	LRRC4	rs1446669	2	85535086	C	T	0.0295334	0.0033392	0	0.08099	43301	trans
ENSG00000128641	MYO1B	rs68014803	2	191241877	T	C	-0.127107	0.00660931	0	0.524713	42059	cis
ENSG00000128641	MYO1B	rs35917445	2	191300339	A	ATTTT	0.114741	0.00607682	0	0.0911595	42059	cis
ENSG00000128654	MTX2	rs138990669	2	176269079	T	TGTGTATATATGTACATGTGTACATATATAC	0.133321	0.00499375	0	0.944773	42158	cis
ENSG00000128654	MTX2	rs370625328	2	176273913	T	TA	0.104295	0.00731851	0	0.0901191	42265	cis
ENSG00000128656	CHN1	rs4972729	2	174843089	T	C	-0.452865	0.0059641	0	0.99957	42265	cis
ENSG00000128656	CHN1	rs11273859	2	174788566	CGAAGGGAAGTGCTGA	C	0.39567	0.00636956	0	0.876401	42265	cis
ENSG00000128656	CHN1	rs13023689	2	174803618	A	G	0.284582	0.00629504	0	0.764725	42265	cis
ENSG00000128656	CHN1	rs147018671	2	175027350	GT	G	0.281696	0.0096609	0	0.541733	36455	cis
ENSG00000128656	CHN1	rs146187489	2	174982042	T	C	0.348883	0.0107065	0	0.661302	39230	cis
ENSG00000128656	CHN1	rs2167568	2	174732459	T	G	0.209113	0.00588985	0	0.901961	43169	cis
ENSG00000128656	CHN1	rs35890952	2	174717271	C	T	-0.0712651	0.00781567	0	0.173068	42265	cis
ENSG00000128694	OSGEPL1	rs2544054	2	189815054	G	A	-0.0895481	0.0134215	2.52329e-11	0.0600356	40289	cis
ENSG00000128694	OSGEPL1	rs142023793	2	190163390	T	C	-0.0741451	0.0121409	1.0148e-09	0.985237	35571	cis
ENSG00000128699	ORMDL1	rs1055091	2	189770417	T	C	-0.14627	0.00292909	0	0.999786	41696	cis
ENSG00000128699	ORMDL1	rs3791767	2	189775189	C	A	0.130865	0.00331091	0	0.314167	42265	cis
ENSG00000128708	HAT1	rs10201430	2	171956715	T	C	0.184337	0.00370188	0	0.503517	42265	cis
ENSG00000128708	HAT1	rs62182403	2	171890672	A	G	0.0687095	0.00368466	0	0.928446	42265	cis
ENSG00000128708	HAT1	rs113924638	2	171841517	T	C	0.250043	0.00884888	0	0.999875	40600	cis
ENSG00000128708	HAT1	rs7607377	2	172055231	G	A	0.166291	0.0079751	0	0.602935	40220	cis
ENSG00000128815	WDFY4	rs11890182	2	85563042	T	C	0.0386173	0.00517681	8.68194e-14	0.175817	38040	trans
ENSG00000128829	EIF2AK4	rs7567607	2	43411046	T	C	0.0264796	0.00482407	4.04059e-08		28883	trans
ENSG00000128872	TMOD2	rs10432413	2	159639243	A	T	0.0432384	0.00444761	0	0.100407	39291	trans
ENSG00000129071	MBD4	rs60012532	2	85525351	C	A	-0.0182152	0.00325214	2.13124e-08		43095	trans
ENSG00000129083	COPB1	rs4258795	2	85538316	T	C	-0.0241621	0.00363853	3.12348e-11	0.169049	42050	trans
ENSG00000129116	PALLD	rs12478601	2	43494369	T	C	-0.0422312	0.00512051	2.22045e-16	0.284426	43301	trans
ENSG00000129116	PALLD	rs2163226	2	43134117	C	T	0.0314666	0.0061608	3.26363e-07	0.0504697	43169	trans
ENSG00000129292	PHF20L1	rs113180696	2	85526342	T	TTG	-0.0237542	0.00229376	0	0.285218	43301	trans
ENSG00000129292	PHF20L1	rs10202187	2	159571135	T	C	-0.0196984	0.00225123	0	0.0736371	43169	trans
ENSG00000129353	SLC44A2	rs6753181	2	159635927	A	C	-0.0269666	0.0029593	0	0.0408053	43301	trans
ENSG00000129354	AP1M2	rs34885086	2	159584127	G	GT	-0.0451134	0.0056159	8.88178e-16	0.0541185	43301	trans
ENSG00000129450	SIGLEC9	rs1006192	2	159711078	T	G	-0.0411175	0.00307547	0	0.0557837	43301	trans
ENSG00000129467	ADCY4	rs72844419	2	85501572	T	A	-0.0275473	0.00450632	9.77578e-10		41743	trans
ENSG00000129518	EAPP	rs896484	2	160705244	C	G	-0.0273251	0.00485546	1.82618e-08	0.360824	28883	trans
ENSG00000129625	REEP5	rs10202187	2	159571135	T	C	-0.0204474	0.00349845	5.07424e-09	0.0429475	43169	trans
ENSG00000129654	FOXJ1	rs141558852	2	30790984	T	C	0.131837	0.0239691	3.79194e-08	0.925761	34021	trans
ENSG00000129657	SEC14L1	rs5835752	2	159606922	ATT	A	0.0148844	0.0027119	4.05201e-08	0.0290465	42601	trans
ENSG00000129749	CHRNA10	rs1429257954	2	85531847	C	CAA	0.0398811	0.00473304	0	0.335341	43095	trans
ENSG00000129993	CBFA2T3	rs2166531	2	85510181	G	T	0.0285585	0.00464625	7.91765e-10	0.184005	42963	trans
ENSG00000130037	KCNA5	rs2102896	2	136149070	C	T	-0.1112	0.00712214	0	0.0799086	35022	trans
ENSG00000130037	KCNA5	rs34890037	2	135816871	A	AT	0.113256	0.00739919	0	0.056986	35022	trans
ENSG00000130037	KCNA5	rs10189015	2	111160895	A	G	0.0425645	0.00660061	1.12907e-10	0.0911477	35524	trans
ENSG00000130038	CRACR2A	rs56819945	2	85528016	T	C	0.0352558	0.00486871	4.44311e-13	0.165053	43095	trans
ENSG00000130066	SAT1	rs56009787	2	43118533	A	G	0.0184779	0.00313971	3.97493e-09	0.103772	43169	trans
ENSG00000130147	SH3BP4	rs11285754	2	234848994	C	CT	-0.141078	0.008405	0	0.430744	39576	cis
ENSG00000130147	SH3BP4	rs76337071	2	235051580	T	C	-0.137338	0.00968893	0	0.991829	39108	cis
ENSG00000130147	SH3BP4	rs6720830	2	234982084	T	C	0.0810218	0.00719278	0	0.536043	38002	cis
ENSG00000130147	SH3BP4	rs2380277	2	234698530	G	T	-0.0469586	0.00568762	2.22045e-16	0.174595	40713	cis
ENSG00000130147	SH3BP4	2:234946990:A:ATTTT	2	234946987	ATTTT	A	-0.0725513	0.0117268	6.1392e-10	0.261313	38751	cis
ENSG00000130147	SH3BP4	rs12691881	2	136272098	G	A	0.0533685	0.00624227	0	0.0810882	37896	trans
ENSG00000130147	SH3BP4	rs1011361	2	135796069	A	G	0.053707	0.00637753	0	0.0330312	39175	trans
ENSG00000130147	SH3BP4	rs72979554	2	234571446	A	G	0.0850802	0.017523	1.20184e-06	0.299383	35898	cis
ENSG00000130176	CNN1	rs1047891	2	210675783	A	C	0.0428876	0.00731503	4.54746e-09	0.877443	34818	trans
ENSG00000130176	CNN1	rs7370850	2	241686520	C	G	-0.0481696	0.00782118	7.32691e-10	0.328451	29556	trans
ENSG00000130222	GADD45G	rs55692129	2	85565281	T	A	0.0610068	0.00649174	0	0.427545	28622	trans
ENSG00000130300	PLVAP	rs13019832	2	60483436	A	G	-0.0831594	0.00469344	0	0.810012	41859	trans
ENSG00000130300	PLVAP	rs11434093	2	60495961	CA	C	-0.0821046	0.00612876	0	0.218145	42625	trans
ENSG00000130300	PLVAP	rs140625215	2	64632895	C	CTTCAAA	0.0352383	0.00557546	2.61153e-10	0.636425	37374	trans
ENSG00000130300	PLVAP	rs11894773	2	25852344	A	G	0.0346341	0.00606327	1.11575e-08	0.168782	41589	trans
ENSG00000130300	PLVAP	rs34928194	2	60474756	G	A	-0.130254	0.0145155	0	0.489458	39127	trans
ENSG00000130303	BST2	rs2111485	2	162254026	G	A	0.0189822	0.00288308	4.57951e-11	0.949024	43301	trans
ENSG00000130382	MLLT1	rs147779538	2	159706084	AAC	A	-0.0366287	0.00361853	0	0.115028	43301	trans
ENSG00000130396	AFDN	rs149290349	2	43224818	A	G	-0.100791	0.0159465	2.60596e-10	0.243685	25865	trans
ENSG00000130414	NDUFA10	rs7609118	2	240002286	A	C	-0.543241	0.0042091	0	1	40507	cis
ENSG00000130414	NDUFA10	rs10166776	2	240027895	A	G	-0.557599	0.00434647	0	1	40507	cis
ENSG00000130414	NDUFA10	rs4149549	2	239991849	T	C	-0.287266	0.00626393	0	0.658922	40507	cis
ENSG00000130414	NDUFA10	rs4149543	2	240015176	T	C	-0.104362	0.00489387	0	0.96192	40507	cis
ENSG00000130414	NDUFA10	rs6721966	2	240028651	G	T	-0.120586	0.00595455	0	0.998071	40114	cis
ENSG00000130433	CACNG6	rs138389495	2	85495549	ATG	A	-0.0406314	0.00636069	1.68201e-10	0.270335	42831	trans
ENSG00000130508	PXDN	rs11127318	2	1800689	G	C	-0.672596	0.00671832	0	1	30946	cis
ENSG00000130508	PXDN	rs6757166	2	1817522	G	A	0.292522	0.00951897	0	0.999581	30946	cis
ENSG00000130508	PXDN	rs6751633	2	1784234	A	G	1.4669	0.022682	0	1	26916	cis
ENSG00000130508	PXDN	rs6726887	2	1745485	G	A	0.150811	0.00839409	0	0.990673	30946	cis
ENSG00000130508	PXDN	rs71442304	2	1889277	A	G	0.757165	0.019851	0	0.817841	27863	cis
ENSG00000130508	PXDN	rs4853836	2	1766369	A	G	-0.192378	0.0143402	0	1	25865	cis
ENSG00000130508	PXDN	rs11889947	2	1499634	C	T	0.0671896	0.012386	5.8068e-08	0.507203	31982	cis
ENSG00000130508	PXDN	rs757295468	2	1866973	GGA	G	0.379985	0.0114757	0	0.999867	30946	cis
ENSG00000130518	IQCN	rs12478539	2	43128185	C	G	-0.0336875	0.00559433	1.72578e-09	0.542276	43095	trans
ENSG00000130529	TRPM4	rs10186921	2	43417417	T	C	-0.119173	0.00524559	0	0.958855	43040	trans
ENSG00000130529	TRPM4	rs10189685	2	202623726	A	G	0.0417374	0.00571648	2.85105e-13	0.198784	43040	trans
ENSG00000130529	TRPM4	rs201323514	2	28467345	A	AAAAAG	-0.0500897	0.00710648	1.80922e-12	0.659399	43040	trans
ENSG00000130529	TRPM4	rs10204352	2	8299556	A	T	-0.0336401	0.00549113	8.99643e-10	0.0780307	43040	trans
ENSG00000130558	OLFM1	HGSV_39193	2	230536750	<DEL>	C	-0.0453815	0.00660711	6.48437e-12	0.50464	43301	trans
ENSG00000130558	OLFM1	rs10186921	2	43417417	T	C	-0.03651	0.00627561	5.96396e-09	0.121788	43301	trans
ENSG00000130560	UBAC1	rs80038540	2	184573878	A	AC	0.0222726	0.00392343	1.37221e-08	0.112977	41993	trans
ENSG00000130589	HELZ2	rs2111485	2	162254026	G	A	0.0271909	0.00306943	0	0.695406	43301	trans
ENSG00000130589	HELZ2	rs11890182	2	85563042	T	C	0.0228959	0.00378582	1.46828e-09	0.191537	42050	trans
ENSG00000130598	TNNI2	rs368387406	2	43132596	A	AGGTGAGGTGGGGCGAGGTGGGGTGAGGTGGGGCGAGGTGGGGTGAGGTGGGGCGAGGTGG	0.0384349	0.00586701	5.71496e-11	0.0817119	38281	trans
ENSG00000130703	OSBPL2	2:85487029:C:CCCTCCTCTC	2	85487029	CCCTCCTCTCCCTCTCCCT	C	0.0256103	0.00394101	8.1182e-11	0.653808	43093	trans
ENSG00000130749	ZC3H4	rs72844420	2	85502397	T	G	0.0464272	0.00436403	0	0.138772	39313	trans
ENSG00000130766	SESN2	rs142825030	2	85569284	T	C	-0.0574359	0.00546501	0	0.262623	41192	trans
ENSG00000130775	THEMIS2	rs142825030	2	85569284	T	C	0.0223029	0.00364993	9.93287e-10		42050	trans
ENSG00000130813	SHFL	rs12466952	2	29779927	C	T	0.0413663	0.00725458	1.18348e-08	0.513494	42265	trans
ENSG00000130821	SLC6A8	rs6730558	2	8616053	T	C	0.0285458	0.00297891	0	0.706634	42265	trans
ENSG00000130821	SLC6A8	rs3832127	2	64634377	T	TG	0.0181109	0.00328057	3.37763e-08		38050	trans
ENSG00000130830	MPP1	rs13384855	2	8603238	C	T	-0.0184955	0.0023532	3.77476e-15	0.434462	42265	trans
ENSG00000130844	ZNF331	rs142793383	2	185865552	A	G	0.0996993	0.0180325	3.22329e-08	0.992255	37110	trans
ENSG00000130881	LRP3	rs12467515	2	43546772	G	A	0.0300292	0.00387584	9.32587e-15	0.400385	43095	trans
ENSG00000130881	LRP3	rs72844419	2	85501572	T	A	0.0336592	0.00487829	5.20828e-12	0.129376	42601	trans
ENSG00000130940	CASZ1	rs536790138	2	159710212	CT	C	-0.0218009	0.00376209	6.83643e-09		43301	trans
ENSG00000130948	HSD17B3	rs72839377	2	128628892	G	A	-0.0571492	0.0104427	4.43336e-08	0.0995298	35551	trans
ENSG00000131042	LILRB2	rs6750610	2	85504735	C	T	0.0303269	0.004588	3.84195e-11	0.853786	42136	trans
ENSG00000131042	LILRB2	rs6746891	2	43119372	A	T	0.0237817	0.00431883	3.6598e-08	0.0688844	42105	trans
ENSG00000131069	ACSS2	rs570845016	2	159633738	CT	C	0.0275015	0.00326481	0	0.133773	43095	trans
ENSG00000131069	ACSS2	rs6750610	2	85504735	C	T	-0.025173	0.00387037	7.81999e-11	0.255327	42994	trans
ENSG00000131089	ARHGEF9	rs760092517	2	87986160	A	G	-0.0441107	0.00609838	4.71845e-13	0.262381	39724	trans
ENSG00000131089	ARHGEF9	rs12613853	2	178132920	G	A	0.0286048	0.00416117	6.23331e-12		43095	trans
ENSG00000131100	ATP6V1E1	rs149290349	2	43224818	A	G	0.0389827	0.00620034	3.23285e-10	0.20963	36409	trans
ENSG00000131165	CHMP1A	rs56819945	2	85528016	T	C	-0.0227467	0.00296201	1.59872e-14	0.229956	43301	trans
ENSG00000131203	IDO1	rs7584500	2	61464980	C	T	-0.042934	0.00508085	0	0.120037	39291	trans
ENSG00000131242	RAB11FIP4	rs1963848	2	159601579	A	G	-0.0307599	0.00469046	5.45464e-11	0.0260816	43301	trans
ENSG00000131355	ADGRE3	rs357007	2	159623954	A	C	0.0286472	0.00312127	0	0.212081	43095	trans
ENSG00000131355	ADGRE3	rs149259918	2	69923040	C	CAA	0.0204301	0.0032235	2.32995e-10	0.039335	42963	trans
ENSG00000131370	SH3BP5	rs766494921	2	159663855	C	CTTTTTTTTTTTTTT	0.0291094	0.00521166	2.33105e-08	0.023569	28883	trans
ENSG00000131389	SLC6A6	2:159588214:C:CAAA	2	159588214	CAAA	C	0.0138781	0.00242151	9.97252e-09	0.0280196	43169	trans
ENSG00000131401	NAPSB	rs200127065	2	144548587	CT	C	0.0521996	0.00854615	1.0091e-09	0.836907	42059	trans
ENSG00000131446	MGAT1	rs28411734	2	43128380	G	A	0.0252003	0.00341114	1.49436e-13	0.204531	43301	trans
ENSG00000131446	MGAT1	rs28404046	2	85520842	T	C	0.0220365	0.00360083	9.36717e-10	0.091066	42050	trans
ENSG00000131467	PSME3	rs62135409	2	43130437	T	C	0.0446045	0.00484947	0	0.699045	43301	trans
ENSG00000131467	PSME3	rs138389495	2	85495549	ATG	A	0.0411655	0.00495173	0	0.204165	43301	trans
ENSG00000131467	PSME3	rs35359243	2	69877706	T	TTGTG	0.0247886	0.0045254	4.31008e-08	0.0679443	43169	trans
ENSG00000131471	AOC3	rs534701344	2	127794849	AAAAG	A	-0.0298618	0.00513043	5.8663e-09	0.749911	43301	trans
ENSG00000131473	ACLY	rs146368480	2	43399872	C	CAAAAAACA	0.0281551	0.00433465	8.28422e-11	0.0564168	41416	trans
ENSG00000131626	PPFIA1	rs368387406	2	43132596	A	AGGTGAGGTGGGGCGAGGTGGGGTGAGGTGGGGCGAGGTGGGGTGAGGTGGGGCGAGGTGG	0.0297098	0.00452309	5.08338e-11	0.31184	38487	trans
ENSG00000131669	NINJ1	rs202197211	2	85484234	G	A	0.0254127	0.00385664	4.41791e-11	0.189127	42807	trans
ENSG00000131669	NINJ1	rs1412151805	2	85587261	A	AT	-0.0525397	0.0108382	1.24933e-06	0.0418521	38808	trans
ENSG00000131773	KHDRBS3	rs2442035	2	61451951	A	G	-0.0389808	0.00635685	8.67297e-10	0.0647242	39447	trans
ENSG00000131831	RAI2	rs62135412	2	43134250	T	C	0.0469001	0.00855483	4.19849e-08	0.202344	41296	trans
ENSG00000131845	ZNF304	rs957682	2	230178554	C	A	-0.0581213	0.00471397	0	1	42601	trans
ENSG00000131845	ZNF304	rs722555	2	230168800	T	C	0.0384911	0.00470007	2.22045e-16	0.742574	42601	trans
ENSG00000131845	ZNF304	rs55969825	2	230164021	C	G	0.0405222	0.00839766	1.3971e-06	0.0625917	40716	trans
ENSG00000131871	SELENOS	rs75873078	2	43598160	C	G	0.0411164	0.00655193	3.48579e-10	0.163164	39332	trans
ENSG00000131873	CHSY1	rs7579147	2	85578531	A	G	0.0249093	0.00437274	1.2229e-08	0.0854238	43301	trans
ENSG00000131979	GCH1	rs370276305	2	43520903	AGGAG	A	0.0409972	0.00624731	5.29569e-11		41111	trans
ENSG00000131981	LGALS3	rs4671393	2	60493816	G	A	-0.0367114	0.00466075	3.33067e-15	0.240989	43095	trans
ENSG00000132017	DCAF15	rs6546553	2	69884579	A	C	0.0152752	0.00278488	4.13383e-08	0.0817757	42237	trans
ENSG00000132122	SPATA6	rs146262125	2	159708573	A	ATTTATTTC	0.0330664	0.00528882	4.04915e-10	0.124732	43301	trans
ENSG00000132153	DHX30	rs10490581	2	52828621	T	A	0.0239001	0.00421488	1.42465e-08	0.577666	43301	trans
ENSG00000132170	PPARG	rs66901994	2	43455518	T	TCA	0.0397203	0.00582874	9.45555e-12	0.950768	38595	trans
ENSG00000132300	PTCD3	rs74607112	2	86078411	C	T	0.0552767	0.00590344	0	0.736432	42481	cis
ENSG00000132300	PTCD3	rs187750714	2	86180084	A	T	0.0434786	0.00734532	3.23466e-09	0.374039	41610	cis
ENSG00000132305	IMMT	rs34263823	2	86097637	G	C	-0.429056	0.00293608	0	0.963532	39677	cis
ENSG00000132305	IMMT	rs3770061	2	86176978	G	T	-0.396899	0.00306839	0	0.82757	35034	cis
ENSG00000132305	IMMT	rs573025956	2	86130837	A	AT	0.203793	0.00613498	0	1	39809	cis
ENSG00000132305	IMMT	rs918856	2	86182116	C	T	-0.200621	0.00702442	0	0.977887	34420	cis
ENSG00000132305	IMMT	rs200515029	2	86172348	G	GT	-0.0441552	0.00905755	1.08833e-06	0.856262	39722	cis
ENSG00000132313	MRPL35	rs397705899	2	86174738	CT	C	-0.168718	0.00377285	0	1	41441	cis
ENSG00000132313	MRPL35	rs13353	2	86210775	T	C	-0.416867	0.00702895	0	1	41379	cis
ENSG00000132313	MRPL35	rs13032876	2	86199009	C	T	-0.108095	0.00391407	0	0.53827	38930	cis
ENSG00000132313	MRPL35	rs66768832	2	86167484	G	GT	-0.0575179	0.00403437	0	1	36718	cis
ENSG00000132313	MRPL35	rs35737381	2	86082541	CT	C	-0.130394	0.00377088	0	1	42397	cis
ENSG00000132313	MRPL35	rs553095647	2	86071175	GA	G	-0.197652	0.00563038	0	0.998142	41870	cis
ENSG00000132313	MRPL35	rs3764948	2	86117114	G	A	-0.201486	0.00932131	0	0.975641	42543	cis
ENSG00000132323	ILKAP	rs6718578	2	238164874	C	A	-0.0741254	0.00383802	0	1	41696	cis
ENSG00000132323	ILKAP	rs12475685	2	238211904	T	C	0.0901643	0.0049759	0	0.230948	43040	cis
ENSG00000132326	PER2	rs3739064	2	238267745	G	A	-0.060877	0.00545775	0	1	39108	cis
ENSG00000132326	PER2	rs35982899	2	238436763	ACT	A	0.032371	0.00438751	1.6076e-13	0.0753996	40713	cis
ENSG00000132326	PER2	rs73094343	2	237903851	A	C	0.0268017	0.00476545	1.86399e-08	0.156425	39108	cis
ENSG00000132329	RAMP1	rs11686156	2	237906181	C	A	0.311732	0.00627309	0	0.960854	40965	cis
ENSG00000132329	RAMP1	rs6741923	2	237890564	G	C	-0.302504	0.00693204	0	1	39290	cis
ENSG00000132329	RAMP1	rs72980138	2	237898808	G	A	0.218081	0.00694112	0	1	41534	cis
ENSG00000132329	RAMP1	rs4663269	2	237897728	C	T	-0.260541	0.00597649	0	0.997898	41534	cis
ENSG00000132330	SCLY	rs199823258	2	238103435	A	AAGAAG	-0.107895	0.00952116	0	0.565724	39407	cis
ENSG00000132330	SCLY	rs74695332	2	238098381	T	C	0.222074	0.0158362	0	0.945692	33803	cis
ENSG00000132330	SCLY	rs7422865	2	237984050	C	T	0.0695564	0.00699248	0	0.086855	37820	cis
ENSG00000132330	SCLY	rs12692216	2	238141392	T	C	0.0444214	0.00565226	3.77476e-15	0.844125	38838	cis
ENSG00000132330	SCLY	rs2249283	2	238080638	G	C	0.0656957	0.00530312	0	0.121177	38838	cis
ENSG00000132334	PTPRE	rs6750610	2	85504735	C	T	0.03573	0.00309202	0	0.496148	42994	trans
ENSG00000132334	PTPRE	rs871852	2	43447215	C	G	0.0156839	0.00254181	6.81331e-10		43095	trans
ENSG00000132334	PTPRE	rs10165041	2	159580068	C	G	0.0181735	0.00258169	1.93092e-12		43095	trans
ENSG00000132388	UBE2G1	rs61544460	2	85559719	A	AAAAG	-0.0265285	0.00368631	6.17728e-13	0.12886	43301	trans
ENSG00000132405	TBC1D14	rs72838575	2	85466766	C	T	-0.0264188	0.00359858	2.11386e-13	0.176762	41416	trans
ENSG00000132424	PNISR	rs62166769	2	85585661	A	T	-0.0148365	0.0025028	3.06736e-09		38797	trans
ENSG00000132465	JCHAIN	rs369179649	2	181347806	T	TAA	0.0422885	0.00718894	4.04248e-09	0.129316	41952	trans
ENSG00000132465	JCHAIN	rs35668054	2	71827707	T	C	0.0555716	0.00997522	2.53328e-08	0.997231	39777	trans
ENSG00000132465	JCHAIN	rs12998680	2	60929295	A	G	-0.0286134	0.00485451	3.76513e-09		43095	trans
ENSG00000132470	ITGB4	rs148550456	2	43124883	G	GCA	0.0364488	0.00636869	1.04585e-08	0.164663	42625	trans
ENSG00000132470	ITGB4	rs71406177	2	159574142	T	TACACAC	-0.0304083	0.00554814	4.23409e-08	0.0405153	42625	trans
ENSG00000132471	WBP2	rs77059113	2	43445369	G	T	0.0317271	0.00441012	6.28608e-13	0.221837	38997	trans
ENSG00000132475	H3-3B	rs62135410	2	43130870	G	A	0.0261926	0.00328816	1.55431e-15	0.272833	42601	trans
ENSG00000132510	KDM6B	rs146829947	2	77479035	C	T	0.0324181	0.00594289	4.89906e-08	0.766755	39178	trans
ENSG00000132514	CLEC10A	rs2630709	2	8305030	T	A	-0.0501328	0.00532122	0	0.999899	43095	trans
ENSG00000132514	CLEC10A	rs67200814	2	159595108	CT	C	0.0392114	0.00546182	7.01217e-13	0.016845	43095	trans
ENSG00000132514	CLEC10A	rs72852122	2	144673466	A	G	-0.0722983	0.0111506	8.94471e-11	0.0556146	39913	trans
ENSG00000132514	CLEC10A	rs1971739	2	202619901	G	C	-0.0355309	0.00600199	3.22233e-09	0.113089	43095	trans
ENSG00000132514	CLEC10A	rs76686051	2	181303565	T	G	-0.0374474	0.00631337	3.00274e-09	0.118997	42963	trans
ENSG00000132518	GUCY2D	2:135844921:T:G	2	135844921	G	T	-0.0627872	0.00707763	0	0.257779	39718	trans
ENSG00000132561	MATN2	rs11891990	2	100811018	A	G	-0.0752385	0.0115937	8.60743e-11	0.060669	42245	trans
ENSG00000132669	RIN2	rs10186921	2	43417417	T	C	0.0322406	0.00324369	0	0.719033	43301	trans
ENSG00000132694	ARHGEF11	rs143656549	2	159574335	A	AAAAC	0.0207645	0.00326006	1.8982e-10	0.0612915	43301	trans
ENSG00000132694	ARHGEF11	rs368387406	2	43132596	A	AGGTGAGGTGGGGCGAGGTGGGGTGAGGTGGGGCGAGGTGGGGTGAGGTGGGGCGAGGTGG	-0.0246475	0.00403157	9.73903e-10	0.241056	39345	trans
ENSG00000132819	RBM38	rs7606173	2	60498316	C	G	0.0171323	0.00282138	1.26087e-09	0.734923	42329	trans
ENSG00000132825	PPP1R3D	rs60012532	2	85525351	C	A	0.0278299	0.00338287	2.22045e-16	0.0633564	43301	trans
ENSG00000132846	ZBED3	rs66901994	2	43455518	T	TCA	0.0486923	0.00521593	0	0.76013	40507	trans
ENSG00000132965	ALOX5AP	rs17030410	2	43129351	G	T	0.028951	0.00432157	2.09586e-11	0.225384	43301	trans
ENSG00000132970	WASF3	rs200158549	2	69917839	A	AAT	-0.0375237	0.00613497	9.57341e-10	0.408361	43301	trans
ENSG00000133027	PEMT	rs10182489	2	43602401	C	T	-0.024586	0.00416376	3.53168e-09	0.275901	41993	trans
ENSG00000133048	CHI3L1	rs138389495	2	85495549	ATG	A	0.0861255	0.00709409	0	0.335738	38821	trans
ENSG00000133048	CHI3L1	rs12478539	2	43128185	C	G	0.041336	0.0064965	1.98095e-10	0.266863	38821	trans
ENSG00000133048	CHI3L1	rs6547623	2	85574841	A	T	0.0703071	0.00603732	0	0.0814699	38821	trans
ENSG00000133048	CHI3L1	rs143656549	2	159574335	A	AAAAC	-0.0355253	0.00574513	6.26738e-10	0.040678	38821	trans
ENSG00000133055	MYBPH	rs55692129	2	85565281	T	A	0.0529042	0.00626439	0	0.0954042	41437	trans
ENSG00000133063	CHIT1	rs13029144	2	181469957	T	C	0.0516911	0.00616698	0	0.579479	39291	trans
ENSG00000133065	SLC41A1	rs71904998	2	64273186	T	TCA	-0.0582636	0.00634586	0	0.36732	38430	trans
ENSG00000133069	TMCC2	rs766432	2	60492835	A	C	0.0293415	0.00461038	1.96275e-10	0.291928	43301	trans
ENSG00000133106	EPSTI1	rs1990760	2	162267541	T	C	0.0363704	0.00415243	1.97306e-18		42060	trans
ENSG00000133116	KL	rs66901994	2	43455518	T	TCA	-0.0365905	0.00587783	4.80999e-10		39312	trans
ENSG00000133142	TCEAL4	rs12712881	2	43422641	C	A	0.0427136	0.00484074	0	0.785275	43301	trans
ENSG00000133193	FAM104A	rs6730558	2	8616053	T	C	-0.0308604	0.00326694	0	0.359025	42265	trans
ENSG00000133216	EPHB2	rs10186921	2	43417417	T	C	-0.0642635	0.00514809	0	0.264683	43095	trans
ENSG00000133226	SRRM1	rs143743883	2	85508928	C	CAAGACCAGCCT	-0.0237818	0.00426614	2.48152e-08		28883	trans
ENSG00000133246	PRAM1	rs6731700	2	85533868	G	C	0.0315066	0.00361229	0	0.12101	28883	trans
ENSG00000133247	KMT5C	rs7608074	2	85582580	G	T	-0.0261739	0.00470961	2.73578e-08		43095	trans
ENSG00000133275	CSNK1G2	rs140242727	2	85510887	A	C	-0.0262733	0.00374032	2.15095e-12	0.144852	41844	trans
ENSG00000133318	RTN3	rs10202187	2	159571135	T	C	-0.0150308	0.00248742	1.51514e-09	0.0402295	43169	trans
ENSG00000133422	MORC2	rs1393857198	2	43295918	G	GT	0.0283273	0.0051728	4.34519e-08	0.0723187	40306	trans
ENSG00000133574	GIMAP4	rs12466022	2	43131922	A	C	-0.02755	0.00389151	1.44662e-12	0.368571	43301	trans
ENSG00000133606	MKRN1	rs1427407	2	60490908	G	T	-0.0714582	0.00431489	0	0.998746	28883	trans
ENSG00000133606	MKRN1	rs7606173	2	60498316	C	G	-0.0556814	0.00338479	0	0.956901	28117	trans
ENSG00000133606	MKRN1	rs3896594	2	8622284	G	T	-0.0217194	0.00363276	2.24855e-09	0.45112	27847	trans
ENSG00000133703	KRAS	rs112655020	2	9426875	CAAAA	C	0.0386295	0.00342853	0	0.16894	43301	trans
ENSG00000133703	KRAS	rs66508362	2	127306847	C	CGT	0.022467	0.00395074	1.29451e-08	0.0963171	43301	trans
ENSG00000133703	KRAS	rs199913588	2	36904969	C	CT	0.0198789	0.00335792	3.21931e-09		42265	trans
ENSG00000133742	CA1	rs3896594	2	8622284	G	T	-0.0354135	0.00390594	0	0.899442	42265	trans
ENSG00000133742	CA1	rs111607747	2	53759561	T	G	-0.0253419	0.00417983	1.33683e-09	0.348522	41517	trans
ENSG00000133742	CA1	rs766432	2	60492835	A	C	-0.0280173	0.00481808	6.06188e-09	0.225698	43301	trans
ENSG00000133742	CA1	rs2422276	2	64643755	G	A	-0.0273478	0.00399874	7.96942e-12		39200	trans
ENSG00000133789	SWAP70	rs1435719810	2	60776418	A	AT	0.027554	0.00503019	4.30826e-08		41416	trans
ENSG00000133794	ARNTL	rs72844414	2	85496980	A	C	-0.038077	0.00482107	2.88658e-15	0.145918	42500	trans
ENSG00000133794	ARNTL	rs28498283	2	43132926	T	A	-0.0231423	0.0045907	4.62826e-07	0.163128	42601	trans
ENSG00000133800	LYVE1	rs112147438	2	85493680	T	C	0.0391154	0.00690508	1.47258e-08	0.0647532	42337	trans
ENSG00000133805	AMPD3	rs2044475	2	85511821	T	C	0.052743	0.0053036	0	0.305478	42050	trans
ENSG00000133812	SBF2	rs35662165	2	159687041	CA	C	0.0217463	0.00298219	3.05311e-13	0.0658257	43095	trans
ENSG00000133812	SBF2	rs72844414	2	85496980	A	C	-0.0222608	0.00346933	1.39499e-10	0.190309	42994	trans
ENSG00000133872	SARAF	rs151280108	2	241372938	CT	C	0.0203368	0.00329255	6.5497e-10	0.0218915	42265	trans
ENSG00000133874	RNF122	rs6729475	2	85538082	A	C	-0.0459644	0.00546627	0	0.163417	42050	trans
ENSG00000133874	RNF122	rs1963848	2	159601579	A	G	-0.0372022	0.00454365	2.22045e-16	0.0417306	43301	trans
ENSG00000133884	DPF2	rs77059113	2	43445369	G	T	-0.0421416	0.00682888	6.78223e-10	0.12001	38997	trans
ENSG00000133884	DPF2	rs17405635	2	43128624	A	G	-0.0198132	0.00390166	3.81149e-07	0.137747	43301	trans
ENSG00000133961	NUMB	rs35662165	2	159687041	CA	C	0.0187447	0.0020041	0	0.626666	43095	trans
ENSG00000133961	NUMB	rs142825030	2	85569284	T	C	-0.0218414	0.002391	0	0.151748	41844	trans
ENSG00000133962	CATSPERB	rs34613239	2	143247810	A	G	0.0675592	0.00874911	1.15463e-14	0.0161246	42443	trans
ENSG00000134028	ADAMDEC1	rs34640832	2	43455522	T	A	0.0457476	0.00666157	6.53877e-12	0.349246	39338	trans
ENSG00000134030	CTIF	rs77468632	2	48444051	A	C	0.0357102	0.00639081	2.30043e-08	0.0955412	40817	trans
ENSG00000134046	MBD2	rs34933843	2	159760708	CT	C	-0.0233232	0.00336668	4.27902e-12	0.226759	43301	trans
ENSG00000134046	MBD2	rs66901994	2	43455518	T	TCA	-0.0196109	0.00332864	3.82513e-09		43301	trans
ENSG00000134107	BHLHE40	rs10165041	2	159580068	C	G	-0.0490748	0.00417984	0	0.13759	43301	trans
ENSG00000134152	KATNBL1	rs17030410	2	43129351	G	T	0.0400954	0.00416775	0	0.526385	43301	trans
ENSG00000134152	KATNBL1	rs10432413	2	159639243	A	T	0.0320031	0.00376203	0	0.0716007	43301	trans
ENSG00000134152	KATNBL1	rs2166531	2	85510181	G	T	-0.0242758	0.00444439	4.70487e-08		43169	trans
ENSG00000134153	EMC7	rs77972916	2	43534973	A	G	0.047235	0.00664508	1.17506e-12	0.132807	38791	trans
ENSG00000134198	TSPAN2	rs7559643	2	42312579	A	G	0.025535	0.0047387	7.10089e-08	0.237812	43169	trans
ENSG00000134243	SORT1	rs12712881	2	43422641	C	A	-0.036321	0.00316527	0	0.477224	43301	trans
ENSG00000134243	SORT1	rs1455573124	2	202603603	C	CAAA	0.0284833	0.00371077	1.64313e-14	0.475323	43301	trans
ENSG00000134243	SORT1	rs72068957	2	159782414	C	CAAA	-0.0194433	0.00341182	1.20647e-08	0.0466318	43301	trans
ENSG00000134243	SORT1	rs10180927	2	159435019	T	C	-0.0148968	0.00315775	2.38737e-06	0.0772764	43301	trans
ENSG00000134248	LAMTOR5	rs12478539	2	43128185	C	G	0.0256709	0.00380671	1.54503e-11	0.324395	43095	trans
ENSG00000134248	LAMTOR5	rs13421316	2	159491877	C	T	0.0326786	0.00569708	9.69208e-09	0.26485	42191	trans
ENSG00000134250	NOTCH2	rs17405635	2	43128624	A	G	-0.0216079	0.00320477	1.55769e-11	0.240965	43095	trans
ENSG00000134250	NOTCH2	rs12712881	2	43422641	C	A	0.0155126	0.00280759	3.29e-08	0.204915	43095	trans
ENSG00000134256	CD101	rs12712881	2	43422641	C	A	-0.0314375	0.00537282	4.88008e-09	0.172717	43301	trans
ENSG00000134287	ARF3	rs138389495	2	85495549	ATG	A	-0.0248124	0.00407704	1.15849e-09	0.285961	40443	trans
ENSG00000134308	YWHAQ	rs11901380	2	9729721	A	G	-0.141111	0.00340449	0	0.786928	26295	cis
ENSG00000134308	YWHAQ	rs12692386	2	9555777	G	A	0.0744804	0.00369261	0	1	26163	cis
ENSG00000134308	YWHAQ	rs10189991	2	9752770	G	A	0.149445	0.0043098	0	0.900621	25259	cis
ENSG00000134308	YWHAQ	rs143465363	2	9752140	CCTTTCTTTCTTTCTCT	C	-0.0405885	0.00493347	2.22045e-16	0.947961	24690	cis
ENSG00000134308	YWHAQ	rs62121160	2	9634629	G	C	-0.0395576	0.00383057	0	0.967823	23475	cis
ENSG00000134308	YWHAQ	rs13405388	2	9702952	A	G	0.0711679	0.00525873	0	0.973619	23475	cis
ENSG00000134308	YWHAQ	rs10189576	2	9657067	C	T	-0.0371203	0.00758998	1.0048e-06	0.240161	23203	cis
ENSG00000134308	YWHAQ	rs139158182	2	9652344	C	T	-0.0248465	0.00414264	2.0007e-09	0.496999	25259	cis
ENSG00000134313	KIDINS220	rs62104395	2	8837357	T	C	-0.0672311	0.00318058	0	1	27847	cis
ENSG00000134313	KIDINS220	rs6757496	2	8838546	T	C	-0.0436465	0.00271277	0	1	27847	cis
ENSG00000134313	KIDINS220	rs13002775	2	9021455	C	G	-0.122316	0.00897206	0	1	23591	cis
ENSG00000134313	KIDINS220	rs147398252	2	9187199	T	C	-0.156123	0.00982804	0	1	24274	cis
ENSG00000134313	KIDINS220	rs867457	2	8990417	C	T	0.0426782	0.00385755	0	0.231116	27740	cis
ENSG00000134313	KIDINS220	rs4669307	2	8620975	G	T	-0.0325426	0.00441505	1.69642e-13	0.989326	23656	cis
ENSG00000134317	GRHL1	rs146708943	2	9994070	AC	A	-0.573663	0.00684009	0	0.255888	40013	cis
ENSG00000134317	GRHL1	2:9969842:C:CTT	2	9969842	CTT	C	-0.187294	0.00606727	0	1	40013	cis
ENSG00000134317	GRHL1	rs62127501	2	9995262	T	C	-0.0748511	0.00929023	8.88178e-16	1	38769	cis
ENSG00000134318	ROCK2	rs11680818	2	11234074	G	C	0.112247	0.00309331	0	0.297201	43301	cis
ENSG00000134318	ROCK2	rs34947693	2	11177630	G	T	0.281694	0.0112353	0	1	36405	cis
ENSG00000134318	ROCK2	rs111245341	2	11344996	T	C	0.120029	0.00427221	0	1	41696	cis
ENSG00000134318	ROCK2	rs4668715	2	11157469	T	C	-0.0735107	0.00335002	0	0.369091	43169	cis
ENSG00000134318	ROCK2	rs10205141	2	11173214	G	A	-0.170015	0.00695563	0	0.417915	38824	cis
ENSG00000134321	RSAD2	rs6727045	2	6843606	A	C	0.180996	0.0120893	0	0.765828	37173	cis
ENSG00000134321	RSAD2	rs2111485	2	162254026	G	A	0.0673488	0.00417728	0	0.988163	43301	trans
ENSG00000134321	RSAD2	rs17715343	2	162311236	G	C	-0.121468	0.00916796	0	0.998688	36725	trans
ENSG00000134321	RSAD2	rs758347306	2	162288917	GCA	G	-0.115102	0.0121268	0	0.996635	35016	trans
ENSG00000134321	RSAD2	rs6431839	2	6896936	T	G	0.034543	0.0045403	2.77556e-14	0.194206	42265	cis
ENSG00000134324	LPIN1	rs3795974	2	11784824	C	T	0.402456	0.00295185	0	1	42265	cis
ENSG00000134324	LPIN1	rs4129757	2	11783292	G	A	0.359816	0.00310608	0	1	42265	cis
ENSG00000134324	LPIN1	rs62113306	2	11745815	A	G	0.162872	0.00348221	0	1	42265	cis
ENSG00000134324	LPIN1	rs10199492	2	11752588	T	C	0.0343617	0.00364753	0	0.999411	41696	cis
ENSG00000134324	LPIN1	rs45509591	2	11767716	T	C	0.176231	0.00463178	0	0.490644	39912	cis
ENSG00000134324	LPIN1	rs11695610	2	11796465	G	C	0.0573553	0.00517625	0	0.570737	41696	cis
ENSG00000134324	LPIN1	rs75901564	2	11766378	A	G	-0.328921	0.00846235	0	1	36551	cis
ENSG00000134324	LPIN1	rs10178300	2	11694899	T	C	0.0409773	0.00357895	0	0.865862	41696	cis
ENSG00000134324	LPIN1	rs2716639	2	11825415	G	A	0.183522	0.00475635	0	1	37004	cis
ENSG00000134324	LPIN1	rs1050800	2	11825688	T	C	0.185159	0.00494471	0	0.59856	39920	cis
ENSG00000134326	CMPK2	rs113470953	2	6836263	C	T	0.217923	0.0135127	0	0.557452	37173	cis
ENSG00000134326	CMPK2	rs2111485	2	162254026	G	A	0.0518829	0.00446711	0	0.904304	43301	trans
ENSG00000134330	IAH1	rs150923524	2	9485923	AG	A	0.151744	0.00952494	0	0.594454	38157	cis
ENSG00000134330	IAH1	rs74488278	2	9417862	T	C	-0.23168	0.0158355	0	0.99742	37161	cis
ENSG00000134352	IL6ST	rs13431440	2	160429709	A	C	-0.0188324	0.00333181	1.58326e-08	0.0806677	43301	trans
ENSG00000134444	RELCH	rs6729475	2	85538082	A	C	-0.0217315	0.00308946	2.00573e-12	0.171877	41509	trans
ENSG00000134508	CABLES1	rs2009581	2	111050100	A	G	-0.0456464	0.00701506	7.67122e-11	0.849746	42300	trans
ENSG00000134531	EMP1	rs12712881	2	43422641	C	A	0.0627002	0.00604575	0	0.450206	40713	trans
ENSG00000134531	EMP1	rs77004761	2	111111114	A	T	-0.0746192	0.0107051	3.15947e-12	0.171551	37395	trans
ENSG00000134545	KLRC1	rs2009581	2	111050100	A	G	-0.046235	0.00661078	2.67386e-12	0.578019	43301	trans
ENSG00000134571	MYBPC3	rs59727076	2	127773810	T	C	-0.041253	0.00672119	8.36996e-10	0.103206	42994	trans
ENSG00000134575	ACP2	rs2163552	2	38656804	T	G	-0.0353361	0.00603949	4.89076e-09	0.567634	43095	trans
ENSG00000134602	STK26	rs77972916	2	43534973	A	G	0.0325443	0.00503779	1.04682e-10	0.178589	38997	trans
ENSG00000134668	SPOCD1	rs4305276	2	240555596	G	C	0.0584992	0.00599496	0	0.1891	38309	trans
ENSG00000134668	SPOCD1	rs60515008	2	240469017	C	T	-0.0821868	0.00944776	0	0.134666	39244	trans
ENSG00000134668	SPOCD1	rs4676426	2	240561257	G	C	-0.0323683	0.00601458	7.38118e-08	0.999871	35329	trans
ENSG00000134668	SPOCD1	rs746433552	2	66437282	C	CT	-0.106518	0.016491	1.05298e-10	0.11977	37947	trans
ENSG00000134668	SPOCD1	rs62186555	2	240642610	A	G	-0.0391401	0.00728785	7.8475e-08	0.31733	40605	trans
ENSG00000134668	SPOCD1	rs950965	2	66441177	G	A	0.0322682	0.00535165	1.6438e-09	0.154391	41696	trans
ENSG00000134668	SPOCD1	rs7371227	2	241687674	C	G	-0.0307581	0.00624784	8.52324e-07	0.0665213	34700	trans
ENSG00000134686	PHC2	rs143656549	2	159574335	A	AAAAC	-0.0394157	0.00266569	0	0.285299	43301	trans
ENSG00000134755	DSC2	rs113542380	2	43237679	A	G	-0.106632	0.0106751	0	0.838984	38791	trans
ENSG00000134755	DSC2	rs62144560	2	58758196	A	G	-0.0788135	0.00680028	0	0.198	43095	trans
ENSG00000134755	DSC2	rs4365447	2	60421280	T	G	0.0448677	0.0056908	3.10862e-15	0.304346	41311	trans
ENSG00000134755	DSC2	rs17030410	2	43129351	G	T	-0.0439774	0.00572434	1.55431e-14	0.414088	43095	trans
ENSG00000134755	DSC2	rs6544660	2	43461357	T	C	0.0231682	0.00488772	2.13621e-06	0.801527	43095	trans
ENSG00000134755	DSC2	rs727857	2	58754832	A	G	-0.0459993	0.0048804	0	0.114632	43095	trans
ENSG00000134755	DSC2	2:127740346:T:TACACACACA	2	127740346	TACACACACAC	T	0.111964	0.0209088	8.56197e-08	0.987524	35687	trans
ENSG00000134755	DSC2	rs35680736	2	60557593	G	GA	0.0350623	0.00765125	4.59312e-06	0.278754	42191	trans
ENSG00000134755	DSC2	rs397792244	2	128156555	AT	A	-0.0358198	0.00661204	6.04875e-08	0.0891278	41041	trans
ENSG00000134769	DTNA	rs111239033	2	43615573	A	G	-0.087123	0.0127516	8.35598e-12	0.274504	36409	trans
ENSG00000134769	DTNA	rs148033490	2	43438299	CAA	C	-0.0322545	0.00687399	2.70222e-06	0.973228	40713	trans
ENSG00000134779	TPGS2	rs13019832	2	60483436	A	G	0.0342959	0.00388992	0	0.809478	42535	trans
ENSG00000134779	TPGS2	rs79183084	2	64645988	T	A	-0.0440388	0.00742314	2.98093e-09		37416	trans
ENSG00000134780	DAGLA	rs6544661	2	43484786	G	A	0.0442169	0.00469345	0	0.235491	43301	trans
ENSG00000134815	DHX34	2:85537845:T:G	2	85537845	G	T	0.0245698	0.00268262	0	0.145025	43301	trans
ENSG00000134815	DHX34	rs5835752	2	159606922	ATT	A	0.0171046	0.00257353	3.00455e-11	0.0710882	43301	trans
ENSG00000134827	TCN1	rs10196335	2	144571821	G	T	-0.0407811	0.00673271	1.38547e-09	0.932744	28281	trans
ENSG00000134905	CARS2	rs143656549	2	159574335	A	AAAAC	-0.0489126	0.00425717	0	0.20434	28883	trans
ENSG00000134905	CARS2	rs2166531	2	85510181	G	T	0.0273959	0.00502473	4.97471e-08	0.204662	28751	trans
ENSG00000134910	STT3A	rs35736646	2	234718457	T	TA	0.0346831	0.00589235	3.9535e-09	0.711105	27847	trans
ENSG00000135018	UBQLN1	rs72865297	2	43516109	A	G	0.0291102	0.00398866	2.91545e-13	0.0564134	41517	trans
ENSG00000135046	ANXA1	rs10562650	2	181459459	C	CTT	0.0291596	0.00348058	0	0.284708	42593	trans
ENSG00000135046	ANXA1	rs2083418	2	42108045	C	T	-0.0256345	0.00365658	2.37432e-12	0.283133	41780	trans
ENSG00000135049	AGTPBP1	rs6738215	2	159596794	T	C	-0.0179358	0.00260875	6.18772e-12	0.0216244	43301	trans
ENSG00000135069	PSAT1	rs1047891	2	210675783	A	C	-0.0897648	0.00586056	0	0.999939	39677	trans
ENSG00000135083	CCNJL	2:159576912:C:CAA	2	159576912	CAA	C	-0.0229605	0.00363377	2.63892e-10	0.0790671	43095	trans
ENSG00000135144	DTX1	rs11694609	2	111069116	T	C	0.0344421	0.00536964	1.41534e-10	0.353534	43301	trans
ENSG00000135205	CCDC146	rs72844420	2	85502397	T	G	0.0405458	0.00690795	4.37284e-09	0.0920061	42807	trans
ENSG00000135205	CCDC146	rs34935364	2	159570647	C	CCTTT	0.0311412	0.0054885	1.39577e-08	0.020322	43301	trans
ENSG00000135218	CD36	rs186975	2	8302606	C	G	0.0275307	0.00408709	1.62785e-11	0.870052	42265	trans
ENSG00000135218	CD36	rs10186921	2	43417417	T	C	-0.02216	0.00390648	1.4062e-08		43301	trans
ENSG00000135269	TES	rs10460340	2	159625570	T	C	-0.023498	0.00390631	1.79465e-09	0.0775289	43095	trans
ENSG00000135334	AKIRIN2	rs13397722	2	159659140	A	G	-0.0248281	0.00313926	2.66454e-15	0.0372758	43095	trans
ENSG00000135334	AKIRIN2	rs62135409	2	43130437	T	C	0.0284523	0.00376839	4.35207e-14	0.230301	43095	trans
ENSG00000135362	PRR5L	rs6711131	2	159551266	G	A	0.0177733	0.00317247	2.11468e-08		43301	trans
ENSG00000135365	PHF21A	rs11442811	2	159693424	CT	C	-0.0308292	0.00279464	0	0.0809215	43301	trans
ENSG00000135365	PHF21A	rs2882877	2	189576591	G	A	0.0194261	0.00300365	9.96305e-11	0.585532	43169	trans
ENSG00000135365	PHF21A	rs202197211	2	85484234	G	A	-0.0214728	0.00341513	3.22502e-10	0.175484	42807	trans
ENSG00000135387	CAPRIN1	rs142825030	2	85569284	T	C	-0.0184176	0.00331562	2.77923e-08		42050	trans
ENSG00000135404	CD63	rs28498283	2	43132926	T	A	0.0205272	0.00307562	2.48661e-11	0.163733	43301	trans
ENSG00000135407	AVIL	rs556135735	2	127814354	C	CAA	-0.042985	0.00591079	3.53495e-13	0.325931	28751	trans
ENSG00000135503	ACVR1B	rs56015515	2	85498231	A	G	0.0370649	0.00465427	1.77636e-15	0.177285	42994	trans
ENSG00000135519	KCNH3	rs6718517	2	69791330	C	T	0.26291	0.00495306	0	0.995623	43301	trans
ENSG00000135519	KCNH3	rs11425067	2	69731980	CT	C	0.121352	0.00536693	0	0.999997	43301	trans
ENSG00000135519	KCNH3	rs72844420	2	85502397	T	G	-0.11835	0.00671895	0	0.770232	42807	trans
ENSG00000135519	KCNH3	2:159604951:T:TGTGTGC	2	159604951	TGTGTGC	T	0.0341903	0.00549955	5.06972e-10	0.422692	43301	trans
ENSG00000135519	KCNH3	rs62135193	2	48528338	T	C	0.0400004	0.00555433	5.94826e-13		43301	trans
ENSG00000135525	MAP7	2:159588214:C:CAAA	2	159588214	CAAA	C	0.0495799	0.00588093	0	0.127955	42469	trans
ENSG00000135525	MAP7	rs11126995	2	85565285	T	A	-0.0398937	0.0060742	5.10856e-11	0.147375	42601	trans
ENSG00000135540	NHSL1	rs6544660	2	43461357	T	C	0.0431457	0.00671992	1.35766e-10	0.485372	26295	trans
ENSG00000135617	PRADC1	rs70965722	2	73233165	A	AGGGCC	-0.178466	0.00424863	0	0.993916	42059	cis
ENSG00000135617	PRADC1	rs72809923	2	73200463	A	G	-0.15736	0.00709348	0	0.166811	40681	cis
ENSG00000135617	PRADC1	rs7568365	2	43411716	T	C	-0.0262717	0.00453637	6.98304e-09	0.277583	43095	trans
ENSG00000135622	SEMA4F	rs12366	2	74958729	T	G	-0.0477194	0.00448728	0	0.994657	42265	cis
ENSG00000135622	SEMA4F	rs17010277	2	74707015	T	C	0.0584974	0.00860514	1.06115e-11	0.345713	41392	cis
ENSG00000135624	CCT7	rs9917225	2	73253294	T	C	-0.133696	0.00450313	0	0.580556	39024	cis
ENSG00000135624	CCT7	rs2007918	2	73248376	T	A	-0.0282955	0.00244772	0	0.675268	42059	cis
ENSG00000135624	CCT7	rs77101426	2	43471614	A	G	0.036841	0.0046668	2.88658e-15	0.0600418	38791	trans
ENSG00000135631	RAB11FIP5	rs57726945	2	73107717	A	G	0.348075	0.00529275	0	1	39677	cis
ENSG00000135631	RAB11FIP5	rs200993462	2	72976296	TA	T	0.158116	0.0102444	0	0.150104	34441	cis
ENSG00000135631	RAB11FIP5	rs112227367	2	73137125	T	C	0.152265	0.00468181	0	0.0830162	39677	cis
ENSG00000135631	RAB11FIP5	rs1326079354	2	73137767	C	CTTTTT	-0.0329452	0.00639167	2.54443e-07	0.798659	39456	cis
ENSG00000135631	RAB11FIP5	rs17008654	2	73074474	T	G	-0.195119	0.00946163	0	0.328835	35308	cis
ENSG00000135632	SMYD5	rs34586537	2	69936184	G	T	-0.0239917	0.00348538	5.83822e-12	0.0387801	43169	intermediate
ENSG00000135632	SMYD5	rs13028197	2	73181102	G	A	-0.02748	0.00353868	8.21565e-15	0.230871	42265	cis
ENSG00000135636	DYSF	rs4852258	2	71451402	C	T	-0.0993397	0.00361636	0	1	40439	cis
ENSG00000135636	DYSF	rs11898122	2	71460993	A	G	0.0321155	0.00273749	0	0.342331	41696	cis
ENSG00000135636	DYSF	rs4852780	2	71392981	C	T	-0.0243051	0.00234423	0	0.995965	42732	cis
ENSG00000135636	DYSF	rs2670721	2	71285760	C	T	0.0488596	0.003328	0	0.519107	43301	cis
ENSG00000135636	DYSF	rs11898499	2	71516325	T	C	-0.0290451	0.00566302	2.91419e-07	0.0864851	40747	cis
ENSG00000135636	DYSF	rs72840978	2	71408262	C	T	-0.063122	0.00842398	6.72795e-14	0.810887	37927	cis
ENSG00000135636	DYSF	rs7570117	2	71937163	C	A	-0.0310249	0.0046528	2.59288e-11	0.384331	42265	cis
ENSG00000135637	CCDC142	rs1047911	2	74472651	A	C	-0.0996942	0.00704859	0	0.986976	27278	cis
ENSG00000135655	USP15	rs12466022	2	43131922	A	C	-0.0229559	0.00295059	7.32747e-15	0.480923	43301	trans
ENSG00000135655	USP15	rs10196372	2	85473346	A	G	-0.0172098	0.00287055	2.03129e-09		43301	trans
ENSG00000135766	EGLN1	rs1235374041	2	159712093	GA	G	-0.0333083	0.00289116	0	0.40217	43301	trans
ENSG00000135821	GLUL	rs34885086	2	159584127	G	GT	-0.0191662	0.00312509	8.62348e-10	0.0469917	43301	trans
ENSG00000135821	GLUL	rs1048740	2	85537843	T	A	-0.0189489	0.00330101	9.44791e-09	0.0774021	43301	trans
ENSG00000135838	NPL	rs12478539	2	43128185	C	G	0.0427674	0.00352922	0	0.828401	43301	trans
ENSG00000135838	NPL	rs10202187	2	159571135	T	C	-0.0360178	0.00317227	0	0.0907202	43169	trans
ENSG00000135838	NPL	rs7579665	2	85515493	C	A	0.0402843	0.00371469	0	0.256828	42050	trans
ENSG00000135838	NPL	rs2302643	2	64654095	A	G	-0.0199769	0.00349911	1.13561e-08	0.344455	39200	trans
ENSG00000135898	GPR55	rs147860493	2	230941119	GA	G	0.475243	0.0140566	0	0.995343	42009	cis
ENSG00000135898	GPR55	rs7562897	2	230903208	G	T	0.0675077	0.00626693	0	0.947678	43169	cis
ENSG00000135898	GPR55	rs1848728	2	230974525	T	C	-0.0915366	0.00642803	0	0.560052	42265	cis
ENSG00000135898	GPR55	rs574271108	2	230926682	C	CTT	-0.114751	0.00671881	0	1	42265	cis
ENSG00000135898	GPR55	rs4973351	2	230925635	A	G	-0.140008	0.00679806	0	1	42265	cis
ENSG00000135898	GPR55	rs184975257	2	230958252	A	T	-0.185136	0.0134008	0	0.469523	39513	cis
ENSG00000135898	GPR55	rs79060536	2	230953065	T	C	0.445323	0.0186646	0	0.970235	37883	cis
ENSG00000135898	GPR55	rs13398921	2	230832211	T	C	-0.145743	0.0137568	0	0.589034	37604	cis
ENSG00000135898	GPR55	rs3106082	2	230982495	A	G	-0.0824551	0.00725692	0	0.999606	39072	cis
ENSG00000135898	GPR55	rs11692971	2	72974894	T	C	-0.0720964	0.0124768	7.53968e-09	0.985938	38130	trans
ENSG00000135899	SP110	rs13018234	2	230172150	A	G	0.264273	0.00437708	0	0.779177	41284	cis
ENSG00000135899	SP110	rs1427294	2	230213733	A	G	-0.210145	0.00455242	0	0.722096	41385	cis
ENSG00000135899	SP110	rs967007	2	230179148	G	T	-0.135799	0.00351883	0	1	43301	cis
ENSG00000135899	SP110	rs2396711	2	230182248	G	A	-0.0845621	0.00342021	0	0.0953944	43169	cis
ENSG00000135899	SP110	rs4972946	2	230284393	A	G	-0.0759442	0.00537353	0	0.999933	39467	cis
ENSG00000135899	SP110	rs1135791	2	230177560	G	A	0.0334077	0.00289799	0	0.725423	42749	cis
ENSG00000135899	SP110	rs36038075	2	230151611	CTT	C	-0.0374861	0.00315289	0	1	43301	cis
ENSG00000135899	SP110	rs28399164	2	230218417	G	A	0.0177563	0.00282337	3.19426e-10	0.958639	43301	cis
ENSG00000135900	MRPL44	rs6734908	2	223949469	T	C	-0.115193	0.00360457	0	0.423372	43301	cis
ENSG00000135905	DOCK10	rs10197805	2	224886036	C	T	0.216978	0.00315211	0	0.167258	43194	cis
ENSG00000135905	DOCK10	rs7603622	2	224908927	T	A	0.158404	0.00299127	0	0.987476	43194	cis
ENSG00000135905	DOCK10	rs79011748	2	224922337	A	C	0.329982	0.00841844	0	1	37567	cis
ENSG00000135905	DOCK10	rs436427	2	225048847	A	G	-0.0878063	0.0023721	0	0.314354	43301	cis
ENSG00000135905	DOCK10	rs200954031	2	224925182	GA	G	-0.0942759	0.00262622	0	0.0962694	43301	cis
ENSG00000135905	DOCK10	rs76040210	2	224886472	A	G	0.116198	0.00964801	0	0.901385	36961	cis
ENSG00000135905	DOCK10	rs12694648	2	224979475	C	A	0.0736914	0.00273905	0	0.285728	42265	cis
ENSG00000135905	DOCK10	rs412120	2	224983673	A	T	0.0600423	0.00318859	0	0.999976	43169	cis
ENSG00000135905	DOCK10	rs113542380	2	43237679	A	G	0.0360513	0.00528908	9.34942e-12		38997	trans
ENSG00000135912	TTLL4	rs6708192	2	218727504	G	A	0.187866	0.00443345	0	0.997626	42265	cis
ENSG00000135912	TTLL4	rs62193298	2	218790488	G	T	0.149092	0.00472852	0	0.342235	42265	cis
ENSG00000135912	TTLL4	rs523305	2	218537968	C	T	-0.143426	0.00474833	0	0.417925	42265	cis
ENSG00000135912	TTLL4	rs832813	2	218489846	C	T	-0.164583	0.00502167	0	0.154783	38309	cis
ENSG00000135912	TTLL4	rs4672892	2	218413907	G	A	0.159652	0.00524356	0	0.293383	38048	cis
ENSG00000135912	TTLL4	rs6720523	2	218672452	A	G	0.111637	0.010478	0	0.502594	41470	cis
ENSG00000135913	USP37	rs576901	2	218559641	G	A	-0.123974	0.00365227	0	0.107978	42265	cis
ENSG00000135916	ITM2C	rs62195287	2	230878149	A	G	-0.341641	0.00626917	0	1	42265	cis
ENSG00000135916	ITM2C	rs60237566	2	230877996	G	T	0.185343	0.00527401	0	1	42265	cis
ENSG00000135916	ITM2C	rs1866230	2	230871926	T	C	0.0254419	0.00464744	4.39005e-08	1	42082	cis
ENSG00000135916	ITM2C	rs12473760	2	136148127	A	C	-0.068788	0.00469973	0	0.184335	41763	trans
ENSG00000135916	ITM2C	rs34890037	2	135816871	A	AT	0.0668863	0.00489204	0	0.34855	41763	trans
ENSG00000135916	ITM2C	rs115804205	2	230861906	A	G	0.126331	0.0102263	0	0.327841	40124	cis
ENSG00000135916	ITM2C	rs397974329	2	230920092	TTGTG	T	0.161956	0.0118802	0	0.998941	39437	cis
ENSG00000135919	SERPINE2	rs10194024	2	224026123	A	C	-0.655182	0.00476921	0	0.999931	42601	cis
ENSG00000135919	SERPINE2	2:224002658:A:ATT	2	224002658	ATT	A	-0.49635	0.00563151	0	0.999997	42601	cis
ENSG00000135919	SERPINE2	rs75784860	2	224005098	T	A	0.384721	0.00717978	0	0.957408	42601	cis
ENSG00000135919	SERPINE2	rs13412535	2	224010157	A	G	-0.769007	0.00690619	0	1	42208	cis
ENSG00000135919	SERPINE2	rs2438172	2	224046228	G	T	-0.481235	0.00803461	0	1	42601	cis
ENSG00000135919	SERPINE2	rs5839038	2	224031759	AC	A	0.187117	0.00937173	0	0.999998	42601	cis
ENSG00000135919	SERPINE2	rs1312599998	2	223806277	A	ATTT	0.0993367	0.0154014	1.11953e-10	1	37743	cis
ENSG00000135919	SERPINE2	rs79305596	2	223956499	T	C	-0.263169	0.0122754	0	0.511658	38269	cis
ENSG00000135924	DNAJB2	rs7596956	2	219287637	C	T	0.0779674	0.00371967	0	0.9668	42265	cis
ENSG00000135924	DNAJB2	rs1127102	2	219172944	G	A	0.0238605	0.00288768	2.22045e-16	0.134682	42265	cis
ENSG00000135924	DNAJB2	rs766432	2	60492835	A	C	0.0376887	0.00375856	0	0.447736	43301	trans
ENSG00000135924	DNAJB2	rs13019832	2	60483436	A	G	0.0273689	0.00288918	0	0.831567	42535	trans
ENSG00000135924	DNAJB2	rs1446668	2	85537837	T	G	-0.0165728	0.00283366	4.9594e-09	0.101613	43301	trans
ENSG00000135925	WNT10A	rs10932786	2	218888414	T	C	-0.063487	0.00710806	0	0.326707	42265	cis
ENSG00000135925	WNT10A	rs733925	2	218437743	A	G	0.0325069	0.00590259	3.64526e-08	0.0241939	42265	cis
ENSG00000135926	TMBIM1	rs4674280	2	218276735	G	C	-0.0629562	0.00330203	0	1	42265	cis
ENSG00000135926	TMBIM1	rs1355648950	2	218309416	C	CAA	0.0367019	0.00362272	0	0.928181	42265	cis
ENSG00000135926	TMBIM1	rs62182118	2	218363915	T	C	-0.127266	0.00565986	0	0.509408	41008	cis
ENSG00000135929	CYP27A1	rs4006668	2	218730278	T	C	0.752239	0.0039429	0	0.499835	42265	cis
ENSG00000135929	CYP27A1	rs590771	2	218505128	T	C	-0.668117	0.00484381	0	1	38309	cis
ENSG00000135929	CYP27A1	rs12617603	2	218504565	G	A	0.61942	0.00485954	0	1	42265	cis
ENSG00000135929	CYP27A1	rs11412507	2	218801505	CA	C	0.664809	0.0044678	0	0.491364	35306	cis
ENSG00000135929	CYP27A1	rs35556340	2	218671266	C	CT	0.334007	0.0121522	0	0.974076	41470	cis
ENSG00000135930	EIF4E2	rs72482105	2	232454789	T	C	0.0752729	0.00624855	0	0.230606	42145	cis
ENSG00000135930	EIF4E2	rs397745424	2	43526345	ACT	A	-0.0243883	0.00335214	3.45279e-13	0.700591	43301	trans
ENSG00000135930	EIF4E2	rs62191568	2	232551485	T	C	-0.0610372	0.00733339	0	0.720473	40119	cis
ENSG00000135930	EIF4E2	rs115279622	2	232511267	A	G	0.0371545	0.00600358	6.06505e-10	0.872397	42022	cis
ENSG00000135930	EIF4E2	rs6725786	2	232537149	C	G	0.0515174	0.00600527	0	0.756693	38173	cis
ENSG00000135931	ARMC9	rs112353881	2	231208083	A	ATTTG	0.14494	0.00832019	0	0.163689	27893	cis
ENSG00000135932	CAB39	rs3792076	2	230792323	T	C	-0.0836547	0.00252522	0	0.869287	42265	cis
ENSG00000135932	CAB39	rs6750050	2	230661811	C	G	0.0499246	0.00262615	0	1	42265	cis
ENSG00000135932	CAB39	rs28580186	2	230707294	A	G	0.0508306	0.00328111	0	0.264067	42158	cis
ENSG00000135932	CAB39	rs148062240	2	230713267	C	A	0.0928697	0.00788192	0	0.780808	35991	cis
ENSG00000135932	CAB39	rs6436947	2	230565852	G	A	-0.0112481	0.00223996	5.12563e-07	0.0239974	43301	cis
ENSG00000135932	CAB39	rs5835752	2	159606922	ATT	A	-0.0127345	0.00227094	2.05192e-08	0.021492	43301	trans
ENSG00000135932	CAB39	rs201808567	2	230840579	G	GA	0.0176242	0.00364845	1.36123e-06	0.924217	38050	cis
ENSG00000135940	COX5B	rs17489287	2	97776768	T	C	0.0210985	0.00330485	1.72397e-10	0.996476	27278	cis
ENSG00000135945	REV1	rs60377759	2	99436132	AGTTT	A	-0.192338	0.0031856	0	0.331438	43301	cis
ENSG00000135945	REV1	rs1465437836	2	99354796	C	CTT	-0.171564	0.00349308	0	0.126073	43301	cis
ENSG00000135945	REV1	rs796142297	2	99239764	CA	C	-0.0282181	0.00412958	8.30602e-12	1	41696	cis
ENSG00000135951	TSGA10	rs143789342	2	99141557	GCGCAGGCGCACGCCCA	G	0.767066	0.00429303	0		42397	cis
ENSG00000135953	MFSD9	rs2540316	2	102733581	T	C	0.944633	0.00420548	0	0.999915	40713	cis
ENSG00000135953	MFSD9	rs2732840	2	102763300	C	T	0.675395	0.00664767	0	1	40713	cis
ENSG00000135953	MFSD9	rs4467294	2	102741310	G	T	0.706495	0.00915622	0	1	38696	cis
ENSG00000135956	TMEM127	rs35205062	2	96388214	T	TTAGA	0.150588	0.0025116	0	0.742013	43040	cis
ENSG00000135956	TMEM127	rs1168968	2	96159625	A	G	0.139307	0.00244168	0	0.426147	43301	cis
ENSG00000135956	TMEM127	rs17633463	2	96350596	A	G	-0.0511839	0.00269998	0	0.152035	43301	cis
ENSG00000135956	TMEM127	rs76307223	2	96078468	G	T	-0.040484	0.00402835	0	0.999973	40344	cis
ENSG00000135960	EDAR	rs11692131	2	109031585	A	T	-0.0800833	0.00431666	0	1	41696	cis
ENSG00000135960	EDAR	rs6711767	2	108980417	T	C	-0.0824624	0.00514854	0	0.999996	41124	cis
ENSG00000135960	EDAR	rs4676230	2	109031359	A	G	0.159068	0.00895478	0	0.999994	42164	cis
ENSG00000135960	EDAR	rs5021634	2	108965901	G	A	-0.0660459	0.00538819	0	0.574004	42265	cis
ENSG00000135960	EDAR	rs260594	2	108917153	G	A	-0.0732011	0.00687493	0	0.249052	40019	cis
ENSG00000135960	EDAR	rs115730255	2	108968745	A	G	-0.0441328	0.00814244	5.95677e-08	0.490136	39593	cis
ENSG00000135960	EDAR	HGSV_29204	2	109073182	<DEL>	A	0.0564866	0.00931427	1.32345e-09	0.386306	37524	cis
ENSG00000135960	EDAR	rs796086266	2	160453089	T	TATGATGATG	-0.0284211	0.00478434	2.84231e-09	0.0646054	43301	trans
ENSG00000135966	TGFBRAP1	rs2576738	2	105275187	A	C	-0.0478366	0.00354964	0	1	40507	cis
ENSG00000135966	TGFBRAP1	rs3792043	2	105276810	A	G	-0.0672369	0.00503879	0	0.49859	40507	cis
ENSG00000135966	TGFBRAP1	rs2679885	2	105294941	G	A	-0.0455029	0.0037513	0	0.884138	40507	cis
ENSG00000135968	GCC2	rs2139809	2	108429182	C	T	0.607636	0.00255111	0		41532	cis
ENSG00000135972	MRPS9	rs15567	2	105097239	G	A	-0.417356	0.00377337	0	0.986506	43095	cis
ENSG00000135972	MRPS9	rs4556996	2	105098299	C	T	-0.0876961	0.00402506	0	0.419684	42963	cis
ENSG00000135972	MRPS9	rs148738787	2	105072837	C	CTTA	0.0588317	0.00761272	1.08802e-14	0.513387	43095	cis
ENSG00000135974	C2orf49	rs1463910319	2	105330737	C	CAAAA	-0.067623	0.00512289	0	0.923208	28490	cis
ENSG00000135976	ANKRD36	rs2034403	2	97560149	C	A	0.244766	0.00398684	0	1	42024	cis
ENSG00000135976	ANKRD36	rs11692435	2	97658891	A	G	0.319793	0.00639954	0	0.999978	36793	cis
ENSG00000135976	ANKRD36	rs67744014	2	97047663	T	TAG	0.0642883	0.00438861	0	0.207046	42059	cis
ENSG00000135976	ANKRD36	rs2290127	2	97702572	T	C	0.123407	0.012751	0	0.879138	37145	cis
ENSG00000135976	ANKRD36	rs111420187	2	97566085	A	G	0.0352639	0.00731343	1.42267e-06	0.953974	41210	cis
ENSG00000135976	ANKRD36	rs116441543	2	97063746	C	A	0.0588917	0.00572986	0	0.867586	42994	cis
ENSG00000135999	EPC2	rs6724787	2	148691616	A	G	0.0721548	0.00316711	0	1	42265	cis
ENSG00000135999	EPC2	rs10204718	2	148613271	A	G	0.0557573	0.00310021	0	0.18119	43301	cis
ENSG00000135999	EPC2	rs57106069	2	148525783	C	T	-0.0557688	0.00685564	4.44089e-16	0.116151	39854	cis
ENSG00000136002	ARHGEF4	rs4621197	2	130987757	A	G	-0.0482626	0.00666802	4.55636e-13	0.305042	42265	cis
ENSG00000136003	ISCU	rs6730558	2	8616053	T	C	-0.027397	0.00405961	1.49194e-11	0.591054	42265	trans
ENSG00000136021	SCYL2	rs113180696	2	85526342	T	TTG	-0.0145723	0.00262011	2.67101e-08		28883	trans
ENSG00000136026	CKAP4	rs71410179	2	43448560	CTT	C	0.0312905	0.00403273	8.65974e-15	0.935702	43301	trans
ENSG00000136040	PLXNC1	rs2044476	2	85511755	T	G	0.0189658	0.00272803	3.59601e-12	0.301599	40817	trans
ENSG00000136051	WASHC4	rs7593273	2	159749349	G	T	-0.0116254	0.00193836	2.00356e-09	0.0458479	43301	trans
ENSG00000136051	WASHC4	rs1429257954	2	85531847	C	CAA	-0.0116163	0.00200374	6.7392e-09	0.584049	43301	trans
ENSG00000136052	SLC41A2	rs4954394	2	136159760	G	A	-0.0593979	0.00816648	3.50608e-13	0.23847	27847	trans
ENSG00000136098	NEK3	rs2278530	2	218636410	A	G	0.117616	0.00574479	0	0.202045	42265	trans
ENSG00000136108	CKAP2	rs72926946	2	202613145	A	C	-0.0264075	0.00472794	2.33147e-08		43095	trans
ENSG00000136156	ITM2B	rs35662165	2	159687041	CA	C	0.018097	0.00236345	1.90958e-14	0.0392926	43095	trans
ENSG00000136161	RCBTB2	rs56015515	2	85498231	A	G	0.0409946	0.004347	0	0.0954844	43200	trans
ENSG00000136161	RCBTB2	rs768099248	2	159704482	CT	C	-0.0233665	0.0035652	5.59932e-11	0.025559	43301	trans
ENSG00000136167	LCP1	rs17030410	2	43129351	G	T	0.0161849	0.00259372	4.37469e-10	0.319457	43301	trans
ENSG00000136235	GPNMB	rs72930772	2	202754954	T	C	0.046965	0.00745532	2.98537e-10	0.101555	38893	trans
ENSG00000136235	GPNMB	rs6544659	2	43431284	A	C	0.0374852	0.00656006	1.10253e-08	0.528297	39911	trans
ENSG00000136235	GPNMB	rs201323514	2	28467345	A	AAAAAG	-0.0484323	0.0087326	2.92032e-08	0.500691	39911	trans
ENSG00000136250	AOAH	rs1235374041	2	159712093	GA	G	-0.0304058	0.00453678	2.05516e-11	0.143275	43301	trans
ENSG00000136371	MTHFS	rs7608074	2	85582580	G	T	-0.0265029	0.00428416	6.1611e-10	0.0452302	40713	trans
ENSG00000136383	ALPK3	rs4258795	2	85538316	T	C	0.0365518	0.00632891	7.67829e-09	0.133794	42050	trans
ENSG00000136425	CIB2	rs6716987	2	136205924	A	C	-0.0541251	0.00604487	3.43165e-19		39396	trans
ENSG00000136478	TEX2	rs397737968	2	136140076	TTTTATTTA	T	-0.0369984	0.00474651	6.43929e-15	0.0845246	41763	trans
ENSG00000136478	TEX2	rs1030765	2	135795618	T	A	0.0373009	0.00496709	5.92859e-14	0.0376309	41763	trans
ENSG00000136536	MARCHF7	2:159679287:A:AAC	2	159679287	AAC	A	-0.0379801	0.00356807	0	0.120033	41491	cis
ENSG00000136541	ERMN	rs79916945	2	157341101	A	G	-0.0991579	0.00920301	0	0.996628	35637	cis
ENSG00000136541	ERMN	rs144533003	2	157101561	C	G	0.0681135	0.010006	9.94649e-12	0.395089	38293	cis
ENSG00000136541	ERMN	rs35681381	2	157442472	C	CA	-0.0563575	0.00571461	0	0.959726	41490	cis
ENSG00000136541	ERMN	rs72913646	2	156655850	C	T	0.158213	0.0174474	0	0.824807	34670	cis
ENSG00000136541	ERMN	rs6753195	2	157608885	C	G	0.069497	0.00961914	5.01599e-13	0.997373	38401	cis
ENSG00000136541	ERMN	rs67857759	2	71367738	C	CT	0.0408432	0.00585812	3.12333e-12		40742	trans
ENSG00000136542	GALNT5	rs112264284	2	157218127	GA	G	-0.0874322	0.0110599	2.66454e-15	0.304832	31290	cis
ENSG00000136542	GALNT5	rs397698888	2	156990815	TA	T	0.0391659	0.00679649	8.27958e-09	0.563622	34001	cis
ENSG00000136560	TANK	rs2358016	2	161150919	G	C	-0.10401	0.00265573	0	0.999991	42760	cis
ENSG00000136560	TANK	rs4664399	2	161054685	A	C	-0.123231	0.00346363	0	0.549051	42367	cis
ENSG00000136560	TANK	rs1267070	2	161131972	C	T	-0.0181133	0.00368763	9.01949e-07	0.660119	39940	cis
ENSG00000136636	KCTD3	rs10186921	2	43417417	T	C	0.053878	0.00461028	0	0.857729	43095	trans
ENSG00000136682	CBWD2	rs2592467	2	113487985	G	A	-0.414314	0.00793735	0	0.89118	23142	cis
ENSG00000136682	CBWD2	HGSV_29497	2	113393749	<DEL:ME:Retroposon|SVA|SVA_F>	C	0.0620056	0.00586429	0	0.847621	25259	cis
ENSG00000136682	CBWD2	rs1191628	2	113452443	T	C	-0.351023	0.00711716	0	0.655498	25259	cis
ENSG00000136682	CBWD2	2:113569284:A:AAAAG	2	113569284	AAAAG	A	0.11842	0.00854505	0	0.999961	21620	cis
ENSG00000136689	IL1RN	rs17042917	2	113113086	A	G	0.117659	0.00477088	0	0.480528	43301	cis
ENSG00000136689	IL1RN	rs539627472	2	113121141	G	GTCT	-0.0683166	0.00321049	0	0.567291	42397	cis
ENSG00000136689	IL1RN	rs2019137	2	113216055	A	G	-0.0375811	0.00316433	0	0.234588	43301	cis
ENSG00000136689	IL1RN	rs6724324	2	113386623	A	T	-0.0293436	0.00332225	0	0.0331059	42265	cis
ENSG00000136689	IL1RN	rs7588710	2	159673011	A	T	0.023252	0.00329268	1.64446e-12	0.0239841	43301	trans
ENSG00000136689	IL1RN	rs4252041	2	113133033	T	C	-0.0904319	0.00854193	0	0.999924	39529	cis
ENSG00000136699	SMPD4	rs1817097	2	130181775	A	G	0.157765	0.00409249	0	0.845185	43301	cis
ENSG00000136699	SMPD4	rs6431131	2	130185335	C	T	0.13152	0.0041313	0	0.597095	41236	cis
ENSG00000136699	SMPD4	rs71396590	2	130221573	TAAAC	T	0.138777	0.00412243	0	1	42004	cis
ENSG00000136699	SMPD4	rs376000803	2	131502731	CA	C	0.0946047	0.00500314	0	0.0531611	40988	intermediate
ENSG00000136709	WDR33	rs335128	2	127815279	A	G	-0.0878425	0.00412728	0	0.997865	39677	cis
ENSG00000136709	WDR33	rs6430947	2	127728932	A	C	0.123035	0.00560568	0	0.99862	39677	cis
ENSG00000136709	WDR33	rs1179740074	2	127850440	C	CAAAA	0.140952	0.00695657	0	0.605276	40373	cis
ENSG00000136709	WDR33	rs72846244	2	127713204	A	G	0.0429973	0.00622438	4.9194e-12	0.233073	40713	cis
ENSG00000136710	CCDC115	rs55872863	2	130346951	A	G	0.31428	0.00489081	0	1	39876	cis
ENSG00000136710	CCDC115	rs6708453	2	130331562	C	T	0.280367	0.00439349	0	0.818965	43301	cis
ENSG00000136710	CCDC115	rs6754500	2	130285935	C	G	0.248217	0.00500804	0	0.951497	36447	cis
ENSG00000136715	SAP130	rs114192718	2	128028089	T	C	-0.290694	0.00792216	0	1	39983	cis
ENSG00000136717	BIN1	rs11682128	2	127081898	A	G	0.457865	0.00274697	0	1	43301	cis
ENSG00000136717	BIN1	rs6710752	2	127077470	C	A	0.230095	0.00435706	0	0.999517	42397	cis
ENSG00000136717	BIN1	rs72959055	2	127105999	G	A	0.0538085	0.00701331	1.68754e-14	0.872676	43301	cis
ENSG00000136717	BIN1	rs10929006	2	127086585	A	G	0.104043	0.0033449	0	1	43301	cis
ENSG00000136717	BIN1	rs11695424	2	127092465	G	C	0.151804	0.00323529	0	0.978295	43301	cis
ENSG00000136718	IMP4	rs55872863	2	130346951	A	G	0.423119	0.00424363	0	1	39670	cis
ENSG00000136718	IMP4	rs6708453	2	130331562	C	T	0.370374	0.00375803	0	1	43095	cis
ENSG00000136718	IMP4	rs75367913	2	130356469	T	G	0.287333	0.0043444	0	0.592526	41454	cis
ENSG00000136718	IMP4	rs938870	2	130315953	T	A	-0.190852	0.00385747	0	1	39880	cis
ENSG00000136718	IMP4	rs885574	2	130316530	C	T	0.0865298	0.0053203	0	1	35639	cis
ENSG00000136720	HS6ST1	rs527692639	2	128318899	A	AGTCCGCCGCCGCCGCCCCGCCCCG	-0.502006	0.0120192	0	1	25549	cis
ENSG00000136720	HS6ST1	rs73958643	2	128623618	G	A	0.110089	0.0122144	0	0.932893	28512	cis
ENSG00000136720	HS6ST1	rs10928813	2	128317125	A	G	0.197048	0.00626074	0	0.999999	27847	cis
ENSG00000136720	HS6ST1	rs13034722	2	128322738	G	C	-0.150593	0.00721568	0	0.89888	26967	cis
ENSG00000136720	HS6ST1	rs6710672	2	128442333	T	G	-0.073246	0.00571986	0	0.433417	28751	cis
ENSG00000136720	HS6ST1	rs796152503	2	128224020	C	CT	-0.0556877	0.00649966	0	0.496461	28751	cis
ENSG00000136720	HS6ST1	rs34800061	2	128265391	T	C	0.0790867	0.00697274	0	0.768757	26063	cis
ENSG00000136720	HS6ST1	rs72839421	2	128285040	T	C	-0.0587414	0.00922603	1.92861e-10	0.957297	26998	cis
ENSG00000136720	HS6ST1	rs77684058	2	128409842	G	T	0.150446	0.0197379	2.4869e-14	0.899359	23953	cis
ENSG00000136731	UGGT1	rs10188893	2	128159193	A	G	-0.0733055	0.00344006	0	0.293665	42059	cis
ENSG00000136732	GYPC	rs4143020	2	126656040	A	G	0.170992	0.00304155	0	1	42265	cis
ENSG00000136732	GYPC	rs12468467	2	126650814	T	C	0.170615	0.00307305	0	0.826251	42265	cis
ENSG00000136732	GYPC	rs2119151	2	126651295	T	G	0.168736	0.00300416	0	0.999517	42397	cis
ENSG00000136732	GYPC	rs766432	2	60492835	A	C	0.0524031	0.00393563	0	0.576551	43301	trans
ENSG00000136732	GYPC	rs2016257	2	126663355	G	A	-0.0909643	0.00311403	0	0.998814	43301	cis
ENSG00000136732	GYPC	rs138509298	2	126699309	TCTC	T	0.023832	0.00333227	8.55982e-13	0.218039	43301	cis
ENSG00000136732	GYPC	rs1914458	2	126758270	T	C	0.0327631	0.00333204	0	0.893147	43169	cis
ENSG00000136732	GYPC	rs140625215	2	64632895	C	CTTCAAA	0.0397268	0.0036428	0	0.99997	38050	trans
ENSG00000136732	GYPC	rs75097001	2	126812920	T	C	0.125975	0.0107535	0	1	35548	cis
ENSG00000136732	GYPC	rs149880683	2	126735169	T	TTATA	-0.0467919	0.00330499	0	0.395739	43301	cis
ENSG00000136754	ABI1	2:85537845:T:G	2	85537845	G	T	-0.0193503	0.00267317	4.52971e-13	0.0724408	43301	trans
ENSG00000136826	KLF4	rs6717153	2	43536390	A	G	0.0326995	0.00416389	3.9968e-15	0.470009	43301	trans
ENSG00000136826	KLF4	rs72925025	2	202378619	G	C	-0.0345873	0.00589794	4.5099e-09	0.270981	42832	trans
ENSG00000136830	NIBAN2	rs77762937	2	202602747	T	G	-0.0208586	0.00370223	1.76016e-08	0.0546417	43095	trans
ENSG00000136840	ST6GALNAC4	rs6730558	2	8616053	T	C	0.0781348	0.00333489	0	0.997859	42265	trans
ENSG00000136840	ST6GALNAC4	rs79211686	2	144479683	G	T	0.0225613	0.00345861	6.88123e-11	0.214879	42265	trans
ENSG00000136842	TMOD1	rs6730558	2	8616053	T	C	-0.0672833	0.00335891	0	0.822039	42265	trans
ENSG00000136842	TMOD1	rs766432	2	60492835	A	C	-0.0522441	0.00421092	0	0.324962	43301	trans
ENSG00000136854	STXBP1	rs11334679	2	202959815	C	CA	-0.0439564	0.00705337	4.60587e-10	0.195088	42059	trans
ENSG00000136866	ZFP37	rs34761414	2	230165895	CT	C	-0.0332647	0.00547606	1.24314e-09	0.371522	43301	trans
ENSG00000136866	ZFP37	2:43454603:A:AACACAC	2	43454602	AACACAC	A	-0.0588434	0.0102384	9.06737e-09	0.121442	41381	trans
ENSG00000136867	SLC31A2	rs143656549	2	159574335	A	AAAAC	-0.074441	0.00432817	0	0.216532	42760	trans
ENSG00000136869	TLR4	rs1235374041	2	159712093	GA	G	-0.02227	0.00318177	2.5735e-12	0.139423	43301	trans
ENSG00000136888	ATP6V1G1	rs77101426	2	43471614	A	G	0.0507526	0.00542524	0	0.224302	38997	trans
ENSG00000136908	DPM2	rs6730558	2	8616053	T	C	0.0258292	0.00286267	0	0.477023	42265	trans
ENSG00000136908	DPM2	rs7584500	2	61464980	C	T	0.0162894	0.00273857	2.71192e-09	0.0366043	43301	trans
ENSG00000136929	HEMGN	rs140625215	2	64632895	C	CTTCAAA	-0.0640804	0.00448608	0	0.999079	37844	trans
ENSG00000136929	HEMGN	rs1427297	2	144469891	T	C	0.0295691	0.00410236	5.68434e-13	0.233868	42059	trans
ENSG00000136929	HEMGN	rs13384855	2	8603238	C	T	0.0235863	0.00399909	3.68137e-09	0.122142	42059	trans
ENSG00000136999	CCN3	rs35662165	2	159687041	CA	C	-0.0541769	0.00505636	0	0.346161	43301	trans
ENSG00000136999	CCN3	rs56819945	2	85528016	T	C	0.0460328	0.00529589	0	0.556641	43301	trans
ENSG00000136999	CCN3	rs10549628	2	69877706	T	TTG	0.0378169	0.00521123	3.9635e-13	0.114431	42265	trans
ENSG00000137074	APTX	rs140778755	2	136309042	T	TTC	-0.0561929	0.010214	3.76498e-08	0.931294	39983	trans
ENSG00000137075	RNF38	rs55692129	2	85565281	T	A	-0.0179995	0.00309979	6.37203e-09	0.0880469	43301	trans
ENSG00000137101	CD72	rs11692337	2	111060950	G	A	0.0345264	0.004366	2.66454e-15	0.990701	28883	trans
ENSG00000137161	CNPY3	rs4246615	2	174041387	C	G	-0.0173611	0.00242284	7.7427e-13	0.388044	43169	trans
ENSG00000137177	KIF13A	rs1446667	2	85538318	G	T	0.0171543	0.00300889	1.18964e-08	0.06931	42760	trans
ENSG00000137198	GMPR	rs1427407	2	60490908	G	T	-0.0463991	0.00330019	0	0.999975	43301	trans
ENSG00000137200	CMTR1	rs2111485	2	162254026	G	A	0.028921	0.00378233	2.06501e-14	0.955911	37604	trans
ENSG00000137261	KIAA0319	rs570845016	2	159633738	CT	C	0.0423357	0.00504858	0	0.039616	43301	trans
ENSG00000137261	KIAA0319	rs56819945	2	85528016	T	C	0.0398955	0.00526349	3.4639e-14	0.133673	43301	trans
ENSG00000137261	KIAA0319	rs58700409	2	43120793	T	C	0.0339761	0.00553931	8.58978e-10	0.137643	43301	trans
ENSG00000137267	TUBB2A	rs13384855	2	8603238	C	T	-0.0380299	0.00660173	8.38129e-09	0.194957	38255	trans
ENSG00000137312	FLOT1	2:159576912:C:CAA	2	159576912	CAA	C	-0.0305055	0.00392228	7.32747e-15	0.446754	28025	trans
ENSG00000137312	FLOT1	rs6731700	2	85533868	G	C	-0.0297119	0.00394909	5.32907e-14	0.124215	28025	trans
ENSG00000137409	MTCH1	rs138389495	2	85495549	ATG	A	-0.0346551	0.00411182	0	0.867538	43301	trans
ENSG00000137441	FGFBP2	rs1559964	2	144585859	G	C	-0.0298072	0.00503234	3.15864e-09	0.242807	42265	trans
ENSG00000137441	FGFBP2	rs79880295	2	111043910	T	G	-0.065708	0.0117702	2.36992e-08	0.972028	36008	trans
ENSG00000137449	CPEB2	rs3755008	2	85576774	C	T	0.0276015	0.00333663	2.22045e-16	0.227121	43095	trans
ENSG00000137460	FHDC1	rs142825030	2	85569284	T	C	0.0608046	0.00639741	0	0.101838	42050	trans
ENSG00000137460	FHDC1	rs12478539	2	43128185	C	G	-0.05397	0.0059481	0	0.293447	43301	trans
ENSG00000137462	TLR2	rs56819945	2	85528016	T	C	0.025021	0.00457966	4.66857e-08	0.123504	28883	trans
ENSG00000137474	MYO7A	rs1205021263	2	144581645	T	TTGTG	-0.0467992	0.00845401	3.0992e-08	0.80067	42265	trans
ENSG00000137474	MYO7A	rs148033490	2	43438299	CAA	C	0.0296551	0.00538936	3.74372e-08	0.311808	43301	trans
ENSG00000137502	RAB30	rs16833406	2	136212137	T	A	0.0370926	0.00678889	4.66257e-08	0.243615	37687	trans
ENSG00000137509	PRCP	rs138389495	2	85495549	ATG	A	-0.0359424	0.00441866	4.44089e-16	0.371559	43301	trans
ENSG00000137509	PRCP	rs143656549	2	159574335	A	AAAAC	0.0203363	0.00358892	1.45806e-08	0.047586	43301	trans
ENSG00000137575	SDCBP	rs2044476	2	85511755	T	G	0.0137616	0.00245977	2.21072e-08		40817	trans
ENSG00000137628	DDX60	rs1990760	2	162267541	T	C	0.0288048	0.00324719	0	0.545113	43301	trans
ENSG00000137642	SORL1	rs146262125	2	159708573	A	ATTTATTTC	-0.0144452	0.00221011	6.32112e-11	0.055294	43301	trans
ENSG00000137726	FXYD6	rs999949	2	43482227	G	C	-0.0557237	0.00456971	0	0.329519	40443	trans
ENSG00000137752	CASP1	rs148550456	2	43124883	G	GCA	-0.025629	0.00331472	1.06581e-14	0.264913	43095	trans
ENSG00000137752	CASP1	rs2046916	2	43459068	T	C	0.0183875	0.00345906	1.06217e-07	0.0794353	42988	trans
ENSG00000137757	CASP5	rs56015515	2	85498231	A	G	-0.058295	0.0058021	0	0.205914	43200	trans
ENSG00000137757	CASP5	rs12466022	2	43131922	A	C	-0.0446634	0.00528244	0	0.268931	43301	trans
ENSG00000137767	SQOR	rs78005250	2	174044508	T	TA	0.0220427	0.00283996	8.43769e-15	0.361008	28883	trans
ENSG00000137815	RTF1	rs6705577	2	43132136	C	G	0.0283831	0.00464476	9.91419e-10	0.15874	28883	trans
ENSG00000137818	RPLP1	rs67731995	2	43693102	A	AT	0.0148717	0.00260426	1.12616e-08	0.0659472	40507	trans
ENSG00000137824	RMDN3	2:144602201:A:ACGTG	2	144602201	ACGTG	A	-0.0334636	0.00594778	1.84196e-08	0.0863767	40996	trans
ENSG00000137831	UACA	rs10186921	2	43417417	T	C	0.0433502	0.00584458	1.19682e-13	0.410112	43301	trans
ENSG00000137845	ADAM10	rs56015515	2	85498231	A	G	-0.0208062	0.00296379	2.21645e-12	0.147474	43200	trans
ENSG00000137959	IFI44L	rs2111485	2	162254026	G	A	0.0894191	0.00448127	0	0.999051	43301	trans
ENSG00000137959	IFI44L	rs114165927	2	162261394	C	G	-0.176628	0.0137231	0	0.999593	35609	trans
ENSG00000137959	IFI44L	rs17715343	2	162311236	G	C	-0.151115	0.00987058	0	0.999197	36725	trans
ENSG00000137959	IFI44L	rs13422767	2	162243749	A	G	-0.0519567	0.00680882	2.33147e-14	0.988051	39760	trans
ENSG00000137959	IFI44L	rs1960171	2	136057818	T	C	-0.029905	0.00504214	3.01072e-09		41763	trans
ENSG00000137965	IFI44	rs2111485	2	162254026	G	A	0.0755655	0.00420374	0	0.828786	43301	trans
ENSG00000137965	IFI44	rs10555400	2	162288954	G	C	0.056394	0.00458354	0	0.986293	41845	trans
ENSG00000137965	IFI44	rs17715343	2	162311236	G	C	-0.124001	0.00917834	0	0.999505	36725	trans
ENSG00000137965	IFI44	rs758347306	2	162288917	GCA	G	-0.11779	0.0123237	0	0.991476	35016	trans
ENSG00000137965	IFI44	rs726591	2	60351997	A	G	-0.0254576	0.00418936	1.22671e-09	0.331781	43301	trans
ENSG00000137965	IFI44	rs1123848	2	136187459	T	C	-0.0261011	0.00454157	9.07624e-09		41763	trans
ENSG00000138002	IFT172	rs111461122	2	27495945	CAATGTTG	C	-0.0532338	0.00529205	0	0.257821	28883	cis
ENSG00000138002	IFT172	rs8179219	2	27507950	A	G	0.102677	0.0119863	0	0.171618	26878	cis
ENSG00000138002	IFT172	2:28230561:C:CAAAA	2	28230560	CAAAA	C	-0.0445438	0.00920789	1.3144e-06	0.0664906	26967	cis
ENSG00000138018	SELENOI	rs10190873	2	26339748	C	T	-0.117921	0.00555822	0	0.352422	42265	cis
ENSG00000138018	SELENOI	rs77088392	2	26311244	A	G	-0.0940741	0.0128721	2.7045e-13	0.5586	36191	cis
ENSG00000138018	SELENOI	rs6713849	2	26400292	T	G	-0.0840925	0.00667577	0	0.864517	41475	cis
ENSG00000138018	SELENOI	rs4665855	2	26477832	A	G	0.0393353	0.00359786	0	0.707832	43301	cis
ENSG00000138029	HADHB	rs7593175	2	26232128	G	A	-0.191776	0.00367584	0	0.994466	41400	cis
ENSG00000138029	HADHB	2:26191048:C:T	2	26191048	T	C	-0.132124	0.00410843	0	0.942822	41490	cis
ENSG00000138029	HADHB	rs115507571	2	26451002	A	G	0.0923881	0.011999	1.35447e-14	0.999998	39314	cis
ENSG00000138029	HADHB	2:26147817:G:GTGTGTGTA	2	26147816	GTGTGTGTA	G	-0.0731355	0.00738847	0	0.998326	35490	cis
ENSG00000138030	KHK	rs6742004	2	27086791	C	A	-0.628536	0.00456871	0	1	43301	cis
ENSG00000138030	KHK	rs6711384	2	27057224	A	T	-0.506082	0.0053125	0	0.952557	43169	cis
ENSG00000138030	KHK	rs10181777	2	26964386	A	G	0.490734	0.00609465	0	1	43301	cis
ENSG00000138030	KHK	rs80216311	2	27078189	T	C	0.451179	0.0114949	0	0.882582	39713	cis
ENSG00000138031	ADCY3	rs13410999	2	24875070	C	T	0.0515919	0.0047518	0	0.829763	43301	cis
ENSG00000138031	ADCY3	rs6746013	2	24920780	G	C	-0.0478577	0.00474537	0	0.999959	43169	cis
ENSG00000138031	ADCY3	rs774234966	2	24912591	G	GTGTGTGTGTGTGCA	0.114587	0.00591836	0	0.711796	42265	cis
ENSG00000138031	ADCY3	rs7945	2	24819753	G	A	0.0950073	0.00570232	0	0.589733	43040	cis
ENSG00000138032	PPM1B	rs1316059579	2	44211742	C	CT	0.0376158	0.00272916	0	0.997574	43095	cis
ENSG00000138032	PPM1B	rs12712912	2	44169096	G	T	0.0429638	0.00369277	0	0.664481	42059	cis
ENSG00000138035	PNPT1	rs2627772	2	55671795	T	C	-0.164998	0.00438318	0	0.395274	43301	cis
ENSG00000138035	PNPT1	rs1443746	2	55691054	G	T	0.0746183	0.00478815	0	0.575873	43301	cis
ENSG00000138035	PNPT1	rs3030733	2	55541847	GTAGA	G	-0.143005	0.00852161	0	0.27711	41456	cis
ENSG00000138036	DYNC2LI1	rs75684735	2	43774046	T	C	-0.980342	0.0209199	0	0.999944	36664	cis
ENSG00000138036	DYNC2LI1	rs17031519	2	43781958	C	A	0.0885677	0.0154995	1.10203e-08	0.502833	39353	cis
ENSG00000138036	DYNC2LI1	rs59259082	2	43760749	C	CTT	0.0582552	0.0111008	1.53878e-07	0.166995	42707	cis
ENSG00000138050	THUMPD2	rs10169390	2	39777109	T	C	0.116954	0.00413844	0	0.424974	42265	cis
ENSG00000138061	CYP1B1	rs72791133	2	38127968	A	G	0.304311	0.00578681	0	0.69716	43040	cis
ENSG00000138061	CYP1B1	rs62133907	2	38156658	A	G	-0.385433	0.0080144	0	1	43093	cis
ENSG00000138061	CYP1B1	rs11899610	2	38128577	A	G	-0.601408	0.0136416	0	0.93036	36725	cis
ENSG00000138061	CYP1B1	rs6544145	2	38259675	C	T	0.111187	0.00617223	0	1	41696	cis
ENSG00000138061	CYP1B1	rs72791127	2	38115424	A	G	-0.276674	0.00891383	0	1	39111	cis
ENSG00000138061	CYP1B1	rs116810934	2	38155476	T	C	-0.349714	0.0146195	0	1	37566	cis
ENSG00000138061	CYP1B1	rs7587673	2	38160182	G	T	0.0709528	0.00598946	0	0.999999	43301	cis
ENSG00000138061	CYP1B1	rs10186921	2	43417417	T	C	-0.0693156	0.0040731	0	0.720039	43301	trans
ENSG00000138061	CYP1B1	rs370450209	2	38117029	AT	A	-0.0313653	0.00468624	2.18567e-11	0.9996	43301	cis
ENSG00000138061	CYP1B1	rs55952148	2	38235568	T	C	-0.377824	0.0107541	0	0.99991	41260	cis
ENSG00000138061	CYP1B1	rs181092050	2	38134662	A	T	0.0976807	0.0117133	0	0.810499	37487	cis
ENSG00000138061	CYP1B1	rs10204352	2	8299556	A	T	-0.0277392	0.00424073	6.10492e-11	0.0817742	43301	trans
ENSG00000138061	CYP1B1	rs28498283	2	43132926	T	A	0.034498	0.00489993	1.91536e-12	0.45105	43301	trans
ENSG00000138069	RAB1A	rs12621608	2	65073618	T	C	-0.057362	0.00352722	0	0.845383	43095	cis
ENSG00000138069	RAB1A	rs12713533	2	65137568	T	G	0.0422701	0.0031215	0	0.169845	42059	cis
ENSG00000138069	RAB1A	HGSV_25862	2	65029810	<INS>	C	-0.0509299	0.00803286	2.29474e-10	0.225158	39179	cis
ENSG00000138071	ACTR2	rs4671648	2	65271762	A	G	-0.0918528	0.00229793	0	0.616139	42265	cis
ENSG00000138071	ACTR2	rs13414883	2	65226310	A	G	0.010514	0.00234985	7.66545e-06	0.149205	40481	cis
ENSG00000138071	ACTR2	rs57801875	2	65360100	C	CA	0.0290961	0.00245992	0	0.0623681	37894	cis
ENSG00000138071	ACTR2	rs7246	2	65270500	C	T	0.0658997	0.00249818	0	0.836274	43169	cis
ENSG00000138073	PREB	rs11678061	2	27134751	T	C	-0.175467	0.00456958	0	0.983691	42397	cis
ENSG00000138074	SLC5A6	rs1024453890	2	27211966	CCCCGCCCCCTG	C	-0.531789	0.0058247	0	1	42265	cis
ENSG00000138074	SLC5A6	rs140570257	2	27176778	T	TACACACACACAC	-0.447717	0.00543774	0	1	42265	cis
ENSG00000138074	SLC5A6	rs62130680	2	27235922	C	T	-0.533	0.00626996	0	1	42265	cis
ENSG00000138074	SLC5A6	rs79008519	2	27283772	G	A	-0.402232	0.00834767	0	0.635111	40086	cis
ENSG00000138074	SLC5A6	rs750650113	2	27340628	CT	C	-0.487035	0.0132981	0	0.99298	37111	cis
ENSG00000138074	SLC5A6	rs140395473	2	27114770	A	AG	-0.368617	0.0167827	0	1	34980	cis
ENSG00000138074	SLC5A6	rs142631445	2	28244354	T	C	-0.357598	0.017774	0	0.943033	35016	intermediate
ENSG00000138074	SLC5A6	rs34245060	2	27388982	T	TC	0.13117	0.0108721	0	0.256524	41296	cis
ENSG00000138078	PREPL	rs77592117	2	44335590	T	A	0.135534	0.00647669	0	0.412422	41945	cis
ENSG00000138079	SLC3A1	rs143311578	2	44244187	C	CAT	0.102699	0.00773956	0	0.250298	38887	cis
ENSG00000138080	EMILIN1	rs6714780	2	26966195	A	G	0.16178	0.0168116	0	0.997451	36423	cis
ENSG00000138080	EMILIN1	rs72808950	2	27057272	A	C	-0.132234	0.022122	2.26639e-09	0.359414	34620	cis
ENSG00000138081	FBXO11	rs3136233	2	47783882	G	C	0.0240561	0.00235411	0	0.824486	42265	cis
ENSG00000138081	FBXO11	rs2044476	2	85511755	T	G	-0.0155075	0.00278407	2.5465e-08	0.116091	41023	trans
ENSG00000138081	FBXO11	rs576982652	2	47934292	A	T	0.0314178	0.00464227	1.3078e-11	0.0206892	40244	cis
ENSG00000138085	ATRAID	rs767103974	2	27243390	C	CT	0.182892	0.00309284	0	1	42191	cis
ENSG00000138085	ATRAID	rs140057104	2	27366677	GTT	G	0.118685	0.00698558	0	0.427784	40970	cis
ENSG00000138085	ATRAID	rs769155590	2	27423212	GTTTA	G	-0.0732354	0.00973218	5.26246e-14	1	34562	cis
ENSG00000138085	ATRAID	rs7596707	2	26878413	T	C	0.0518112	0.00517214	0	0.349458	40275	cis
ENSG00000138092	CENPO	rs113677572	2	24798275	G	GTA	0.0833397	0.00557279	0	1	43301	cis
ENSG00000138092	CENPO	rs1545255	2	24516541	G	A	0.0595486	0.00637838	0	0.718852	42265	cis
ENSG00000138095	LRPPRC	rs4953032	2	43901773	T	C	0.189784	0.00264675	0	0.998547	43301	cis
ENSG00000138095	LRPPRC	rs2955280	2	43889697	T	C	0.111237	0.00276684	0	1	43169	cis
ENSG00000138095	LRPPRC	rs10183431	2	43986851	C	T	-0.179404	0.00295703	0	0.497942	43194	cis
ENSG00000138095	LRPPRC	rs1253799527	2	43917042	CT	C	0.0992455	0.0036493	0	0.980274	40512	cis
ENSG00000138095	LRPPRC	rs13387221	2	43908175	A	G	0.171688	0.00328029	0	1	43301	cis
ENSG00000138095	LRPPRC	rs76850904	2	43896619	A	G	-0.142609	0.00464998	0	0.866721	40650	cis
ENSG00000138095	LRPPRC	rs367568362	2	44013384	A	T	-0.141279	0.00463885	0	0.613184	41385	cis
ENSG00000138101	DTNB	rs9789762	2	25673259	A	G	-0.216774	0.00814863	0	0.904599	28883	cis
ENSG00000138101	DTNB	rs35294680	2	25649315	T	C	-0.168531	0.00551716	0	0.283745	28883	cis
ENSG00000138101	DTNB	rs113292068	2	25705115	T	C	-0.278619	0.0191523	0	1	24901	cis
ENSG00000138101	DTNB	rs7599007	2	25723113	A	C	-0.0367158	0.00709499	2.28045e-07	0.999912	27847	cis
ENSG00000138101	DTNB	rs890682	2	25725731	A	G	-0.0969115	0.00648758	0	1	28883	cis
ENSG00000138101	DTNB	rs1248210280	2	25904328	C	CA	-0.224947	0.020253	0	0.999942	23739	cis
ENSG00000138101	DTNB	rs1231431315	2	25420504	A	ATCTATCTATCTATCTATCTGTCTG	-0.0833569	0.0101934	2.22045e-16	0.999952	27740	cis
ENSG00000138119	MYOF	rs7599564	2	43282478	G	A	-0.0237822	0.00410593	6.9484e-09		39291	trans
ENSG00000138172	CALHM2	rs10186921	2	43417417	T	C	0.0380963	0.00415412	0	0.527004	43301	trans
ENSG00000138311	ZNF365	rs62135412	2	43134250	T	C	0.0452768	0.00737806	8.42665e-10	0.638174	40320	trans
ENSG00000138363	ATIC	rs4535042	2	215312084	G	T	0.132533	0.00405004	0	0.999894	27586	cis
ENSG00000138363	ATIC	rs151025275	2	215316945	G	A	-0.216635	0.0119943	0	0.63634	24626	cis
ENSG00000138363	ATIC	rs34797859	2	215339487	A	C	-0.0993532	0.00509264	0	0.571236	27847	cis
ENSG00000138363	ATIC	rs1546778	2	215278982	T	A	0.0242119	0.00411378	3.96711e-09	0.55761	27847	cis
ENSG00000138363	ATIC	rs35453391	2	215677690	C	T	-0.0403691	0.00460615	0	0.973392	25233	cis
ENSG00000138375	SMARCAL1	rs1510841	2	216414007	A	G	0.127842	0.00412375	0	0.372123	39620	cis
ENSG00000138375	SMARCAL1	rs34568945	2	216443366	CA	C	0.127064	0.00390119	0	0.974922	40013	cis
ENSG00000138375	SMARCAL1	rs33949990	2	216415538	G	GTT	-0.117111	0.00585837	0	0.996155	39906	cis
ENSG00000138375	SMARCAL1	rs13011054	2	216353134	A	C	0.0267125	0.00401347	2.8195e-11	0.638306	40013	cis
ENSG00000138376	BARD1	rs17489363	2	214809617	G	A	0.430282	0.00443952	0	0.440908	43095	cis
ENSG00000138376	BARD1	rs58117910	2	214806876	A	G	-0.297887	0.00429043	0	0.999468	43095	cis
ENSG00000138376	BARD1	rs6744446	2	214754319	T	G	0.303994	0.00425753	0	1	42059	cis
ENSG00000138376	BARD1	rs112793873	2	214925842	A	G	-0.270278	0.0137242	0	0.999047	37171	cis
ENSG00000138376	BARD1	rs143614317	2	214808273	G	A	-0.80066	0.0163897	0	1	35063	cis
ENSG00000138376	BARD1	rs61195173	2	214713366	AT	A	-0.0774701	0.00514489	0	0.999933	41490	cis
ENSG00000138376	BARD1	rs2252631	2	214712953	C	T	-0.126796	0.0114631	0	0.948002	39619	cis
ENSG00000138376	BARD1	rs78475343	2	214855621	G	A	-0.0991922	0.010564	0	0.999989	39704	cis
ENSG00000138378	STAT4	rs1517352	2	191066738	C	A	0.0309865	0.00265432	0	0.7408	42265	cis
ENSG00000138378	STAT4	rs4853550	2	191166501	T	G	-0.0220487	0.00335927	5.25477e-11	0.998691	42265	cis
ENSG00000138380	CARF	rs146008966	2	202996624	CTTTTA	C	-0.138399	0.0054066	0	0.240863	39995	cis
ENSG00000138380	CARF	rs13028773	2	202898079	C	A	0.140275	0.00748887	0	0.99075	40357	cis
ENSG00000138381	ASNSD1	rs13021611	2	189700038	T	A	0.60993	0.0028968	0	1	42059	cis
ENSG00000138381	ASNSD1	rs140903637	2	189736510	T	G	0.537075	0.00409123	0	1	41490	cis
ENSG00000138381	ASNSD1	rs62183657	2	189669448	A	G	-0.466915	0.00426174	0	0.999996	40384	cis
ENSG00000138381	ASNSD1	rs16832035	2	189780555	C	T	-0.364095	0.0090276	0	0.953069	41949	cis
ENSG00000138381	ASNSD1	rs752001049	2	159776717	T	TTTTTTG	0.0242123	0.00390396	5.57518e-10	0.0292598	43095	trans
ENSG00000138382	METTL5	rs147162926	2	169823824	A	AAAT	-0.335008	0.00939027	0	0.372364	40989	cis
ENSG00000138382	METTL5	2:169933881:T:TAACAAC	2	169933880	TAACAAC	T	-0.129247	0.00817499	0	0.999965	41296	cis
ENSG00000138382	METTL5	rs150475392	2	169616799	T	C	-0.14527	0.0133426	0	1	34761	cis
ENSG00000138382	METTL5	rs11314592	2	169830652	C	CT	-0.0223264	0.00349158	1.61231e-10	0.760706	43301	cis
ENSG00000138385	SSB	rs11451043	2	169804823	CT	C	0.0649045	0.00506602	0	0.785517	26295	cis
ENSG00000138385	SSB	rs531832498	2	169970235	G	GT	-0.0327915	0.00436634	5.90639e-14	0.695259	25259	cis
ENSG00000138386	NAB1	rs4853711	2	190465632	T	G	-0.0635424	0.00291777	0	0.464671	43301	cis
ENSG00000138386	NAB1	rs10195660	2	190683081	G	A	-0.0566167	0.00339525	0	0.307565	43301	cis
ENSG00000138386	NAB1	rs4241292	2	190837141	T	C	0.016717	0.00297091	1.83462e-08	0.123252	43301	cis
ENSG00000138386	NAB1	rs35917062	2	190796102	A	G	0.0235387	0.00524645	7.23703e-06	0.998808	40871	cis
ENSG00000138395	CDK15	rs80317009	2	201786536	G	A	0.902275	0.0222442	0	0.921672	19674	cis
ENSG00000138395	CDK15	rs1030027	2	201764098	G	C	0.153063	0.0135914	0	0.222756	19293	cis
ENSG00000138395	CDK15	2:201758761:A:ATGTGTGTGT	2	201758760	ATGTGTGTGTG	A	-0.11991	0.0116286	0	0.201539	20963	cis
ENSG00000138395	CDK15	rs193599	2	201834478	T	C	-0.0681855	0.0147168	3.60085e-06	0.85842	19192	cis
ENSG00000138398	PPIG	rs35944397	2	169600937	TA	T	-0.136848	0.00312679	0	0.565459	42265	cis
ENSG00000138398	PPIG	rs1473241091	2	169588958	C	CAA	-0.08966	0.00342786	0	1	41696	cis
ENSG00000138398	PPIG	rs35510038	2	169740453	CT	C	-0.0744484	0.00310181	0	0.970822	43301	cis
ENSG00000138398	PPIG	rs9287919	2	169721647	A	G	-0.0580925	0.00349523	0	0.996404	43301	cis
ENSG00000138399	FASTKD1	rs2353192	2	169573878	C	G	0.612302	0.00581737	0	0.976898	27847	cis
ENSG00000138399	FASTKD1	rs11895864	2	169480139	A	G	0.256275	0.00813696	0	0.571394	27847	cis
ENSG00000138399	FASTKD1	rs114586990	2	169730491	T	C	0.588166	0.0162037	0	0.998723	24032	cis
ENSG00000138399	FASTKD1	rs148884755	2	169425792	A	T	0.50698	0.0183438	0	0.999743	23877	cis
ENSG00000138399	FASTKD1	rs34730165	2	169723709	G	C	-0.156978	0.00733398	0	0.245239	28883	cis
ENSG00000138399	FASTKD1	rs62173314	2	169743626	A	G	-0.186152	0.00908978	0	0.977469	27812	cis
ENSG00000138399	FASTKD1	rs1346560367	2	169591920	A	AT	-0.112385	0.00802311	0	1	28883	cis
ENSG00000138399	FASTKD1	rs201546741	2	169738292	GT	G	-0.0723059	0.00702511	0	0.496365	28883	cis
ENSG00000138399	FASTKD1	rs116836235	2	169518962	A	G	-0.365908	0.0155189	0	0.92128	24512	cis
ENSG00000138399	FASTKD1	rs1449100024	2	169648162	C	CAAA	-0.0968355	0.0177347	4.7556e-08	1	24177	cis
ENSG00000138411	HECW2	rs2045277	2	196242035	C	T	0.428107	0.00711287	0	0.997661	42397	cis
ENSG00000138411	HECW2	rs11306668	2	196270709	A	AT	-0.133148	0.00502605	0	0.324954	41828	cis
ENSG00000138411	HECW2	rs79474206	2	196209816	T	C	0.152275	0.00488928	0	0.296431	43301	cis
ENSG00000138411	HECW2	rs1455814	2	196205990	A	G	-0.130596	0.00711874	0	0.563192	40577	cis
ENSG00000138411	HECW2	rs1446667	2	85538318	G	T	0.0971681	0.00457862	0	0.226121	43301	trans
ENSG00000138411	HECW2	rs751583635	2	85490228	CTT	C	0.109417	0.00649836	0	0.27382	41023	trans
ENSG00000138411	HECW2	rs35860757	2	196289510	G	A	-0.0539101	0.00510618	0	0.27504	43194	cis
ENSG00000138411	HECW2	rs10200021	2	195549863	G	A	-0.0394327	0.00489201	6.66134e-16	0.406573	43301	cis
ENSG00000138411	HECW2	rs112388891	2	196092593	T	C	-0.0385882	0.00707222	4.86153e-08	0.45718	41284	cis
ENSG00000138413	IDH1	rs12475932	2	208265568	G	A	0.165285	0.0055036	0	1	26170	cis
ENSG00000138413	IDH1	rs16840789	2	208240016	C	G	-0.062178	0.0126221	8.38826e-07	0.238176	25247	cis
ENSG00000138413	IDH1	rs13008550	2	208099062	A	C	-0.0292334	0.00474738	7.37642e-10	0.176999	28883	cis
ENSG00000138430	OLA1	rs11464539	2	174249033	TC	T	-0.0808736	0.00333233	0	0.579146	43301	cis
ENSG00000138430	OLA1	rs143855205	2	174056205	A	AC	0.0542223	0.00642591	0	0.996198	40753	cis
ENSG00000138433	CIR1	rs138994451	2	174383849	C	CAAAAAA	-0.132236	0.00328374	0	1	43301	cis
ENSG00000138433	CIR1	rs13023026	2	174354431	A	G	-0.105542	0.00306543	0	0.222507	43169	cis
ENSG00000138433	CIR1	rs41270193	2	174398242	T	C	0.10893	0.00324283	0	0.0701292	43301	cis
ENSG00000138434	ITPRID2	rs72891061	2	181900271	A	G	0.0799123	0.00385599	0	0.99671	38969	cis
ENSG00000138434	ITPRID2	rs113928851	2	180444017	G	GTGGTAAA	-0.0341664	0.00294515	0	0.814331	43301	intermediate
ENSG00000138434	ITPRID2	rs1449263	2	181454574	T	C	0.0202888	0.00246991	2.22045e-16	0.341593	42799	cis
ENSG00000138434	ITPRID2	rs62192080	2	181913977	G	T	-0.0459579	0.00393737	0	0.704922	40285	cis
ENSG00000138434	ITPRID2	rs12620859	2	181793089	T	A	-0.0322024	0.00509777	2.66769e-10	0.150215	43061	cis
ENSG00000138434	ITPRID2	rs3845703	2	179989115	C	T	0.0126757	0.00272664	3.33811e-06	0.0317716	43301	intermediate
ENSG00000138439	FAM117B	rs10208580	2	202625718	G	T	-0.703277	0.0031844	0	0.892079	39291	cis
ENSG00000138439	FAM117B	rs746211160	2	202720426	T	TGC	-0.715537	0.00341222	0	1	38121	cis
ENSG00000138439	FAM117B	rs12472790	2	202623871	A	G	0.370224	0.00410812	0	1	39291	cis
ENSG00000138439	FAM117B	rs1344630	2	202593440	G	C	-0.310684	0.00514516	0	1	39291	cis
ENSG00000138439	FAM117B	rs59429929	2	202720428	T	C	0.103934	0.00513139	0	1	39007	cis
ENSG00000138442	WDR12	rs1262828738	2	202895689	A	AT	0.0465241	0.00687561	1.31899e-11	0.999999	26829	cis
ENSG00000138442	WDR12	rs397972427	2	202786752	AT	A	-0.0269985	0.0056019	1.43903e-06	0.13577	28751	cis
ENSG00000138443	ABI2	rs4432433	2	203324992	G	A	0.0703296	0.00490728	0	0.156837	42059	cis
ENSG00000138443	ABI2	rs748788810	2	203419106	CT	C	0.119953	0.0123894	0	0.999987	37490	cis
ENSG00000138443	ABI2	rs1188218680	2	203364734	A	AT	0.0553668	0.00671136	2.22045e-16	0.998469	40275	cis
ENSG00000138448	ITGAV	rs3911239	2	186605584	T	C	-0.135569	0.00328332	0	0.674996	43301	cis
ENSG00000138448	ITGAV	rs2290083	2	186669014	C	T	-0.0878551	0.00324554	0	0.638932	43301	cis
ENSG00000138448	ITGAV	rs55666589	2	186704765	C	T	0.116777	0.00543601	0	0.704473	41124	cis
ENSG00000138449	SLC40A1	rs7586757	2	189576560	T	C	0.313442	0.00319472	0	1	43095	cis
ENSG00000138449	SLC40A1	rs4145237	2	189567551	G	C	-0.190643	0.00325759	0	0.689718	42963	cis
ENSG00000138449	SLC40A1	rs1437884	2	189594589	A	G	-0.238042	0.00342372	0	0.983016	42059	cis
ENSG00000138449	SLC40A1	rs79728600	2	189675309	A	G	0.074915	0.00805279	0	0.625925	40535	cis
ENSG00000138449	SLC40A1	rs753783866	2	189583816	C	CACACACATAT	0.0632316	0.00529496	0	1	42084	cis
ENSG00000138449	SLC40A1	rs1340639172	2	189478755	CT	C	0.0704399	0.010434	1.46858e-11	0.603062	39069	cis
ENSG00000138449	SLC40A1	rs200384449	2	189047120	C	CA	-0.102364	0.0113593	0	0.885582	36404	cis
ENSG00000138449	SLC40A1	rs71972225	2	174039059	GA	G	0.0191726	0.00338566	1.48857e-08	0.5325	43095	trans
ENSG00000138459	SLC35A5	rs12619647	2	241348072	G	T	0.0214533	0.00359124	2.31804e-09		42265	trans
ENSG00000138463	SLC49A4	rs13032919	2	43542257	T	C	-0.0264054	0.00399001	3.64395e-11	0.231262	43301	trans
ENSG00000138463	SLC49A4	rs768099248	2	159704482	CT	C	-0.0246012	0.00407483	1.56655e-09	0.0242416	43301	trans
ENSG00000138468	SENP7	rs55692129	2	85565281	T	A	-0.017321	0.00302921	1.07777e-08	0.374316	43095	trans
ENSG00000138496	PARP9	rs1990760	2	162267541	T	C	0.0193509	0.00286746	1.49445e-11	0.553833	43301	trans
ENSG00000138617	PARP16	rs11890182	2	85563042	T	C	0.0445377	0.00694985	1.47007e-10	0.156592	42050	trans
ENSG00000138621	PPCDC	rs28411734	2	43128380	G	A	-0.0255993	0.00410308	4.40276e-10	0.333181	43301	trans
ENSG00000138629	UBL7	rs34611600	2	8606533	GGT	G	-0.0204939	0.00274764	8.72635e-14	0.144794	41407	trans
ENSG00000138641	HERC3	rs113180696	2	85526342	T	TTG	0.0278658	0.00306179	0	0.181305	42443	trans
ENSG00000138642	HERC6	rs1990760	2	162267541	T	C	0.0508631	0.00475314	0	0.585798	43301	trans
ENSG00000138642	HERC6	rs17715343	2	162311236	G	C	-0.0873226	0.0102348	0	0.476059	36725	trans
ENSG00000138646	HERC5	rs2111485	2	162254026	G	A	0.0707971	0.00421391	0	0.958353	43301	trans
ENSG00000138646	HERC5	rs17715343	2	162311236	G	C	-0.130128	0.00918884	0	0.99999	36725	trans
ENSG00000138646	HERC5	rs761350542	2	160465844	CCA	C	-0.0597805	0.0107253	2.49247e-08	0.0692279	40783	trans
ENSG00000138646	HERC5	rs1123848	2	136187459	T	C	-0.0266443	0.00454484	4.55836e-09		41763	trans
ENSG00000138678	GPAT3	2:159576912:C:CAA	2	159576912	CAA	C	0.022093	0.00380946	6.65068e-09	0.0839779	43301	trans
ENSG00000138688	KIAA1109	2:159576912:C:CAA	2	159576912	CAA	C	0.0161342	0.00272052	3.01903e-09	0.0247858	28883	trans
ENSG00000138756	BMP2K	rs139082193	2	85488192	T	C	-0.0263617	0.00422478	4.38172e-10	0.330072	42994	trans
ENSG00000138758	SEPTIN11	rs2083418	2	42108045	C	T	-0.0244	0.00402696	1.36837e-09	0.477386	41986	trans
ENSG00000138795	LEF1	rs7561373	2	43680772	C	G	-0.0131015	0.00238851	4.12918e-08		43095	trans
ENSG00000138801	PAPSS1	rs1220524	2	154602318	G	A	-0.0539793	0.00949635	1.31417e-08	0.477304	40481	trans
ENSG00000138802	SEC24B	rs56015515	2	85498231	A	G	-0.0197703	0.00329854	2.052e-09	0.122429	42994	trans
ENSG00000138814	PPP3CA	rs2043675	2	85542852	G	A	-0.0201579	0.00274735	2.18048e-13	0.0980633	43095	trans
ENSG00000138834	MAPK8IP3	rs2940790	2	28464176	C	A	0.0252139	0.00307569	2.22045e-16	0.891066	43301	trans
ENSG00000138834	MAPK8IP3	rs148550456	2	43124883	G	GCA	0.0192528	0.00280875	7.1525e-12	0.153945	43301	trans
ENSG00000138834	MAPK8IP3	rs139082193	2	85488192	T	C	-0.018943	0.00304704	5.07229e-10		43200	trans
ENSG00000138835	RGS3	rs6750610	2	85504735	C	T	0.0296394	0.00538637	3.74059e-08		43200	trans
ENSG00000138867	GUCD1	rs3896594	2	8622284	G	T	0.017517	0.00308109	1.30567e-08	0.30747	42265	trans
ENSG00000138964	PARVG	rs56819945	2	85528016	T	C	0.0192311	0.00324145	2.97705e-09	0.0531177	43301	trans
ENSG00000139053	PDE6H	rs397739090	2	172753875	TAC	T	-0.0932491	0.0168787	3.30133e-08	0.983237	29205	trans
ENSG00000139055	ERP27	rs2166531	2	85510181	G	T	0.0340685	0.00619992	3.90718e-08	0.129419	40581	trans
ENSG00000139112	GABARAPL1	rs62135410	2	43130870	G	A	0.0252041	0.00371121	1.11107e-11	0.203945	43095	trans
ENSG00000139112	GABARAPL1	rs146262125	2	159708573	A	ATTTATTTC	0.0201478	0.00338209	2.56579e-09	0.103899	43095	trans
ENSG00000139117	CPNE8	rs397789655	2	181467225	TA	T	0.0207921	0.00335646	5.84205e-10	0.2314	43095	trans
ENSG00000139132	FGD4	rs6432540	2	159594192	A	G	0.0290145	0.00342791	0	0.124281	43301	trans
ENSG00000139178	C1RL	rs12471190	2	43131988	C	T	-0.0229503	0.00374991	9.3446e-10	0.113357	42443	trans
ENSG00000139187	KLRG1	rs1533299	2	110858564	T	C	-0.025337	0.0040996	6.39587e-10	0.346642	42601	trans
ENSG00000139318	DUSP6	rs28411734	2	43128380	G	A	-0.031525	0.00422972	9.10383e-14	0.273563	43301	trans
ENSG00000139318	DUSP6	rs11901691	2	43623383	A	C	0.0279451	0.00377306	1.29674e-13	0.912376	41993	trans
ENSG00000139370	SLC15A4	rs56819945	2	85528016	T	C	0.024489	0.00404064	1.35551e-09	0.116135	42601	trans
ENSG00000139410	SDSL	rs66901994	2	43455518	T	TCA	0.0362321	0.0052476	5.03753e-12	0.660457	43301	trans
ENSG00000139437	TCHP	rs5835752	2	159606922	ATT	A	-0.0343986	0.0046899	2.22267e-13	0.173437	43095	trans
ENSG00000139496	NUP58	rs10202187	2	159571135	T	C	0.0287092	0.00281847	0	0.126048	43169	trans
ENSG00000139496	NUP58	rs55692129	2	85565281	T	A	0.0206223	0.00298134	4.60924e-12		43301	trans
ENSG00000139505	MTMR6	rs10202187	2	159571135	T	C	0.0282685	0.00268287	0	0.198959	42469	trans
ENSG00000139508	SLC46A3	rs570845016	2	159633738	CT	C	0.0364035	0.00558889	7.33895e-11	0.038329	28883	trans
ENSG00000139567	ACVRL1	rs77762937	2	202602747	T	G	-0.0383088	0.00690137	2.84216e-08	0.0968088	38591	trans
ENSG00000139636	LMBR1L	rs143656549	2	159574335	A	AAAAC	0.0286855	0.00343327	0	0.153393	43095	trans
ENSG00000139636	LMBR1L	rs72844420	2	85502397	T	G	-0.0230303	0.00417038	3.34503e-08	0.195354	42601	trans
ENSG00000139718	SETD1B	rs1446669	2	85535086	C	T	0.0166873	0.00285739	5.2185e-09	0.0758735	43095	trans
ENSG00000139890	REM2	rs72844419	2	85501572	T	A	-0.0509639	0.00427381	0	0.252651	42807	trans
ENSG00000139890	REM2	rs72846244	2	127713204	A	G	-0.040574	0.00550046	1.62537e-13	0.493263	43301	trans
ENSG00000139890	REM2	rs146262125	2	159708573	A	ATTTATTTC	0.0274701	0.00354812	9.76996e-15	0.115002	43301	trans
ENSG00000139890	REM2	rs1350912999	2	127756334	C	CA	-0.0237996	0.0047624	5.81077e-07	0.761997	42265	trans
ENSG00000139946	PELI2	rs2044476	2	85511755	T	G	0.0183939	0.00311455	3.50923e-09	0.217165	41023	trans
ENSG00000139970	RTN1	rs12712881	2	43422641	C	A	-0.0525537	0.00448438	0	0.624764	43301	trans
ENSG00000139970	RTN1	2:159604951:T:TGTGTGC	2	159604951	TGTGTGC	T	0.0315738	0.00465804	1.21563e-11	0.150942	43301	trans
ENSG00000140030	GPR65	rs34935364	2	159570647	C	CCTTT	0.0215952	0.00339432	1.9894e-10	0.0290679	43301	trans
ENSG00000140280	LYSMD2	rs117626141	2	159583118	C	T	0.0373976	0.0038931	0	0.132858	43169	trans
ENSG00000140280	LYSMD2	rs17405635	2	43128624	A	G	-0.0275269	0.00427522	1.20506e-10	0.225966	43301	trans
ENSG00000140287	HDC	rs10497988	2	212985043	G	A	0.0461579	0.00571942	6.66134e-16	0.919745	43301	trans
ENSG00000140287	HDC	rs11889708	2	212802946	A	C	0.0446886	0.00724599	6.94403e-10	0.165445	43301	trans
ENSG00000140350	ANP32A	rs6746891	2	43119372	A	T	0.0254328	0.00365434	3.41194e-12	0.117867	26163	trans
ENSG00000140350	ANP32A	rs72844412	2	85496886	A	G	0.0258734	0.00397143	7.27463e-11	0.174172	26194	trans
ENSG00000140379	BCL2A1	rs5835752	2	159606922	ATT	A	-0.0223776	0.00350679	1.75665e-10	0.206723	28883	trans
ENSG00000140396	NCOA2	rs6713188	2	174045627	G	A	0.0118097	0.00207925	1.3485e-08	0.182017	43301	trans
ENSG00000140398	NEIL1	rs16823886	2	144583692	A	G	0.049512	0.00693115	9.10383e-13	0.932402	42004	trans
ENSG00000140403	DNAJA4	rs7606173	2	60498316	C	G	-0.0623465	0.00412249	0	0.998431	42535	trans
ENSG00000140403	DNAJA4	rs1427407	2	60490908	G	T	-0.0695193	0.0053024	0	0.822732	43301	trans
ENSG00000140416	TPM1	rs7606173	2	60498316	C	G	-0.0391202	0.00525973	1.02363e-13	0.823149	28117	trans
ENSG00000140443	IGF1R	rs1429257954	2	85531847	C	CAA	0.0228921	0.00349701	5.90172e-11	0.176514	43095	trans
ENSG00000140455	USP3	rs17405635	2	43128624	A	G	0.0278586	0.0039292	1.3396e-12	0.406681	43301	trans
ENSG00000140479	PCSK6	rs4670218	2	37817687	G	C	-0.0251495	0.00429845	4.89106e-09		43095	trans
ENSG00000140526	ABHD2	rs1235374041	2	159712093	GA	G	-0.0346907	0.00332496	0	0.247353	43301	trans
ENSG00000140548	ZNF710	rs13397722	2	159659140	A	G	0.0370835	0.00375511	0	0.0990547	43301	trans
ENSG00000140548	ZNF710	rs140242727	2	85510887	A	C	0.028644	0.00440926	8.23022e-11	0.142449	42050	trans
ENSG00000140553	UNC45A	rs62192877	2	233168637	T	G	-0.0186771	0.00339973	3.93594e-08	0.410604	43169	trans
ENSG00000140563	MCTP2	rs146262125	2	159708573	A	ATTTATTTC	-0.0224184	0.00313879	9.17488e-13	0.0688929	42601	trans
ENSG00000140564	FURIN	rs35662165	2	159687041	CA	C	0.0194488	0.00273745	1.20592e-12	0.0468291	43301	trans
ENSG00000140682	TGFB1I1	rs28362476	2	180980642	GGGC	G	0.0388457	0.00481795	6.66134e-16	0.019581	43095	trans
ENSG00000140836	ZFHX3	rs2630709	2	8305030	T	A	-0.0257527	0.00380901	1.37028e-11	0.868081	40713	trans
ENSG00000140836	ZFHX3	rs397789655	2	181467225	TA	T	0.0219152	0.00390427	1.98689e-08	0.224486	40713	trans
ENSG00000140836	ZFHX3	rs62135413	2	43139735	C	T	0.024911	0.00449531	2.99823e-08	0.726665	39677	trans
ENSG00000140932	CMTM2	rs11126995	2	85565285	T	A	0.0700719	0.00304157	0	0.156937	43301	trans
ENSG00000140932	CMTM2	rs6750610	2	85504735	C	T	0.0741122	0.00340112	0	0.406759	43200	trans
ENSG00000140968	IRF8	rs34890037	2	135816871	A	AT	0.0797314	0.00416109	0	0.187572	41763	trans
ENSG00000140968	IRF8	rs6715785	2	136152703	A	G	-0.0729227	0.00400861	0	0.226325	41763	trans
ENSG00000140968	IRF8	rs139665965	2	111150904	T	TTGTG	0.035614	0.0037616	0	0.229198	41696	trans
ENSG00000140968	IRF8	rs7573683	2	60353959	C	T	-0.0241712	0.00370714	7.02325e-11	0.398325	43301	trans
ENSG00000140988	RPS2	rs11896747	2	43537259	G	A	0.0182765	0.002794	6.09695e-11	0.213767	42554	trans
ENSG00000140995	DEF8	rs142992586	2	159638714	GA	G	0.0411176	0.00251898	0	0.254159	43301	trans
ENSG00000141012	GALNS	rs35662165	2	159687041	CA	C	0.0228942	0.00357633	1.53787e-10	0.0995784	43301	trans
ENSG00000141027	NCOR1	rs139082193	2	85488192	T	C	-0.0210027	0.00376316	2.3894e-08	0.14258	42994	trans
ENSG00000141034	GID4	rs7606173	2	60498316	C	G	0.0257827	0.00409839	3.15553e-10	0.653824	42535	trans
ENSG00000141084	RANBP10	rs140625215	2	64632895	C	CTTCAAA	-0.0396239	0.0037198	0	0.998341	37350	trans
ENSG00000141096	DPEP3	rs10543863	2	85547705	C	CAG	-0.140585	0.00410271	0	0.143224	43301	trans
ENSG00000141096	DPEP3	rs72844419	2	85501572	T	A	-0.155842	0.00474198	0	0.383514	42807	trans
ENSG00000141096	DPEP3	rs758462600	2	127824800	CT	C	-0.0348558	0.00546275	1.76365e-10	0.223681	42265	trans
ENSG00000141096	DPEP3	rs531522108	2	159551466	C	CAAAA	-0.0247254	0.00440049	1.92319e-08	0.0164231	43301	trans
ENSG00000141279	NPEPPS	rs72844420	2	85502397	T	G	-0.033451	0.00369163	0	0.527013	42601	trans
ENSG00000141376	BCAS3	rs570845016	2	159633738	CT	C	0.0248928	0.00442045	1.78877e-08	0.0400768	43095	trans
ENSG00000141401	IMPA2	rs34885086	2	159584127	G	GT	-0.0628798	0.00346806	0	0.296894	43095	trans
ENSG00000141401	IMPA2	rs1429257954	2	85531847	C	CAA	-0.030895	0.0036549	0	0.110447	43095	trans
ENSG00000141425	RPRD1A	rs13397722	2	159659140	A	G	0.0232228	0.00366633	2.38774e-10	0.0293249	43301	trans
ENSG00000141447	OSBPL1A	rs66901994	2	43455518	T	TCA	0.0427645	0.00488073	0	0.957327	43095	trans
ENSG00000141452	RMC1	2:43454603:A:AACACAC	2	43454602	AACACAC	A	0.0614855	0.0101214	1.24117e-09	0.203849	24511	trans
ENSG00000141458	NPC1	rs11681248	2	136062506	T	C	0.0222608	0.0035551	3.80909e-10		37463	trans
ENSG00000141469	SLC14A1	rs34611600	2	8606533	GGT	G	0.0298839	0.00410924	3.53273e-13	0.160017	42265	trans
ENSG00000141469	SLC14A1	rs140625215	2	64632895	C	CTTCAAA	-0.0295531	0.00472607	4.02109e-10	0.372449	38050	trans
ENSG00000141480	ARRB2	rs12993630	2	8613139	T	C	0.0146469	0.00263326	2.66312e-08	0.250478	41359	trans
ENSG00000141497	ZMYND15	rs117626141	2	159583118	C	T	0.0349873	0.00501332	2.97562e-12	0.0717672	43169	trans
ENSG00000141497	ZMYND15	rs17405635	2	43128624	A	G	0.0369113	0.00552515	2.3799e-11	0.270557	43301	trans
ENSG00000141497	ZMYND15	rs11425067	2	69731980	CT	C	0.0279581	0.00495877	1.71914e-08		43301	trans
ENSG00000141505	ASGR1	rs7589428	2	43334632	G	A	-0.0517709	0.00335886	0	0.888464	43301	trans
ENSG00000141505	ASGR1	rs72788819	2	43116157	T	G	0.0259294	0.00414015	3.77893e-10	0.0564863	43169	trans
ENSG00000141505	ASGR1	rs10593047	2	181445852	C	CATG	-0.0209469	0.00379364	3.35982e-08	0.525251	43169	trans
ENSG00000141526	SLC16A3	rs62135406	2	43118850	T	A	0.0183969	0.00291926	2.94024e-10	0.0466189	42963	trans
ENSG00000141527	CARD14	rs202237623	2	69933215	C	A	0.095098	0.00930902	0	1	38392	trans
ENSG00000141574	SECTM1	rs5835752	2	159606922	ATT	A	0.0199632	0.00319127	3.96056e-10	0.0424913	42601	trans
ENSG00000141622	RNF165	rs13396472	2	110847661	C	A	0.0359027	0.0062741	1.05045e-08	0.156233	43095	trans
ENSG00000141622	RNF165	rs16823886	2	144583692	A	G	0.0434912	0.00741343	4.44976e-09	0.129	41798	trans
ENSG00000141622	RNF165	rs72852115	2	144668613	A	G	0.0533258	0.0100919	1.26388e-07	0.0659402	39913	trans
ENSG00000141655	TNFRSF11A	rs2009581	2	111050100	A	G	-0.146089	0.00886521	0	0.999976	26295	trans
ENSG00000141655	TNFRSF11A	rs10210955	2	110841705	C	G	0.0530685	0.00770262	5.59219e-12	0.699598	26295	trans
ENSG00000141664	ZCCHC2	rs1990760	2	162267541	T	C	0.048375	0.00454625	0	0.915867	28883	trans
ENSG00000141682	PMAIP1	rs72844420	2	85502397	T	G	0.0296345	0.00508177	5.49187e-09	0.166739	42601	trans
ENSG00000141736	ERBB2	rs10183338	2	110853239	T	G	0.0345264	0.00468697	1.75193e-13	0.191122	43095	trans
ENSG00000141753	IGFBP4	rs2009581	2	111050100	A	G	-0.0333573	0.00583235	1.06922e-08	0.474089	43301	trans
ENSG00000141854	MISP3	rs1401444	2	66443844	A	C	-0.0304922	0.00549383	2.85249e-08	0.22541	36357	trans
ENSG00000141854	MISP3	rs549336902	2	171111585	C	CA	-0.0358204	0.00632442	1.48032e-08	0.0465928	36819	trans
ENSG00000141854	MISP3	rs11285932	2	240557028	T	TA	0.0301926	0.00586876	2.68034e-07	0.180621	32970	trans
ENSG00000141858	SAMD1	rs66901994	2	43455518	T	TCA	0.0317741	0.00389139	2.22045e-16	0.775487	42443	trans
ENSG00000141905	NFIC	rs59925060	2	85487622	C	CG	-0.028766	0.00400358	6.71685e-13	0.328155	43301	trans
ENSG00000141985	SH3GL1	rs7606173	2	60498316	C	G	-0.0193566	0.00290978	2.88656e-11	0.975089	42535	trans
ENSG00000141985	SH3GL1	rs140625215	2	64632895	C	CTTCAAA	0.0201853	0.00348314	6.82562e-09	0.67409	38050	trans
ENSG00000142046	TMEM91	rs77504879	2	85586580	AAAAC	A	0.0249697	0.00456656	4.55268e-08	0.122256	38986	trans
ENSG00000142185	TRPM2	rs2630709	2	8305030	T	A	-0.0210271	0.00379071	2.90602e-08	0.290825	43095	trans
ENSG00000142186	SCYL1	rs148550456	2	43124883	G	GCA	-0.0248162	0.0034998	1.33404e-12	0.250065	43095	trans
ENSG00000142192	APP	rs12473760	2	136148127	A	C	-0.0273709	0.00365338	6.79456e-14	0.059928	41557	trans
ENSG00000142208	AKT1	rs6745766	2	159598284	A	G	0.0276239	0.00335166	2.22045e-16	0.0588316	42395	trans
ENSG00000142252	GEMIN7	rs1529381	2	159814579	C	T	-0.0282773	0.00471002	1.92934e-09	0.0655736	40443	trans
ENSG00000142327	RNPEPL1	rs4398270	2	240525498	C	A	0.0310564	0.00296553	0	0.251918	38309	cis
ENSG00000142327	RNPEPL1	rs113293453	2	240538701	A	G	-0.0459625	0.00579876	2.22045e-15	0.298813	39649	cis
ENSG00000142327	RNPEPL1	rs17846981	2	240598152	C	T	0.0386395	0.00374229	0	0.096751	35329	cis
ENSG00000142327	RNPEPL1	rs2001822	2	240572941	T	C	0.0379487	0.0044586	0	0.998991	37912	cis
ENSG00000142330	CAPN10	rs2953171	2	240596636	T	C	-0.194814	0.00432866	0	1	35329	cis
ENSG00000142330	CAPN10	rs4676426	2	240561257	G	C	0.026917	0.00373339	5.60219e-13	1	35329	cis
ENSG00000142330	CAPN10	rs34752049	2	240664448	TA	T	-0.0527996	0.00363492	0	0.999882	34678	cis
ENSG00000142330	CAPN10	rs113940744	2	240599847	T	C	0.0817064	0.00669971	0	0.271943	41921	cis
ENSG00000142330	CAPN10	rs749217154	2	168711731	CA	C	0.0432647	0.00746978	6.95684e-09	0.924681	41887	trans
ENSG00000142409	ZNF787	rs55710169	2	159686615	TA	T	-0.0164365	0.00283026	6.34487e-09	0.0534212	43301	trans
ENSG00000142453	CARM1	rs6730558	2	8616053	T	C	0.0233514	0.00333575	2.55351e-12	0.636518	42059	trans
ENSG00000142556	ZNF614	rs34906767	2	230175945	CT	C	-0.0290715	0.0051319	1.47147e-08	0.107295	41385	trans
ENSG00000142599	RERE	rs56819945	2	85528016	T	C	0.0231305	0.00306675	4.61853e-14	0.120755	43095	trans
ENSG00000142627	EPHA2	HGSV_31483	2	135833532	<INS>	C	-0.084532	0.00652751	0	0.413224	39726	trans
ENSG00000142627	EPHA2	rs397730158	2	136199070	GA	G	-0.0803213	0.00654695	0	0.147511	39726	trans
ENSG00000142627	EPHA2	rs10189015	2	111160895	A	G	0.0352551	0.00584215	1.59338e-09	0.111507	40228	trans
ENSG00000142657	PGD	rs5835752	2	159606922	ATT	A	-0.0237586	0.00299733	2.22045e-15	0.0302451	28883	trans
ENSG00000142669	SH3BGRL3	rs11899260	2	43579233	G	A	-0.0135862	0.0022928	3.11165e-09	0.142856	43301	trans
ENSG00000142694	EVA1B	rs13017115	2	174039990	G	A	-0.032937	0.00469629	2.32592e-12	0.225613	38560	trans
ENSG00000142733	MAP3K6	rs10186921	2	43417417	T	C	0.0402505	0.00495823	4.44089e-16	0.565948	43301	trans
ENSG00000142784	WDTC1	rs55692129	2	85565281	T	A	-0.0231474	0.00307954	5.61773e-14	0.154056	43301	trans
ENSG00000142784	WDTC1	rs140625215	2	64632895	C	CTTCAAA	0.021987	0.00351363	3.90869e-10	0.882209	38050	trans
ENSG00000142784	WDTC1	rs5835752	2	159606922	ATT	A	0.0157013	0.00287388	4.6699e-08	0.033529	43301	trans
ENSG00000142856	ITGB3BP	rs78909033	2	240571486	A	G	-0.0736646	0.0111662	4.19231e-11	0.999845	25041	trans
ENSG00000142949	PTPRF	rs4398270	2	240525498	C	A	0.0260923	0.00544543	1.65466e-06	0.106621	38103	trans
ENSG00000143110	C1orf162	rs6725776	2	43556002	G	A	-0.0193296	0.00343835	1.89015e-08		43301	trans
ENSG00000143119	CD53	rs141842965	2	159703252	T	TA	-0.0317482	0.00299917	0	0.0433317	43301	trans
ENSG00000143119	CD53	rs147947195	2	241406426	T	G	0.0255416	0.00452013	1.59856e-08		41696	trans
ENSG00000143149	ALDH9A1	rs72844414	2	85496980	A	C	-0.0323601	0.00508466	1.96245e-10	0.130424	42500	trans
ENSG00000143164	DCAF6	rs2044476	2	85511755	T	G	-0.0273174	0.00436999	4.075e-10	0.32044	41023	trans
ENSG00000143179	UCK2	rs6544659	2	43431284	A	C	0.0332221	0.00465692	9.75442e-13	0.671261	43301	trans
ENSG00000143179	UCK2	2:8304365:C:G	2	8304365	G	C	-0.0304647	0.00462863	4.64795e-11	0.447861	43301	trans
ENSG00000143184	XCL1	rs2009581	2	111050100	A	G	-0.0747553	0.00686239	0	0.99576	42963	trans
ENSG00000143207	COP1	2:159576912:C:CAA	2	159576912	CAA	C	0.0288076	0.00272306	0	0.496294	43301	trans
ENSG00000143207	COP1	rs138389495	2	85495549	ATG	A	-0.0191364	0.00327443	5.09014e-09	0.124702	43301	trans
ENSG00000143256	PFDN2	rs1224429815	2	43338154	C	CT	0.0447775	0.00705199	2.15834e-10	0.402483	41635	trans
ENSG00000143321	HDGF	rs78943124	2	8609270	C	CCTACT	-0.0339706	0.00274869	0	0.546329	42265	trans
ENSG00000143321	HDGF	rs140625215	2	64632895	C	CTTCAAA	0.0194042	0.00313434	5.98432e-10	0.890869	38050	trans
ENSG00000143344	RGL1	rs6761913	2	43438106	C	G	0.0718967	0.00547253	0	0.962477	40713	trans
ENSG00000143344	RGL1	rs6435161	2	202655060	G	T	0.0339401	0.00611096	2.7925e-08	0.0663754	40713	trans
ENSG00000143363	PRUNE1	rs78909033	2	240571486	A	G	-0.0599414	0.00776352	1.15501e-14		29935	trans
ENSG00000143365	RORC	2:218315082:C:CTT	2	218315082	CTT	C	-0.0456488	0.00697884	6.10956e-11	0.0567054	42145	trans
ENSG00000143367	TUFT1	rs56819945	2	85528016	T	C	0.0788494	0.00543059	0	0.116956	43301	trans
ENSG00000143367	TUFT1	rs146262125	2	159708573	A	ATTTATTTC	0.0294026	0.00530633	3.00679e-08	0.0234416	43301	trans
ENSG00000143382	ADAMTSL4	rs6731700	2	85533868	G	C	-0.0385896	0.0041674	0	0.247008	43301	trans
ENSG00000143382	ADAMTSL4	rs12712881	2	43422641	C	A	0.0354449	0.00387258	0	0.637961	43301	trans
ENSG00000143390	RFX5	rs1437854976	2	202637873	C	CT	-0.0278961	0.00375339	1.06803e-13	0.285148	43301	trans
ENSG00000143393	PI4KB	rs35619560	2	85468335	T	C	-0.0210813	0.00364014	6.98275e-09		43301	trans
ENSG00000143409	MINDY1	rs1529381	2	159814579	C	T	-0.0175241	0.00269926	8.45963e-11	0.0452766	43301	trans
ENSG00000143412	ANXA9	rs140607671	2	37121249	T	C	0.0647927	0.0110859	5.07759e-09	0.0210745	38408	trans
ENSG00000143416	SELENBP1	rs1035672	2	217810476	A	G	0.0182781	0.00286859	1.86847e-10	0.14027	41795	trans
ENSG00000143416	SELENBP1	rs142884007	2	181527712	AG	A	0.0179278	0.00302946	3.26222e-09	0.0471809	41795	trans
ENSG00000143429	LSP1P4	rs2438709	2	96533957	G	A	-0.137181	0.0140645	0	0.69205	13773	intermediate
ENSG00000143457	GOLPH3L	2:159588214:C:CAAA	2	159588214	CAAA	C	0.0299786	0.00532489	1.80318e-08	0.0156182	42963	trans
ENSG00000143479	DYRK3	rs2011724	2	136060436	G	A	0.0355763	0.0063625	2.25043e-08		26461	trans
ENSG00000143494	VASH2	rs4954573	2	136169524	G	T	-0.0505361	0.00708266	9.6656e-13	0.055561	39130	trans
ENSG00000143515	ATP8B2	rs77059113	2	43445369	G	T	0.0344022	0.00549618	3.86727e-10	0.224368	38997	trans
ENSG00000143515	ATP8B2	rs1491571675	2	160455683	CT	C	-0.020872	0.00359538	6.42724e-09	0.15797	43301	trans
ENSG00000143537	ADAM15	rs66901994	2	43455518	T	TCA	0.0363057	0.00384974	0	0.997132	43301	trans
ENSG00000143543	JTB	rs72840826	2	118358653	C	T	-0.0538612	0.00938814	9.62827e-09	0.996473	37558	trans
ENSG00000143546	S100A8	rs28498283	2	43132926	T	A	0.0193829	0.00293062	3.74276e-11	0.193156	43301	trans
ENSG00000143595	AQP10	rs2124008	2	69941863	C	T	-0.0446659	0.00603472	1.34781e-13	0.3226	43095	trans
ENSG00000143595	AQP10	rs60396936	2	171137076	T	A	0.0486651	0.00937421	2.08739e-07	0.0463563	40174	trans
ENSG00000143595	AQP10	rs74586488	2	86626280	G	A	0.0824029	0.012811	1.25785e-10	0.22314	38824	trans
ENSG00000143595	AQP10	rs12621769	2	170907887	C	T	0.0260135	0.0051316	3.99344e-07	0.0588538	42059	trans
ENSG00000143595	AQP10	rs10197478	2	86665460	A	G	0.0383887	0.00698458	3.88053e-08	0.0854172	42963	trans
ENSG00000143595	AQP10	rs2361239	2	207618656	T	C	-0.0294074	0.00522861	1.86227e-08		43095	trans
ENSG00000143595	AQP10	rs78909033	2	240571486	A	G	-0.0664157	0.0095107	2.884e-12		32317	trans
ENSG00000143612	C1orf43	rs77972916	2	43534973	A	G	0.0514236	0.00602251	0	0.704636	38997	trans
ENSG00000143669	LYST	rs55692129	2	85565281	T	A	0.0266971	0.00259587	0	0.213565	43095	trans
ENSG00000143669	LYST	rs6746064	2	43490511	C	T	0.0164986	0.00235545	2.47979e-12	0.377725	43095	trans
ENSG00000143669	LYST	rs62135412	2	43134250	T	C	-0.0159539	0.00319463	5.91466e-07	0.0519279	42702	trans
ENSG00000143727	ACP1	rs300751	2	209063	C	A	-0.0711648	0.00361244	0	0.565501	42059	cis
ENSG00000143727	ACP1	rs140625215	2	64632895	C	CTTCAAA	-0.0281329	0.00424051	3.25984e-11	0.971003	37844	trans
ENSG00000143727	ACP1	rs111906170	2	355596	T	A	0.114686	0.0122409	0	0.905379	34667	cis
ENSG00000143727	ACP1	rs385909	2	199678	G	A	-0.0547986	0.00513367	0	0.26647	42059	cis
ENSG00000143772	ITPKB	rs11684340	2	36980108	C	A	0.0216841	0.003784	1.00155e-08		42265	trans
ENSG00000143774	GUK1	rs6730558	2	8616053	T	C	0.0245754	0.00326312	5.01821e-14	0.727381	27847	trans
ENSG00000143786	CNIH3	rs12993630	2	8613139	T	C	0.0434795	0.00599351	4.03455e-13	0.168363	39720	trans
ENSG00000143797	MBOAT2	rs10192594	2	8942693	T	C	0.107666	0.00458943	0	0.536311	40934	cis
ENSG00000143797	MBOAT2	rs9678200	2	9000358	T	C	-0.0703425	0.00500143	0	0.60688	43095	cis
ENSG00000143797	MBOAT2	rs12052305	2	8850632	C	A	-0.120709	0.00444064	0	0.624165	41691	cis
ENSG00000143797	MBOAT2	rs17405635	2	43128624	A	G	-0.0257242	0.0035454	3.9968e-13	0.375115	43095	trans
ENSG00000143797	MBOAT2	rs139082193	2	85488192	T	C	-0.0273672	0.00400505	8.30536e-12	0.231248	42994	trans
ENSG00000143851	PTPN7	rs55692129	2	85565281	T	A	0.0323806	0.0044104	2.1072e-13	0.131609	43301	trans
ENSG00000143869	GDF7	rs3821216	2	20676230	G	A	-0.297011	0.00696163	0	1	34525	cis
ENSG00000143869	GDF7	rs11678116	2	20677000	T	G	0.274583	0.00714674	0	1	34525	cis
ENSG00000143869	GDF7	rs10856801	2	20676976	C	T	-0.238043	0.00745643	0	1	34525	cis
ENSG00000143869	GDF7	rs74460877	2	20842573	T	A	0.208927	0.0273095	1.9984e-14	1	30417	cis
ENSG00000143869	GDF7	rs72784365	2	20765037	G	C	0.0713582	0.0104724	9.49685e-12	0.999584	36137	cis
ENSG00000143869	GDF7	rs55835545	2	20592744	T	C	0.10977	0.0131345	0	0.707939	32420	cis
ENSG00000143870	PDIA6	rs1734343	2	10796911	G	T	-0.20141	0.00348685	0	0.803107	28883	cis
ENSG00000143870	PDIA6	rs6432141	2	10773044	G	A	-0.165525	0.00374675	0	0.938547	28751	cis
ENSG00000143870	PDIA6	rs55648622	2	10792639	T	C	-0.0477295	0.00457721	0	0.274404	28776	cis
ENSG00000143870	PDIA6	rs7604815	2	10880683	T	C	0.0827743	0.00593009	0	0.854398	28883	cis
ENSG00000143870	PDIA6	rs5829274	2	10745041	CT	C	-0.108341	0.00499952	0	0.993982	25591	cis
ENSG00000143878	RHOB	rs72792605	2	20427474	T	C	-0.103572	0.00503764	0	0.501541	42265	cis
ENSG00000143878	RHOB	rs1006192	2	159711078	T	G	-0.0299226	0.00420422	1.1009e-12	0.042645	43301	trans
ENSG00000143878	RHOB	rs112655020	2	9426875	CAAAA	C	0.0299699	0.00434792	5.46541e-12	0.061526	43301	trans
ENSG00000143878	RHOB	rs61218656	2	20487955	A	T	0.0341477	0.00575947	3.04842e-09	0.451522	43301	cis
ENSG00000143878	RHOB	rs342055	2	20452647	C	G	0.0430717	0.00498283	0	0.323218	42265	cis
ENSG00000143882	ATP6V1C2	rs4669628	2	10806758	T	A	-0.11254	0.00551321	0	0.0273112	35676	cis
ENSG00000143882	ATP6V1C2	rs2969882	2	10780548	C	T	-0.122775	0.00620797	0	0.288593	35676	cis
ENSG00000143889	HNRNPLL	rs13011383	2	38669932	A	G	-0.278834	0.00667658	0	1	41482	cis
ENSG00000143889	HNRNPLL	rs28716236	2	38672086	T	A	-0.230317	0.00734624	0	0.263417	41614	cis
ENSG00000143889	HNRNPLL	rs1821123	2	38701574	G	C	-0.124709	0.00422507	0	0.892036	41614	cis
ENSG00000143889	HNRNPLL	rs62142583	2	38508500	T	C	-0.26486	0.0135159	0	0.50398	36035	cis
ENSG00000143889	HNRNPLL	rs200585030	2	38531572	G	A	0.0653159	0.00546182	0	0.634956	41614	cis
ENSG00000143889	HNRNPLL	rs4670896	2	38807072	G	T	0.0374622	0.00460477	4.44089e-16	0.385854	41614	cis
ENSG00000143889	HNRNPLL	rs74666759	2	38615465	G	A	-0.136334	0.0149518	0	0.272425	35703	cis
ENSG00000143891	GALM	rs12478924	2	38664245	C	T	0.273399	0.00747486	0	0.897771	43169	cis
ENSG00000143891	GALM	rs6746818	2	38738558	G	C	0.204088	0.00483346	0	0.751993	43169	cis
ENSG00000143891	GALM	rs371886710	2	38708106	CA	C	-0.117629	0.00488659	0	1	43169	cis
ENSG00000143891	GALM	rs17604175	2	38663331	T	C	0.0711931	0.0101915	2.83773e-12	1	42265	cis
ENSG00000143891	GALM	rs1476828982	2	38543375	CTT	C	-0.127659	0.0156522	4.44089e-16	0.279886	38519	cis
ENSG00000143891	GALM	2:38771429:G:GTTTTTT	2	38771424	GTTTTTT	G	-0.191344	0.0169007	0	0.965528	35848	cis
ENSG00000143919	CAMKMT	rs7561661	2	44562199	C	T	-0.174968	0.00503099	0	0.958721	42760	cis
ENSG00000143919	CAMKMT	rs368418900	2	44589924	A	AAT	-0.171612	0.00513082	0	0.591305	42760	cis
ENSG00000143919	CAMKMT	rs150365075	2	44362007	A	G	0.367161	0.0147942	0	0.999998	35497	cis
ENSG00000143919	CAMKMT	rs1067348	2	44444270	C	A	-0.0778248	0.00565472	0	0.18006	42760	cis
ENSG00000143919	CAMKMT	rs78609721	2	44366004	T	G	-0.241639	0.010166	0	0.278022	40772	cis
ENSG00000143924	EML4	rs62140208	2	42098420	A	G	-0.323792	0.0033604	0	1	42799	cis
ENSG00000143924	EML4	rs2374391	2	42106931	G	C	-0.29292	0.00342849	0	0.796509	41986	cis
ENSG00000143924	EML4	rs4952936	2	42143315	C	T	0.0602219	0.00358579	0	1	42265	cis
ENSG00000143924	EML4	rs6713242	2	42243654	T	C	-0.0859862	0.00529286	0	0.991872	43301	cis
ENSG00000143924	EML4	rs7588931	2	42325871	A	G	0.0573258	0.00525102	0	0.775751	41517	cis
ENSG00000143924	EML4	rs71441185	2	42176933	G	A	0.146232	0.0114965	0	0.434649	38598	cis
ENSG00000143924	EML4	2:42505773:A:ATT	2	42505770	ATT	A	0.0493985	0.00625646	2.88658e-15	0.919828	40613	cis
ENSG00000143933	CALM2	rs11676770	2	47086379	C	T	-0.116877	0.00429114	0	0.999999	39539	cis
ENSG00000143933	CALM2	rs72808512	2	47040200	C	A	-0.0728528	0.00408895	0	0.325281	40443	cis
ENSG00000143933	CALM2	rs7605122	2	47070659	G	C	-0.0146278	0.00316405	3.78001e-06	0.999972	40443	cis
ENSG00000143933	CALM2	rs1474396	2	47086485	C	A	0.0576766	0.0027929	0	1	39135	cis
ENSG00000143933	CALM2	rs1693864	2	47182120	C	T	0.0456301	0.00356226	0	0.833536	39407	cis
ENSG00000143933	CALM2	rs1480717110	2	47097953	TA	T	-0.0839408	0.00627819	0	1	39045	cis
ENSG00000143933	CALM2	rs77652838	2	47011089	T	C	-0.195497	0.0091073	0	1	37024	cis
ENSG00000143933	CALM2	rs139745616	2	47248499	C	T	-0.15549	0.00890124	0	0.532681	32829	cis
ENSG00000143933	CALM2	rs11894871	2	47287260	A	G	-0.0228626	0.00281047	4.44089e-16	0.78665	39407	cis
ENSG00000143933	CALM2	rs202205834	2	47164286	AAC	A	0.0407117	0.00313904	0	0.751592	40443	cis
ENSG00000143942	CHAC2	rs78001907	2	53767465	T	C	0.39257	0.0198268	0	0.994574	37121	cis
ENSG00000143942	CHAC2	rs10211188	2	53743800	T	C	0.166608	0.00739897	0	0.313213	43301	cis
ENSG00000143942	CHAC2	rs10490468	2	53737369	G	A	-0.0765013	0.005478	0	0.416849	43301	cis
ENSG00000143947	RPS27A	rs148607878	2	55232359	T	TC	-0.149728	0.00909169	0	1	25079	cis
ENSG00000143947	RPS27A	rs79969442	2	55197093	A	G	-0.0382163	0.0038085	0	0.354589	28883	cis
ENSG00000143951	WDPCP	rs6744815	2	63341201	G	A	-0.130268	0.00552355	0	0.382647	42283	cis
ENSG00000143951	WDPCP	rs74526536	2	63142848	A	G	0.0528882	0.00497088	0	0.302557	43301	cis
ENSG00000143951	WDPCP	rs72821625	2	63464845	C	G	0.0927338	0.0165919	2.28227e-08	0.48656	37580	cis
ENSG00000143952	VPS54	rs771306066	2	64054569	GTA	G	-0.241772	0.013829	0	1	23592	cis
ENSG00000143952	VPS54	rs58732522	2	63948418	TG	T	0.0932237	0.00745544	0	0.986136	26979	cis
ENSG00000143952	VPS54	rs2433389	2	64294329	G	A	0.0253231	0.00350888	5.32019e-13	0.19796	28883	cis
ENSG00000143970	ASXL2	rs34156214	2	25885168	G	A	0.0305623	0.00416742	2.24043e-13	0.685792	41517	cis
ENSG00000143971	ETAA1	rs76623705	2	67397667	G	C	0.405949	0.0148324	0	1	35188	cis
ENSG00000143971	ETAA1	rs4671799	2	67395111	G	A	-0.0437583	0.00347937	0	0.338212	43301	cis
ENSG00000143971	ETAA1	rs145790776	2	67359982	G	C	-0.0764852	0.00552829	0	0.0828966	41023	cis
ENSG00000143971	ETAA1	rs72835803	2	67397828	T	C	0.122369	0.0100886	0	0.99366	38119	cis
ENSG00000143977	SNRPG	rs12151607	2	70160289	A	G	0.110756	0.0103251	0	0.976485	24689	cis
ENSG00000143994	ABHD1	rs71401561	2	27140195	CT	C	-0.13367	0.00625854	0	0.292992	42831	cis
ENSG00000143994	ABHD1	rs12470752	2	27113635	T	C	0.125621	0.0078678	0	0.999954	41795	cis
ENSG00000143995	MEIS1	rs6723338	2	66497381	A	G	-0.066913	0.0063126	0	1	41247	cis
ENSG00000143995	MEIS1	rs11692361	2	66496567	T	C	0.0658186	0.00940694	2.61857e-12	1	41696	cis
ENSG00000143995	MEIS1	rs1314411385	2	66439080	C	CT	-0.117512	0.0153006	1.59872e-14	0.983024	39765	cis
ENSG00000143995	MEIS1	rs76631976	2	66459083	C	T	0.148047	0.0224154	3.98293e-11	0.999341	34717	cis
ENSG00000143995	MEIS1	rs11443352	2	66153815	AG	A	0.0390835	0.0056043	3.08398e-12	0.0883021	43301	cis
ENSG00000143995	MEIS1	rs5831808	2	66429392	C	CAT	-0.087719	0.0146111	1.93008e-09	0.999241	38717	cis
ENSG00000143995	MEIS1	rs71411912	2	65961048	A	C	0.085083	0.0112329	3.59712e-14	0.998163	39873	cis
ENSG00000143995	MEIS1	rs1479288848	2	66503736	A	AT	0.124208	0.0165225	5.57332e-14	0.980357	38767	cis
ENSG00000143995	MEIS1	rs2118280	2	100129933	A	G	0.0285859	0.0051589	3.0059e-08	0.0437272	43301	trans
ENSG00000144021	CIAO1	rs540145824	2	98136602	CAA	C	-0.192695	0.0158045	0	0.999995	35020	intermediate
ENSG00000144021	CIAO1	rs79163674	2	96369999	A	G	0.0437876	0.00632979	4.59055e-12	0.513588	39280	cis
ENSG00000144026	ZNF514	rs11686534	2	95235517	G	A	0.526045	0.00460787	0	1	40200	cis
ENSG00000144026	ZNF514	rs12992066	2	95281337	G	A	0.229876	0.00570136	0	0.891527	41229	cis
ENSG00000144026	ZNF514	rs9324208	2	94814510	C	T	-0.410975	0.006182	0	1	36353	cis
ENSG00000144026	ZNF514	rs12470428	2	95238154	C	G	-0.247555	0.00806899	0	1	41229	cis
ENSG00000144026	ZNF514	rs201891356	2	95843076	CA	C	0.463594	0.00877411	0	1	35118	cis
ENSG00000144026	ZNF514	rs796716244	2	95168424	C	CA	-0.355816	0.00604749	0	1	38249	cis
ENSG00000144026	ZNF514	rs12471385	2	95141224	T	C	0.364468	0.00893827	0	0.682811	34706	cis
ENSG00000144026	ZNF514	rs200039497	2	95987068	C	CAA	-0.0506636	0.00568783	0	1	37273	cis
ENSG00000144026	ZNF514	rs62155511	2	95991827	G	A	0.186242	0.0051458	0	1	41229	cis
ENSG00000144028	SNRNP200	rs6718340	2	96540672	A	G	-0.0552876	0.00754713	2.3781e-13	0.816955	37603	cis
ENSG00000144028	SNRNP200	rs377639418	2	96471622	T	TGTGC	-0.069327	0.00973381	1.0616e-12	0.998628	37114	cis
ENSG00000144028	SNRNP200	rs1066090	2	96380075	C	T	0.0206201	0.00278166	1.23679e-13	0.635304	42158	cis
ENSG00000144029	MRPS5	rs7563558	2	94887923	G	A	-0.040872	0.00676313	1.50937e-09	0.122382	36272	cis
ENSG00000144031	ANKRD53	rs148897332	2	70980256	A	G	0.206134	0.0237324	0	0.420387	32689	cis
ENSG00000144031	ANKRD53	rs1219610464	2	70977124	G	GGA	0.0624478	0.00826966	4.30767e-14	0.291123	32179	cis
ENSG00000144034	TPRKB	rs28869897	2	73726563	A	G	0.0450134	0.00455189	0	0.0647498	42265	cis
ENSG00000144036	EXOC6B	rs11332212	2	72312800	C	CA	0.069468	0.00824127	0	0.271916	25962	cis
ENSG00000144040	SFXN5	rs57522927	2	73047888	C	T	-0.232548	0.00747141	0	0.997954	41662	cis
ENSG00000144040	SFXN5	rs2421099	2	73068935	A	T	-0.0704733	0.00492187	0	0.224775	42059	cis
ENSG00000144040	SFXN5	rs1491466548	2	73178424	CA	C	0.0546545	0.00525277	0	0.0948097	41970	cis
ENSG00000144043	TEX261	rs13429399	2	70993068	A	C	0.15797	0.00494517	0	0.999987	39201	cis
ENSG00000144043	TEX261	rs3796098	2	70984685	A	G	0.193453	0.00539316	0	0.77713	39201	cis
ENSG00000144043	TEX261	rs66885555	2	71004193	G	A	0.118043	0.00546328	0	0.999088	39201	cis
ENSG00000144043	TEX261	rs6760496	2	71007541	A	G	-0.0904021	0.00763423	0	1	37973	cis
ENSG00000144043	TEX261	rs2041689	2	70976212	G	A	-0.0330726	0.00625519	1.24187e-07	1	34966	cis
ENSG00000144043	TEX261	rs34432630	2	71047848	C	T	-0.0869067	0.00633466	0	0.399411	38955	cis
ENSG00000144043	TEX261	rs2270262	2	70933291	C	G	-0.0229665	0.00468243	9.35059e-07	0.265253	40237	cis
ENSG00000144048	DUSP11	rs79234109	2	73621227	A	G	-0.0472855	0.00581862	4.44089e-16	0.12692	40481	cis
ENSG00000144115	THNSL2	rs12622493	2	88143211	A	G	0.956463	0.00685785	0	0.990138	43095	cis
ENSG00000144115	THNSL2	rs6547758	2	88170344	C	G	0.683622	0.0060585	0	1	43095	cis
ENSG00000144115	THNSL2	rs56027847	2	88153919	G	A	0.677184	0.0109697	0	1	41128	cis
ENSG00000144115	THNSL2	rs141457961	2	88150130	A	C	-0.483559	0.00890655	0	1	42827	cis
ENSG00000144115	THNSL2	rs13014679	2	96667755	C	A	-0.0867649	0.0184264	2.49272e-06	0.630295	35643	trans
ENSG00000144115	THNSL2	rs60806696	2	94889836	C	T	-0.0941153	0.0120631	5.9952e-15	0.999972	39050	trans
ENSG00000144115	THNSL2	rs138270841	2	96408064	T	G	-0.168296	0.0173071	0	0.723502	35887	trans
ENSG00000144115	THNSL2	rs72809827	2	96725216	T	C	-0.0558937	0.0068185	2.22045e-16	0.252651	42059	trans
ENSG00000144115	THNSL2	rs12717779	2	95893316	C	T	0.0574373	0.00768543	7.81597e-14	0.561258	36483	trans
ENSG00000144115	THNSL2	rs113381426	2	96668361	CA	C	-0.113948	0.0203427	2.12574e-08	0.404553	40367	trans
ENSG00000144118	RALB	rs11689112	2	120291590	T	G	0.282451	0.00255473	0	0.888117	41696	cis
ENSG00000144118	RALB	rs35434189	2	120233994	T	C	0.264347	0.00278323	0	0.99693	42265	cis
ENSG00000144118	RALB	rs4848580	2	120243541	T	C	0.15562	0.00266584	0	1	42397	cis
ENSG00000144120	TMEM177	rs147833710	2	119694065	T	TACAC	0.0762142	0.00609798	0	0.82357	42265	cis
ENSG00000144120	TMEM177	rs867258130	2	119995116	A	T	-0.0558871	0.00858229	7.41998e-11	0.857505	39511	cis
ENSG00000144120	TMEM177	rs76268558	2	119404136	T	C	-0.0907934	0.0118667	1.9984e-14	0.99999	40561	cis
ENSG00000144120	TMEM177	rs1284379022	2	119584586	CA	C	-0.141933	0.015563	0	0.99997	38946	cis
ENSG00000144120	TMEM177	rs71424342	2	120150386	G	A	-0.0754494	0.0119161	2.42447e-10	0.646011	36007	cis
ENSG00000144130	NT5DC4	rs10211073	2	112699472	G	A	-0.166651	0.00539151	0	0.529032	34339	cis
ENSG00000144130	NT5DC4	rs1210858282	2	112735038	AT	A	0.0634602	0.0102805	6.70695e-10	1	34339	cis
ENSG00000144130	NT5DC4	rs11682676	2	112683714	T	C	-0.144445	0.00539926	0	0.670497	34339	cis
ENSG00000144130	NT5DC4	rs59430893	2	112720104	G	A	0.068291	0.00975523	2.55129e-12	1	34339	cis
ENSG00000144130	NT5DC4	rs77860241	2	112871252	T	G	-0.100114	0.010313	0	0.991476	33097	cis
ENSG00000144130	NT5DC4	rs146262125	2	159708573	A	ATTTATTTC	0.0580181	0.00580415	0	0.0981606	35375	trans
ENSG00000144130	NT5DC4	rs335128	2	127815279	A	G	0.0323371	0.0059217	4.74049e-08		34339	trans
ENSG00000144134	RABL2A	rs793076	2	113635655	G	C	-0.200564	0.00598054	0	0.993829	23183	cis
ENSG00000144134	RABL2A	rs1622692	2	113628884	C	T	-0.24184	0.00798807	0	0.637549	24770	cis
ENSG00000144134	RABL2A	rs10206734	2	113688461	C	T	-0.169422	0.00642207	0	0.879324	21303	cis
ENSG00000144134	RABL2A	rs12464002	2	113705424	T	C	-0.163537	0.0186952	0	0.898878	21361	cis
ENSG00000144134	RABL2A	rs72835420	2	113851422	A	G	-0.0482762	0.00665141	3.92797e-13	0.230933	24770	cis
ENSG00000144134	RABL2A	rs17632109	2	113727549	T	C	0.0586404	0.0117851	6.49789e-07	0.200774	23174	cis
ENSG00000144136	SLC20A1	rs6542080	2	112706918	T	C	-0.349552	0.00352818	0	0.994039	42265	cis
ENSG00000144136	SLC20A1	rs35547871	2	112623744	C	CA	-0.34063	0.00429066	0	1	42265	cis
ENSG00000144136	SLC20A1	rs11123146	2	112664696	C	T	-0.20206	0.003875	0	0.481157	42265	cis
ENSG00000144136	SLC20A1	rs17515715	2	112645729	T	G	0.244611	0.00438189	0	0.376388	42265	cis
ENSG00000144136	SLC20A1	rs376653387	2	112620623	CT	C	0.042901	0.00830523	2.39745e-07	1	42145	cis
ENSG00000144136	SLC20A1	rs10186921	2	43417417	T	C	0.0304519	0.0039022	5.9952e-15	0.353235	43301	trans
ENSG00000144136	SLC20A1	rs2163226	2	43134117	C	T	-0.0296157	0.00466152	2.10838e-10	0.4934	43169	trans
ENSG00000144152	FBLN7	rs4848281	2	112187611	A	T	0.0820982	0.0053888	0	0.522326	42176	cis
ENSG00000144152	FBLN7	rs7564437	2	112181538	G	T	0.0662645	0.00494973	0	0.590524	42265	cis
ENSG00000144152	FBLN7	rs74804124	2	112181632	A	G	0.0731901	0.00861284	0	0.526683	40512	cis
ENSG00000144152	FBLN7	rs1424135866	2	112160792	G	GCACA	-0.341593	0.0177209	0	0.248644	35386	cis
ENSG00000144161	ZC3H8	rs773275858	2	112198642	A	AG	0.169482	0.00609943	0	0.755581	41179	cis
ENSG00000144161	ZC3H8	rs574916935	2	112273918	G	GA	0.15169	0.00526404	0	1	41311	cis
ENSG00000144161	ZC3H8	rs71385865	2	112216683	CAAA	C	0.04952	0.00600848	2.22045e-16	0.99999	43095	cis
ENSG00000144182	LIPT1	rs2516835	2	99162668	C	T	0.426313	0.00469767	0	0.24645	39333	cis
ENSG00000144182	LIPT1	rs398104538	2	99329966	CA	C	0.224663	0.00580662	0	0.80297	38940	cis
ENSG00000144182	LIPT1	rs140013358	2	99069635	CAATA	C	-0.0937965	0.015711	2.37077e-09	1	35121	cis
ENSG00000144182	LIPT1	rs12712052	2	99639833	A	G	0.0363727	0.00519169	2.45337e-12	0.386473	35866	cis
ENSG00000144182	LIPT1	rs758611609	2	98784329	G	GA	-0.0629142	0.0112174	2.03958e-08	0.344014	39743	cis
ENSG00000144199	FAHD2B	rs150357746	2	97013600	T	C	-0.306338	0.0117971	0	0.505038	24278	cis
ENSG00000144199	FAHD2B	rs70938508	2	97111642	T	TA	0.18302	0.00734462	0	0.248919	25259	cis
ENSG00000144199	FAHD2B	rs2579551	2	96072837	C	G	0.071365	0.00866256	2.22045e-16	0.415974	22742	intermediate
ENSG00000144214	LYG1	rs12052986	2	99378497	G	C	0.369273	0.0062949	0	0.393352	28883	cis
ENSG00000144214	LYG1	rs13003899	2	99306625	C	T	0.399856	0.00967653	0	1	26961	cis
ENSG00000144214	LYG1	rs111524325	2	98988161	A	AT	0.346156	0.00708003	0	0.919266	26163	cis
ENSG00000144214	LYG1	rs4850899	2	99261002	G	A	-0.21155	0.00684952	0	0.685808	27847	cis
ENSG00000144214	LYG1	rs147236551	2	99451773	GA	G	0.0417989	0.00890825	2.70335e-06	1	28883	cis
ENSG00000144218	AFF3	rs7575877	2	100133756	C	A	-0.189372	0.0027514	0	0.999988	43301	cis
ENSG00000144218	AFF3	rs12474386	2	100240555	A	G	-0.160995	0.00283801	0	1	43301	cis
ENSG00000144218	AFF3	rs62150272	2	100137560	C	G	-0.205493	0.0031584	0	1	43301	cis
ENSG00000144218	AFF3	rs1254507117	2	100159389	C	CA	-0.0446612	0.00343335	0	0.876219	43301	cis
ENSG00000144224	UBXN4	rs58931008	2	135639322	T	C	-0.103434	0.00653943	0	0.843098	40735	cis
ENSG00000144224	UBXN4	rs768794511	2	135795604	CTAATAA	C	0.0560114	0.00751653	9.21485e-14	0.999843	35553	cis
ENSG00000144224	UBXN4	rs6708729	2	135762292	T	C	-0.0396668	0.00691877	9.85435e-09	0.618956	36632	cis
ENSG00000144228	SPOPL	rs11374929	2	138489252	AT	A	-0.02551	0.00254994	0	0.232911	42265	cis
ENSG00000144228	SPOPL	rs2177070	2	138690161	A	G	-0.0163646	0.00217153	4.84057e-14	0.148541	42265	cis
ENSG00000144231	POLR2D	rs72848822	2	127834508	T	A	-0.288357	0.00820772	0	0.650501	41284	cis
ENSG00000144231	POLR2D	rs5834188	2	127900260	A	AT	0.142268	0.0126528	0	0.987055	38837	cis
ENSG00000144231	POLR2D	rs34858843	2	127850697	G	GA	-0.0754042	0.00442283	0	0.210167	42986	cis
ENSG00000144231	POLR2D	rs13427641	2	127680943	T	C	0.0999385	0.0116835	0	0.801475	40691	cis
ENSG00000144231	POLR2D	rs868778411	2	127711772	T	A	-0.0684922	0.00687003	0	0.99689	43169	cis
ENSG00000144233	AMMECR1L	2:127740346:T:TACACACACA	2	127740346	TACACACACAC	T	0.258209	0.0173159	0	1	33099	cis
ENSG00000144233	AMMECR1L	rs552288496	2	127870312	CA	C	0.0471392	0.00650414	4.24327e-13	0.77966	39677	cis
ENSG00000144283	PKP4	rs13418976	2	158114725	T	C	-0.764409	0.00549612	0	0.982661	26295	cis
ENSG00000144283	PKP4	rs28525611	2	158137131	A	G	0.320639	0.0088305	0	0.999745	26295	cis
ENSG00000144283	PKP4	rs7569362	2	158418065	C	T	0.206474	0.00688523	0	0.980448	26295	cis
ENSG00000144283	PKP4	rs77522254	2	158528361	A	T	0.181821	0.0114235	0	0.98354	26295	cis
ENSG00000144283	PKP4	rs138756722	2	158331745	T	C	0.0887664	0.0173956	3.3465e-07	0.595495	23547	cis
ENSG00000144290	SLC4A10	rs183287052	2	144276214	A	T	-0.101146	0.0144827	2.87015e-12	0.208738	27586	trans
ENSG00000144290	SLC4A10	rs11387811	2	181199690	TG	T	0.0418061	0.0073499	1.28551e-08		27847	trans
ENSG00000144306	SCRN3	rs397872881	2	174422569	CA	C	0.127932	0.00572174	0	0.987747	42395	cis
ENSG00000144306	SCRN3	rs12471149	2	174382195	A	T	-0.0601025	0.00497444	0	0.669434	42395	cis
ENSG00000144320	LNPK	rs57418585	2	175992667	G	C	0.491336	0.00693352	0	0.995692	42797	cis
ENSG00000144320	LNPK	rs747051	2	176002403	A	G	0.0819212	0.00387702	0	1	43301	cis
ENSG00000144320	LNPK	rs1072888	2	176013121	T	A	0.0864766	0.00454951	0	0.417631	43301	cis
ENSG00000144320	LNPK	rs368216895	2	176024880	T	TAA	-0.12668	0.00492446	0	0.999952	41517	cis
ENSG00000144320	LNPK	rs79273881	2	176002028	A	G	-0.434211	0.0155272	0	1	37472	cis
ENSG00000144354	CDCA7	rs11553741	2	173368250	C	G	0.333971	0.0108004	0	0.331109	38591	cis
ENSG00000144354	CDCA7	rs77744300	2	173349820	A	T	0.247557	0.00951302	0	0.919435	38972	cis
ENSG00000144354	CDCA7	rs2117131	2	173357159	A	G	-0.119059	0.00766948	0	0.983283	40037	cis
ENSG00000144354	CDCA7	rs11685364	2	173264864	A	G	-0.106413	0.0089183	0	0.362884	39677	cis
ENSG00000144354	CDCA7	rs35753614	2	173383766	T	A	-0.122377	0.00535441	0	0.171059	40713	cis
ENSG00000144357	UBR3	rs7603642	2	169824977	A	G	0.0650742	0.00414563	0	0.981285	41311	cis
ENSG00000144357	UBR3	rs9287928	2	170087961	A	G	-0.0367991	0.00313795	0	0.208612	42963	cis
ENSG00000144357	UBR3	rs12328794	2	169105387	C	T	0.0217856	0.00278852	5.55112e-15	0.318659	40751	cis
ENSG00000144362	PHOSPHO2	rs11685651	2	169701721	C	T	-0.328879	0.00564389	0	0.55477	38814	cis
ENSG00000144362	PHOSPHO2	rs34603151	2	169698711	G	T	-0.133461	0.0057063	0	1	38814	cis
ENSG00000144369	FAM171B	rs6705757	2	186694495	G	T	0.157878	0.00804312	0	0.999521	23891	cis
ENSG00000144369	FAM171B	rs5836991	2	186637481	C	CA	0.0582197	0.00855251	9.9436e-12	0.733661	23891	cis
ENSG00000144369	FAM171B	rs201561224	2	186781787	G	A	-0.214073	0.0180578	0	0.66277	21469	cis
ENSG00000144369	FAM171B	rs11903532	2	186825478	A	T	-0.13529	0.0120886	0	0.999576	23784	cis
ENSG00000144381	HSPD1	rs1366836	2	197307424	G	T	0.0538439	0.00376291	0	0.158394	28883	cis
ENSG00000144401	METTL21A	rs2551949	2	207613128	A	G	0.841875	0.00543255	0		36370	cis
ENSG00000144407	PTH2R	rs147754876	2	208395844	C	T	0.119106	0.0123574	0	0.147548	37690	cis
ENSG00000144407	PTH2R	rs113492032	2	208344018	A	C	0.0557837	0.0108751	2.9054e-07	0.179455	37690	cis
ENSG00000144407	PTH2R	rs2363458	2	208101634	T	C	-0.11461	0.00684529	0	0.272333	38349	cis
ENSG00000144407	PTH2R	rs1222287949	2	208360150	CA	C	-0.18407	0.0240906	2.15383e-14	0.981909	31859	cis
ENSG00000144407	PTH2R	rs6757791	2	208100442	G	A	-0.0847804	0.00786881	0	0.201808	38349	cis
ENSG00000144426	NBEAL1	rs7594048	2	203013429	T	C	0.103939	0.00879453	0	0.983458	37624	cis
ENSG00000144445	KANSL1L	rs397871178	2	210118166	CA	C	-0.0305262	0.00385868	2.44249e-15	0.794401	39159	cis
ENSG00000144445	KANSL1L	rs72990901	2	210221427	A	G	-0.0626024	0.00832608	5.52891e-14	0.814446	32093	cis
ENSG00000144451	SPAG16	rs2081313	2	213472011	C	A	-0.120937	0.0167258	4.80949e-13	0.321776	37875	cis
ENSG00000144468	RHBDD1	rs755629422	2	227002168	C	CAAAAAA	-0.0823641	0.00916208	0	0.549032	38400	cis
ENSG00000144468	RHBDD1	rs72965965	2	226825524	T	C	0.0525078	0.00708014	1.2057e-13	0.0877243	41696	cis
ENSG00000144476	ACKR3	rs57597567	2	236459829	T	C	-0.0738545	0.00708496	0	0.999999	35637	cis
ENSG00000144476	ACKR3	rs73127815	2	236450774	A	G	-0.0735955	0.00635065	0	0.299022	37990	cis
ENSG00000144476	ACKR3	rs2317643	2	236556348	C	T	-0.103676	0.00941443	0	1	37990	cis
ENSG00000144476	ACKR3	rs73129878	2	236536862	T	C	-0.252596	0.00980732	0	0.883019	37870	cis
ENSG00000144476	ACKR3	rs13409153	2	236537702	C	T	-0.346582	0.0168953	0	0.981045	35954	cis
ENSG00000144476	ACKR3	rs2573707	2	236970227	A	G	0.054023	0.00541062	0	0.570322	38894	cis
ENSG00000144485	HES6	rs11689033	2	238232087	G	A	0.330453	0.00583773	0	0.983522	41696	cis
ENSG00000144485	HES6	rs140615710	2	238240355	C	CCCGT	0.155876	0.00556806	0	1	41696	cis
ENSG00000144485	HES6	rs78659076	2	238189321	G	A	-0.218207	0.00719442	0	0.455612	41696	cis
ENSG00000144485	HES6	rs2305174	2	238224683	A	G	-0.133479	0.00738229	0	0.99982	41696	cis
ENSG00000144485	HES6	rs13000667	2	238175556	A	G	0.231874	0.00585471	0	0.450967	41696	cis
ENSG00000144485	HES6	rs143142867	2	238219773	A	G	0.199204	0.0223762	0	0.999866	35969	cis
ENSG00000144485	HES6	rs372170316	2	238229982	C	CAAA	-0.106427	0.0134496	2.44249e-15	0.999598	36904	cis
ENSG00000144485	HES6	rs7560864	2	238178812	A	G	0.0423091	0.00671966	3.04812e-10	0.596605	41696	cis
ENSG00000144488	ESPNL	rs3816347	2	238099356	G	A	0.40827	0.0127754	0	0.852201	37100	cis
ENSG00000144488	ESPNL	rs56379553	2	238089675	T	C	0.322666	0.0133451	0	0.373043	37100	cis
ENSG00000144488	ESPNL	rs35837769	2	238111150	C	T	0.212882	0.00690092	0	1	36531	cis
ENSG00000144488	ESPNL	rs77076513	2	238087655	C	T	0.192988	0.0179421	0	0.381403	36419	cis
ENSG00000144488	ESPNL	rs4663290	2	238111856	C	T	0.211821	0.0100188	0	0.350772	36531	cis
ENSG00000144488	ESPNL	rs28418613	2	238137176	T	C	-0.0527446	0.011806	7.90934e-06	0.305623	36424	cis
ENSG00000144488	ESPNL	rs6431564	2	237905305	G	A	0.0651066	0.00710053	0	0.264191	36531	cis
ENSG00000144504	ANKMY1	rs7607996	2	240531318	C	T	0.0604791	0.00418362	0	1	38645	cis
ENSG00000144504	ANKMY1	rs1138848	2	240562434	C	T	-0.0279408	0.00466563	2.116e-09	0.999495	37627	cis
ENSG00000144504	ANKMY1	rs4676426	2	240561257	G	C	0.0822436	0.00465418	0	0.999997	34629	cis
ENSG00000144504	ANKMY1	rs4074478	2	240506923	T	C	0.0627158	0.00695172	0	0.350556	38645	cis
ENSG00000144504	ANKMY1	rs72998004	2	240505627	C	T	-0.0440108	0.00689429	1.72894e-10	0.24208	41464	cis
ENSG00000144504	ANKMY1	rs1310934200	2	240425540	C	CAAAAAAAAA	-0.0342207	0.00506546	1.42155e-11	0.535339	36958	cis
ENSG00000144524	COPS7B	rs3817531	2	231807240	G	T	-0.085206	0.00421581	0	0.105362	43169	cis
ENSG00000144535	DIS3L2	rs397873585	2	232300652	C	CT	0.0844849	0.00674525	0	0.923533	43194	cis
ENSG00000144535	DIS3L2	rs6742242	2	232201480	C	T	0.043613	0.00401627	0	0.163906	43301	cis
ENSG00000144535	DIS3L2	rs371239850	2	232360061	G	T	0.066369	0.00710684	0	0.157768	36764	cis
ENSG00000144535	DIS3L2	rs34553499	2	231955452	T	C	-0.0588425	0.00793046	1.1724e-13	0.243175	36986	cis
ENSG00000144567	RETREG2	rs7017	2	219183428	T	C	-0.141213	0.00307978	0	1	42265	cis
ENSG00000144567	RETREG2	rs1043160	2	219173034	G	A	-0.0925898	0.00307302	0	1	42265	cis
ENSG00000144567	RETREG2	rs6749092	2	219196314	T	C	-0.138396	0.00329337	0	1	42265	cis
ENSG00000144567	RETREG2	rs1254840794	2	219157989	T	TCTCACACA	-0.0527135	0.00413662	0	1	38992	cis
ENSG00000144567	RETREG2	rs6736620	2	219047381	T	C	-0.101175	0.00369415	0	0.954672	41696	cis
ENSG00000144567	RETREG2	rs74187143	2	219186954	G	A	0.290554	0.00770985	0	0.999999	41848	cis
ENSG00000144579	CTDSP1	rs17229016	2	218395308	A	G	0.0374613	0.0026536	0	0.714426	42265	cis
ENSG00000144579	CTDSP1	rs2303561	2	218662282	T	C	-0.0129234	0.00250342	2.43912e-07	0.0240426	42265	cis
ENSG00000144579	CTDSP1	rs150810559	2	85529922	GA	G	-0.022536	0.00258673	0	0.226427	43301	trans
ENSG00000144579	CTDSP1	rs62182122	2	218375512	T	A	0.0497873	0.00618341	8.88178e-16	0.225748	35887	cis
ENSG00000144579	CTDSP1	rs35226712	2	218321934	CT	C	0.0276561	0.00599071	3.90268e-06	0.92848	41020	cis
ENSG00000144580	CNOT9	rs526897	2	218568874	A	G	0.425101	0.00458144	0	0.998808	27847	cis
ENSG00000144580	CNOT9	rs832813	2	218489846	C	T	0.431605	0.0047012	0	0.805437	27847	cis
ENSG00000144580	CNOT9	rs869072180	2	218488175	C	CAA	0.40689	0.00498369	0	1	27847	cis
ENSG00000144580	CNOT9	rs150105057	2	218604454	C	CATATATAT	0.36117	0.00591071	0	1	26818	cis
ENSG00000144580	CNOT9	rs12989189	2	218633205	C	A	0.134274	0.00804958	0	1	25143	cis
ENSG00000144580	CNOT9	rs75105388	2	203888862	C	T	-0.0934498	0.016746	2.39916e-08	0.205473	24063	trans
ENSG00000144589	STK11IP	rs2305052	2	219614333	A	C	-0.0249812	0.00447092	2.30377e-08	0.999977	39677	cis
ENSG00000144591	GMPPA	rs16860002	2	219507911	C	T	0.0603357	0.00608503	0	0.738785	35922	cis
ENSG00000144591	GMPPA	rs35320747	2	219474378	C	CA	-0.0294978	0.00368744	1.33227e-15	0.967248	42265	cis
ENSG00000144635	DYNC1LI1	rs111680529	2	85509263	T	C	-0.0346362	0.00576696	1.90197e-09	0.250553	28650	trans
ENSG00000144645	OSBPL10	rs13004275	2	201236623	T	C	-0.0214283	0.00368912	6.3037e-09		40455	trans
ENSG00000144671	SLC22A14	rs72844410	2	85495883	C	T	0.0599491	0.00837765	8.31557e-13	0.204768	35029	trans
ENSG00000144711	IQSEC1	rs2044476	2	85511755	T	G	0.0238136	0.00311523	2.10942e-14	0.446134	41023	trans
ENSG00000144802	NFKBIZ	rs5835752	2	159606922	ATT	A	-0.0209747	0.00330176	2.11742e-10	0.0223877	43301	trans
ENSG00000144824	PHLDB2	rs4143008	2	144582387	G	A	0.0375348	0.00613642	9.55158e-10	0.613027	42265	trans
ENSG00000144909	OSBPL11	rs10202187	2	159571135	T	C	0.0192747	0.00237741	4.44089e-16	0.104381	43169	trans
ENSG00000144909	OSBPL11	rs3755008	2	85576774	C	T	-0.0153275	0.00252801	1.33532e-09	0.0566048	43301	trans
ENSG00000145216	FIP1L1	rs72838581	2	85479284	C	T	-0.0315355	0.00473546	2.74865e-11	0.512414	42807	trans
ENSG00000145335	SNCA	rs1427407	2	60490908	G	T	-0.0304806	0.00401894	3.35287e-14	0.587421	42601	trans
ENSG00000145335	SNCA	rs11685968	2	86714602	C	T	0.0229175	0.00380337	1.68497e-09	0.0754758	40277	trans
ENSG00000145335	SNCA	rs2422276	2	64643755	G	A	-0.0222567	0.00338949	5.1549e-11		38500	trans
ENSG00000145354	CISD2	rs78943124	2	8609270	C	CCTACT	-0.0267665	0.0044249	1.45685e-09	0.268519	42265	trans
ENSG00000145423	SFRP2	rs78943124	2	8609270	C	CCTACT	-0.0405037	0.00513418	3.10862e-15	0.324864	41226	trans
ENSG00000145423	SFRP2	rs3755189	2	64654863	A	G	-0.0301656	0.00540783	2.43113e-08		38730	trans
ENSG00000145428	RNF175	rs11126995	2	85565285	T	A	0.0364279	0.00589272	6.33567e-10	0.0756171	28883	trans
ENSG00000145431	PDGFC	rs6544660	2	43461357	T	C	0.0280738	0.00504657	2.65254e-08	0.353773	43301	trans
ENSG00000145491	ROPN1L	rs11890182	2	85563042	T	C	0.0636091	0.00410016	0	0.158682	41580	trans
ENSG00000145491	ROPN1L	rs143656549	2	159574335	A	AAAAC	0.0332522	0.00340924	0	0.139693	42831	trans
ENSG00000145569	OTULINL	rs66901994	2	43455518	T	TCA	-0.0215549	0.00327551	4.68443e-11	0.662767	43301	trans
ENSG00000145700	ANKRD31	rs6704845	2	112354466	G	C	0.0410407	0.00704964	5.82624e-09	0.0935076	33646	trans
ENSG00000145708	CRHBP	rs77880275	2	136103697	C	A	0.066011	0.0115584	1.12248e-08	0.3098	38771	trans
ENSG00000145860	RNF145	rs113180696	2	85526342	T	TTG	-0.0208812	0.00350551	2.57423e-09	0.118778	43095	trans
ENSG00000145868	FBXO38	rs17405635	2	43128624	A	G	0.0197374	0.00355653	2.86305e-08	0.210279	43301	trans
ENSG00000145901	TNIP1	rs111680529	2	85509263	T	C	0.0261338	0.00342083	2.17604e-14	0.223874	43068	trans
ENSG00000145901	TNIP1	rs11886868	2	60493111	T	C	0.0177408	0.00299803	3.26871e-09	0.140376	43301	trans
ENSG00000145908	ZNF300	rs77972916	2	43534973	A	G	-0.0793558	0.0110834	8.07354e-13	0.294273	38997	trans
ENSG00000145911	N4BP3	rs34023434	2	60895182	T	C	0.0343991	0.0062726	4.15744e-08	0.226356	41517	trans
ENSG00000146072	TNFRSF21	rs3789068	2	111151670	G	A	0.0566559	0.00570011	0	0.0966875	42059	trans
ENSG00000146094	DOK3	2:159687041:C:CAAA	2	159687041	CAAA	C	-0.0184294	0.00231718	1.77636e-15	0.0238833	43301	trans
ENSG00000146112	PPP1R18	rs56819945	2	85528016	T	C	0.0284397	0.00300491	0	0.133535	28025	trans
ENSG00000146112	PPP1R18	rs1235374041	2	159712093	GA	G	-0.0209209	0.00292453	8.45324e-13	0.0726554	28025	trans
ENSG00000146122	DAAM2	rs10432413	2	159639243	A	T	-0.0597581	0.00548652	0	0.216365	42831	trans
ENSG00000146247	PHIP	rs1345963	2	52365812	T	A	0.0138254	0.0025069	3.48903e-08	0.098044	43301	trans
ENSG00000146278	PNRC1	rs62123434	2	20242509	G	A	0.0663841	0.00891127	9.37028e-14	0.24644	40392	trans
ENSG00000146373	RNF217	rs148033490	2	43438299	CAA	C	-0.0326804	0.0048131	1.12224e-11	0.243527	43095	trans
ENSG00000146409	SLC18B1	rs10186921	2	43417417	T	C	0.030795	0.005238	4.12372e-09	0.323793	43301	trans
ENSG00000146426	TIAM2	2:159588214:C:CAAA	2	159588214	CAAA	C	-0.0833827	0.00610393	0	0.126147	42963	trans
ENSG00000146457	WTAP	rs1429257954	2	85531847	C	CAA	-0.0177249	0.00319062	2.77099e-08		43095	trans
ENSG00000146535	GNA12	rs13019832	2	60483436	A	G	-0.0361913	0.00461235	4.21885e-15	0.632558	42535	trans
ENSG00000146540	C7orf50	rs139056991	2	61544713	T	TC	0.0391663	0.00423139	0	0.31705	42511	trans
ENSG00000146556	WASH2P	rs3901948	2	113622813	C	G	-0.437828	0.00548279	0	0.994903	23491	cis
ENSG00000146556	WASH2P	rs6729192	2	113605771	C	T	-0.450949	0.00575104	0	0.977327	22325	cis
ENSG00000146556	WASH2P	rs793069	2	113638336	G	C	0.339139	0.00881433	0	0.705222	23723	cis
ENSG00000146556	WASH2P	2:113646058:C:T	2	113646058	T	C	0.192992	0.00585737	0	0.999547	24770	cis
ENSG00000146556	WASH2P	rs11892818	2	113686056	G	C	0.303025	0.00874065	0	0.985819	24902	cis
ENSG00000146556	WASH2P	rs12464002	2	113705424	T	C	0.183091	0.0188086	0	1	21361	cis
ENSG00000146556	WASH2P	rs13015969	2	113992221	T	C	-0.071462	0.00502993	0	0.191702	24770	cis
ENSG00000146556	WASH2P	rs11886440	2	113689294	A	G	-0.072881	0.0120854	1.63466e-09	0.795176	25016	cis
ENSG00000146556	WASH2P	rs551215511	2	113166819	AC	A	-0.0474448	0.00972032	1.05553e-06	0.998576	24770	cis
ENSG00000146576	C7orf26	2:85537845:T:G	2	85537845	G	T	0.0279053	0.00398717	2.58238e-12	0.0772809	43301	trans
ENSG00000146676	PURB	rs11686797	2	71444737	A	G	-0.0240972	0.00421466	1.08125e-08		39912	trans
ENSG00000146826	TRAPPC14	rs1463239529	2	43639650	C	CTTT	0.0319681	0.00538771	2.96512e-09		42720	trans
ENSG00000146859	TMEM140	rs1429257954	2	85531847	C	CAA	0.0287696	0.00340228	0	0.296299	43301	trans
ENSG00000147050	KDM6A	rs531576154	2	33254549	GT	G	0.0221936	0.00371904	2.40802e-09	0.994031	39362	trans
ENSG00000147065	MSN	rs10202187	2	159571135	T	C	-0.0142388	0.00234547	1.27287e-09	0.0350046	43169	trans
ENSG00000147394	ZNF185	rs398104791	2	144652702	CT	C	-0.0296243	0.00534806	3.0376e-08	0.333101	41798	trans
ENSG00000147400	CETN2	rs7601729	2	48386042	A	G	0.0311459	0.00451425	5.21938e-12	0.984489	42283	trans
ENSG00000147457	CHMP7	rs66901994	2	43455518	T	TCA	-0.0170792	0.00293708	6.06168e-09	0.897497	43095	trans
ENSG00000147459	DOCK5	rs72844420	2	85502397	T	G	-0.0247193	0.00278169	0	0.335011	42807	trans
ENSG00000147526	TACC1	rs13414625	2	223336307	T	C	0.0262683	0.00473512	2.89711e-08	0.378537	41517	trans
ENSG00000147526	TACC1	rs202197211	2	85484234	G	A	-0.0196107	0.00355775	3.54557e-08		42807	trans
ENSG00000147533	GOLGA7	rs35565292	2	85563193	A	T	0.020044	0.00306201	5.90856e-11	0.0906856	42601	trans
ENSG00000147548	NSD3	2:159588214:C:CAAA	2	159588214	CAAA	C	-0.0372675	0.00392206	0	0.172402	43169	trans
ENSG00000147548	NSD3	rs62135403	2	43118844	T	A	0.0245219	0.00415129	3.48259e-09	0.109219	43169	trans
ENSG00000147649	MTDH	rs200130230	2	241415995	C	G	0.0239527	0.00415575	8.22638e-09		41544	trans
ENSG00000147862	NFIB	rs75150024	2	86616296	C	T	0.0804532	0.0156404	2.6906e-07	0.293634	28407	trans
ENSG00000147894	C9orf72	rs6753181	2	159635927	A	C	-0.0296314	0.00310878	0	0.0757871	43301	trans
ENSG00000148057	IDNK	rs72847759	2	88017372	G	C	-0.0365785	0.0066658	4.07692e-08	0.0442796	39001	trans
ENSG00000148154	UGCG	rs892715	2	135819007	C	T	0.0448222	0.00404527	0	0.0858113	41763	trans
ENSG00000148154	UGCG	rs2102896	2	136149070	C	T	-0.0395182	0.00394545	0	0.0640471	41763	trans
ENSG00000148154	UGCG	rs7577824	2	111119186	A	G	0.0218388	0.00372627	4.60726e-09	0.0546753	42265	trans
ENSG00000148180	GSN	rs10432413	2	159639243	A	T	0.0393356	0.0037634	0	0.14235	43301	trans
ENSG00000148288	GBGT1	rs140625215	2	64632895	C	CTTCAAA	0.031128	0.00462604	1.70992e-11	0.738562	35192	trans
ENSG00000148288	GBGT1	rs4493233	2	8624744	T	C	-0.0250261	0.00413317	1.40465e-09	0.183662	38838	trans
ENSG00000148290	SURF1	rs186529060	2	53851545	T	C	0.086658	0.0158097	4.22195e-08		18341	trans
ENSG00000148337	CIZ1	rs13384855	2	8603238	C	T	0.0295001	0.00349717	0	0.401366	27847	trans
ENSG00000148337	CIZ1	rs1427407	2	60490908	G	T	0.0259942	0.00432502	1.85295e-09	0.498775	28883	trans
ENSG00000148341	SH3GLB2	rs7606173	2	60498316	C	G	-0.0485098	0.00344486	0	0.999555	42329	trans
ENSG00000148341	SH3GLB2	rs1427407	2	60490908	G	T	-0.0468439	0.00437643	0	0.447849	43095	trans
ENSG00000148341	SH3GLB2	rs12692363	2	8603346	C	G	0.0236844	0.00355671	2.7554e-11	0.125588	42059	trans
ENSG00000148346	LCN2	rs1375493	2	181459039	A	G	0.0876751	0.0061707	0	0.526003	28883	trans
ENSG00000148358	GPR107	rs72844414	2	85496980	A	C	-0.0260214	0.00390832	2.77687e-11	0.133825	43200	trans
ENSG00000148400	NOTCH1	rs34885086	2	159584127	G	GT	-0.0203406	0.00240103	0	0.0666522	43301	trans
ENSG00000148400	NOTCH1	rs1446667	2	85538318	G	T	0.0161233	0.00254803	2.48769e-10	0.0524443	43301	trans
ENSG00000148400	NOTCH1	2:230421507:C:CATATATAT	2	230421504	CATATATAT	C	-0.0239112	0.00401346	2.55712e-09	0.257628	43200	trans
ENSG00000148400	NOTCH1	rs737013	2	43125749	T	A	-0.0137588	0.00247631	2.75767e-08	0.224411	43169	trans
ENSG00000148450	MSRB2	rs13397722	2	159659140	A	G	-0.0386109	0.00438135	0	0.0513086	43095	trans
ENSG00000148468	FAM171A1	rs3132056	2	114262005	A	G	-0.0265991	0.00473728	1.96733e-08		42265	trans
ENSG00000148600	CDHR1	rs2009581	2	111050100	A	G	-0.0787637	0.00613784	0	0.965528	42760	trans
ENSG00000148660	CAMK2G	rs67200814	2	159595108	CT	C	0.0160979	0.00277317	6.44095e-09	0.0102919	43095	trans
ENSG00000148719	DNAJB12	rs577385237	2	207483912	C	CAAAAAAAAAAAA	0.0194698	0.00354417	3.94139e-08	0.10807	43095	trans
ENSG00000148737	TCF7L2	rs771429916	2	85497336	C	CACACACAGAGAGAGAGAGAGAG	-0.037564	0.00605576	5.53878e-10	0.599438	41023	trans
ENSG00000148737	TCF7L2	rs397789655	2	181467225	TA	T	-0.0245718	0.00450499	4.9152e-08	0.191817	43301	trans
ENSG00000148803	FUOM	rs7565887	2	202064022	T	C	0.0221747	0.00405779	4.63627e-08	0.464573	43301	trans
ENSG00000148814	LRRC27	rs372062409	2	111863511	C	CAAA	-0.0364363	0.00654668	2.61226e-08	0.141828	40590	trans
ENSG00000148834	GSTO1	rs10186921	2	43417417	T	C	-0.0189	0.0026218	5.64437e-13	0.350758	43095	trans
ENSG00000148841	ITPRIP	rs56819945	2	85528016	T	C	0.0334827	0.00249503	0	0.304799	43301	trans
ENSG00000148926	ADM	rs71406177	2	159574142	T	TACACAC	-0.0200039	0.00351315	1.24091e-08	0.0522778	43301	trans
ENSG00000149091	DGKZ	rs11895399	2	85526683	A	C	0.015363	0.00276726	2.82891e-08	0.0689816	43301	trans
ENSG00000149100	EIF3M	rs6761913	2	43438106	C	G	-0.0183028	0.00251155	3.15969e-13	0.274315	43095	trans
ENSG00000149131	SERPING1	rs17309392	2	174044454	G	A	0.031835	0.00401839	2.22045e-15	0.491384	43301	trans
ENSG00000149131	SERPING1	rs9784100	2	60335579	C	G	-0.0234485	0.00389876	1.80617e-09	0.246803	43301	trans
ENSG00000149150	SLC43A1	rs13019832	2	60483436	A	G	0.0369484	0.00450914	2.22045e-16	0.579515	41788	trans
ENSG00000149150	SLC43A1	rs66901994	2	43455518	T	TCA	0.0256103	0.00438878	5.36654e-09		42554	trans
ENSG00000149179	C11orf49	rs75580831	2	48152243	G	C	0.0426968	0.00769767	2.91081e-08	0.118755	41078	trans
ENSG00000149187	CELF1	rs28411734	2	43128380	G	A	-0.0296285	0.0035882	2.22045e-16	0.4279	43301	trans
ENSG00000149269	PAK1	rs34885086	2	159584127	G	GT	0.0309757	0.00286136	0	0.328334	43301	trans
ENSG00000149294	NCAM1	rs2009581	2	111050100	A	G	-0.0421631	0.00529655	1.77636e-15	0.997145	43301	trans
ENSG00000149294	NCAM1	rs16823886	2	144583692	A	G	0.051615	0.00688807	6.70575e-14	0.574285	42004	trans
ENSG00000149294	NCAM1	rs13019266	2	110847065	C	T	0.0257007	0.00504231	3.4506e-07	0.149617	43301	trans
ENSG00000149357	LAMTOR1	rs7558302	2	43609548	T	C	-0.015951	0.00280851	1.35076e-08	0.149882	41993	trans
ENSG00000149476	TKFC	rs79324522	2	221110906	A	G	-0.0947806	0.0166773	1.32198e-08		34338	trans
ENSG00000149485	FADS1	rs1024453890	2	27211966	CCCCGCCCCCTG	C	0.0539722	0.00794753	1.11307e-11	0.165115	42265	trans
ENSG00000149516	MS4A3	rs10196335	2	144571821	G	T	-0.0457398	0.00575245	1.77636e-15	0.994229	41655	trans
ENSG00000149516	MS4A3	rs243075	2	60390436	C	T	0.0360143	0.00559225	1.19443e-10	0.0900036	43095	trans
ENSG00000149531	FRG1BP	rs6721666	2	151525940	G	C	-0.0619004	0.00754043	2.22045e-16	0.0902811	24770	trans
ENSG00000149531	FRG1BP	rs74820105	2	151526548	A	G	0.129466	0.0202829	1.73625e-10	0.0561171	23337	trans
ENSG00000149557	FEZ1	rs72852115	2	144668613	A	G	0.0580641	0.00982325	3.40279e-09	0.0623852	40119	trans
ENSG00000149573	MPZL2	rs10186921	2	43417417	T	C	0.0469213	0.00506643	0	0.660157	43301	trans
ENSG00000149573	MPZL2	rs6705577	2	43132136	C	G	-0.0449254	0.00592115	3.26406e-14	0.291174	43301	trans
ENSG00000149577	SIDT2	rs10186921	2	43417417	T	C	-0.0416161	0.00499339	0	0.236859	43301	trans
ENSG00000149591	TAGLN	rs10186921	2	43417417	T	C	-0.0343553	0.00506737	1.20424e-11	0.22627	43301	trans
ENSG00000149782	PLCB3	rs542304131	2	175426494	C	CA	0.0305982	0.00549921	2.63502e-08	0.819878	27979	trans
ENSG00000149798	CDC42EP2	rs142992586	2	159638714	GA	G	0.0307556	0.00442887	3.80185e-12	0.0827759	42732	trans
ENSG00000149798	CDC42EP2	rs59201689	2	69933200	C	CAAAA	0.0300384	0.00456204	4.56606e-11	0.0732508	42600	trans
ENSG00000149798	CDC42EP2	rs59925060	2	85487622	C	CG	0.0356152	0.00525855	1.26297e-11		42732	trans
ENSG00000149809	TM7SF2	rs6730558	2	8616053	T	C	-0.0341548	0.00424374	8.88178e-16	0.364303	42265	trans
ENSG00000149923	PPP4C	rs7579147	2	85578531	A	G	-0.0134728	0.00241572	2.44549e-08		39497	trans
ENSG00000149925	ALDOA	rs6544661	2	43484786	G	A	-0.0122037	0.00208918	5.17758e-09	0.198754	43301	trans
ENSG00000149929	HIRIP3	rs10929236	2	237593948	G	A	0.0262316	0.00477305	3.8902e-08		33642	trans
ENSG00000150045	KLRF1	rs16823886	2	144583692	A	G	0.0501923	0.00578164	0	0.926184	42004	trans
ENSG00000150045	KLRF1	rs59682207	2	134892462	A	AAAATAAAT	0.0249519	0.00439546	1.37275e-08	0.152183	41763	trans
ENSG00000150054	MPP7	rs34935364	2	159570647	C	CCTTT	-0.0359674	0.00471271	2.30926e-14	0.0800925	28883	trans
ENSG00000150054	MPP7	rs4667283	2	181448519	T	C	0.0292061	0.00460041	2.17307e-10	0.163092	28883	trans
ENSG00000150337	FCGR1A	rs13420479	2	82985786	A	C	0.0857828	0.0148482	7.5899e-09		14634	trans
ENSG00000150337	FCGR1A	rs771429916	2	85497336	C	CACACACAGAGAGAGAGAGAGAG	0.0400401	0.00693064	7.59308e-09		24017	trans
ENSG00000150540	HNMT	rs10928640	2	138035758	T	C	0.156683	0.00331557	0	0.962979	42265	cis
ENSG00000150540	HNMT	rs7594476	2	138690030	G	C	-0.0568059	0.00377587	0	0.368928	42265	cis
ENSG00000150540	HNMT	rs12995000	2	137964079	T	C	0.182501	0.0045143	0	0.930996	42265	cis
ENSG00000150540	HNMT	rs4646322	2	137983506	T	C	0.189089	0.00440866	0	0.592861	42265	cis
ENSG00000150540	HNMT	rs1455151	2	138058720	A	G	0.116462	0.00342958	0	0.259015	42265	cis
ENSG00000150540	HNMT	rs62168710	2	137958607	A	G	-0.0708089	0.00347264	0	0.536028	42265	cis
ENSG00000150540	HNMT	rs4646325	2	138002243	G	A	-0.0733348	0.0105628	3.84581e-12	1	38801	cis
ENSG00000150540	HNMT	rs12712881	2	43422641	C	A	-0.0321599	0.00338645	0	0.384079	43301	trans
ENSG00000150540	HNMT	rs11689032	2	138675812	C	T	-0.020562	0.00393218	1.70276e-07	0.136932	43169	cis
ENSG00000150556	LYPD6B	rs16826443	2	149069387	C	G	0.595222	0.00776855	0	1	28978	cis
ENSG00000150556	LYPD6B	rs139284997	2	149069649	TA	T	0.410601	0.0105267	0	0.943105	28978	cis
ENSG00000150556	LYPD6B	rs678915	2	149143228	C	T	0.0601564	0.00799323	5.24025e-14	0.561214	28978	cis
ENSG00000150672	DLG2	rs191183447	2	63291888	C	T	-0.16271	0.0284606	1.08394e-08	0.18528	28782	trans
ENSG00000150687	PRSS23	rs11689107	2	68010013	T	C	0.0262348	0.003757	2.89102e-12	0.478031	43301	trans
ENSG00000150687	PRSS23	rs10180446	2	110844365	G	C	0.0242509	0.00395261	8.49407e-10	0.160558	43301	trans
ENSG00000150687	PRSS23	rs4849381	2	111076804	C	G	0.0254274	0.00411186	6.25321e-10	0.184179	43301	trans
ENSG00000150712	MTMR12	rs138389495	2	85495549	ATG	A	-0.0368956	0.00489052	4.55191e-14	0.224275	28883	trans
ENSG00000150712	MTMR12	rs17405635	2	43128624	A	G	-0.0244584	0.00434988	1.87902e-08	0.228016	28883	trans
ENSG00000150753	CCT5	rs149290349	2	43224818	A	G	0.046898	0.00695244	1.5246e-11	0.410354	38997	trans
ENSG00000150867	PIP4K2A	rs766432	2	60492835	A	C	-0.0262546	0.00406114	1.01417e-10	0.481874	42395	trans
ENSG00000150867	PIP4K2A	rs78943124	2	8609270	C	CCTACT	-0.0199453	0.00331758	1.83242e-09	0.164768	41359	trans
ENSG00000150873	C2orf50	rs5829293	2	11130524	G	GT	0.130604	0.0102853	0	0.258449	28049	cis
ENSG00000150907	FOXO1	rs11350741	2	85561278	G	GA	-0.0162155	0.00294163	3.53908e-08		43301	trans
ENSG00000150938	CRIM1	rs1881776	2	36266803	A	G	0.175423	0.00508531	0	0.720585	41135	cis
ENSG00000150938	CRIM1	rs74894123	2	36293569	A	G	0.371728	0.0136054	0	0.956661	37716	cis
ENSG00000150938	CRIM1	rs376175042	2	36572017	G	GAAAAAAAAAAAAA	-0.0547194	0.00554158	0	0.947795	42443	cis
ENSG00000150938	CRIM1	rs12613323	2	36283651	C	T	0.0878451	0.00543608	0	0.847365	42443	cis
ENSG00000150938	CRIM1	rs745705888	2	36342606	CT	C	0.133528	0.00564456	0	0.999101	42311	cis
ENSG00000150938	CRIM1	rs3770849	2	36479028	C	G	0.0754523	0.00522656	0	0.996636	42443	cis
ENSG00000150938	CRIM1	rs75959641	2	36351247	G	A	0.343519	0.0157837	0	0.912449	36149	cis
ENSG00000150938	CRIM1	rs4670151	2	36612842	C	T	0.0312358	0.00508449	8.08026e-10	0.717707	42443	cis
ENSG00000150938	CRIM1	rs1400837294	2	36379903	T	TA	0.256661	0.0145543	0	0.99999	38913	cis
ENSG00000150961	SEC24D	rs12611922	2	159606238	G	T	0.0216692	0.00315917	6.92735e-12	0.037153	43301	trans
ENSG00000151023	ENKUR	rs17396440	2	48043117	T	A	0.0570991	0.0078069	2.59348e-13	0.15031	41023	trans
ENSG00000151023	ENKUR	rs2840147	2	48086732	G	A	-0.0536961	0.00745353	5.84199e-13	0.0246123	40617	trans
ENSG00000151023	ENKUR	rs5831714	2	64675735	TA	T	0.0351477	0.00565881	5.25977e-10	0.135364	41828	trans
ENSG00000151023	ENKUR	rs370131370	2	171006068	TA	T	-0.0484536	0.0085385	1.38913e-08	0.435178	40110	trans
ENSG00000151079	KCNA6	rs56009787	2	43118533	A	G	0.0738017	0.0120932	1.04264e-09	0.135331	14318	trans
ENSG00000151090	THRB	rs78909033	2	240571486	A	G	0.0657838	0.0113167	6.13597e-09		32523	trans
ENSG00000151136	BTBD11	rs12467515	2	43546772	G	A	0.0431615	0.00518542	0	0.421042	43301	trans
ENSG00000151136	BTBD11	rs72068957	2	159782414	C	CAAA	0.0327656	0.00552896	3.10059e-09	0.0250151	43301	trans
ENSG00000151151	IPMK	rs35662165	2	159687041	CA	C	0.0220047	0.00327469	1.82216e-11	0.148908	28883	trans
ENSG00000151353	TMEM18	rs73153245	2	670125	T	C	0.224143	0.00730243	0	0.962959	43095	cis
ENSG00000151353	TMEM18	rs3749138	2	677213	A	G	0.15032	0.00598693	0	1	43095	cis
ENSG00000151353	TMEM18	rs11127502	2	744370	T	C	-0.0861931	0.00505427	0	0.0584381	43095	cis
ENSG00000151353	TMEM18	rs11893030	2	677591	G	C	-0.117894	0.0108982	0	0.574995	39941	cis
ENSG00000151353	TMEM18	rs11291508	2	659111	T	TC	-0.0276371	0.00490065	1.70575e-08	0.481174	43095	cis
ENSG00000151353	TMEM18	rs75409945	2	787571	T	C	-0.251052	0.0156669	0	0.930858	34787	cis
ENSG00000151414	NEK7	rs2043675	2	85542852	G	A	-0.0153	0.0023512	7.6517e-11	0.0655563	43095	trans
ENSG00000151461	UPF2	rs62135409	2	43130437	T	C	0.0217492	0.00373607	5.83532e-09	0.239739	42601	trans
ENSG00000151474	FRMD4A	rs6730558	2	8616053	T	C	0.0342734	0.00445436	1.42109e-14	0.294351	42265	trans
ENSG00000151491	EPS8	rs13407351	2	43229595	G	A	0.0508598	0.00892575	1.21151e-08	0.13529	40174	trans
ENSG00000151552	QDPR	rs12468394	2	43334022	A	C	0.0316888	0.00527309	1.86067e-09		43301	trans
ENSG00000151553	FHIP2A	rs1235374041	2	159712093	GA	G	-0.0214284	0.00276884	9.99201e-15	0.121486	43301	trans
ENSG00000151612	ZNF827	rs748245603	2	206172117	TG	T	-0.0245359	0.00346563	1.44396e-12	0.096012	43301	trans
ENSG00000151640	DPYSL4	2:160498239:T:TAAAAA	2	160498239	TAAAAA	T	-0.0422161	0.00687471	8.21217e-10		42300	trans
ENSG00000151651	ADAM8	rs55692129	2	85565281	T	A	0.02239	0.0028081	1.55431e-15	0.218278	43301	trans
ENSG00000151651	ADAM8	rs1863219	2	159561660	G	C	-0.0142705	0.0025162	1.41611e-08	0.062045	43301	trans
ENSG00000151665	PIGF	rs11289431	2	46620425	G	GT	0.14733	0.00655355	0	0.999998	43301	cis
ENSG00000151665	PIGF	rs17818315	2	46591853	T	C	-0.0372848	0.0042955	0	0.945241	43301	cis
ENSG00000151665	PIGF	rs4953387	2	46485399	G	A	0.0206383	0.00416432	7.1961e-07	0.76938	43301	cis
ENSG00000151687	ANKAR	rs9646811	2	189643852	C	A	0.0576639	0.00534965	0	0.480199	40384	cis
ENSG00000151687	ANKAR	rs12053254	2	189742427	C	T	0.0817651	0.00972763	0	0.146979	41731	cis
ENSG00000151689	INPP1	rs3791815	2	190354888	A	G	0.248002	0.00545712	0	0.480374	40713	cis
ENSG00000151689	INPP1	rs13417431	2	190428329	G	A	0.200016	0.00611271	0	0.145483	40713	cis
ENSG00000151689	INPP1	rs201556335	2	190359570	A	AAAG	-0.409124	0.0093962	0	0.999998	37905	cis
ENSG00000151689	INPP1	rs1882891	2	190371175	C	A	-0.0584038	0.00726592	8.88178e-16	0.988601	39677	cis
ENSG00000151689	INPP1	rs13391723	2	190465436	G	A	0.0946213	0.00515158	0	0.977309	40713	cis
ENSG00000151690	MFSD6	rs4853507	2	190417703	A	C	-0.428035	0.0031092	0	0.608946	42601	cis
ENSG00000151690	MFSD6	rs79431248	2	190474797	C	G	0.421563	0.00310324	0	1	42601	cis
ENSG00000151690	MFSD6	rs35466789	2	190421725	TAA	T	0.16155	0.00414833	0	0.735143	42601	cis
ENSG00000151690	MFSD6	rs71027218	2	190407971	C	CG	-0.441323	0.00823675	0	1	41942	cis
ENSG00000151692	RNF144A	rs12373785	2	6912507	A	T	0.128162	0.00523995	0	0.313103	38148	cis
ENSG00000151692	RNF144A	rs6712224	2	7060319	A	G	-0.16122	0.00917025	0	0.587976	38121	cis
ENSG00000151692	RNF144A	rs2307525	2	6922247	GCGACTGGGAACCTC	G	0.0956851	0.00651753	0	0.518081	37686	cis
ENSG00000151692	RNF144A	rs309299	2	7046115	T	C	0.0656207	0.0040232	0	0.977897	39291	cis
ENSG00000151692	RNF144A	rs77570636	2	6890858	C	G	-0.111281	0.0105156	0	0.937105	32552	cis
ENSG00000151692	RNF144A	rs771271	2	6993752	T	C	-0.0630007	0.0127235	7.36414e-07	0.66002	35640	cis
ENSG00000151692	RNF144A	rs11693190	2	43375276	T	A	-0.0277913	0.00503683	3.43647e-08	0.169572	37507	trans
ENSG00000151693	ASAP2	rs62118810	2	9401796	G	C	0.246574	0.00763201	0	0.391152	39052	cis
ENSG00000151693	ASAP2	rs6725109	2	9259286	C	T	-0.0508911	0.00477082	0	0.994698	37130	cis
ENSG00000151693	ASAP2	rs77739960	2	9212363	A	G	0.0682481	0.0153972	9.31434e-06	0.988725	32084	cis
ENSG00000151694	ADAM17	rs71389253	2	9500088	C	CATAG	0.0821271	0.00388954	0	0.215692	43169	cis
ENSG00000151694	ADAM17	rs878965318	2	9489725	C	CAA	-0.029001	0.00617703	2.66651e-06	1	40481	cis
ENSG00000151694	ADAM17	rs1303715713	2	9301820	CT	C	-0.0443169	0.00760585	5.65371e-09	1	39291	cis
ENSG00000151694	ADAM17	rs10929588	2	9563097	T	C	0.0818144	0.00428505	0	0.764882	42265	cis
ENSG00000151726	ACSL1	rs13397722	2	159659140	A	G	-0.0161948	0.00268491	1.62149e-09	0.0327629	43301	trans
ENSG00000151779	NBAS	rs13030859	2	15560914	A	G	0.156324	0.00381705	0	0.228535	41696	cis
ENSG00000151779	NBAS	rs58426459	2	15332637	G	GA	-0.0370396	0.00822165	6.63323e-06	0.921229	41595	cis
ENSG00000151883	PARP8	rs70953953	2	85532467	TG	T	0.0229896	0.00298851	1.44329e-14	0.0980943	43095	trans
ENSG00000151883	PARP8	2:159576912:C:CAA	2	159576912	CAA	C	-0.0184198	0.00299094	7.34223e-10	0.0268447	43095	trans
ENSG00000151914	DST	rs10186921	2	43417417	T	C	0.0573494	0.00509968	0	0.847617	42395	trans
ENSG00000152056	AP1S3	rs7582757	2	223836072	G	A	0.297846	0.0051869	0	1	43301	cis
ENSG00000152056	AP1S3	rs35429659	2	223789835	C	CA	0.220944	0.00593845	0	0.800246	43169	cis
ENSG00000152056	AP1S3	rs12694625	2	223973033	T	C	0.129463	0.00548298	0	0.997255	43301	cis
ENSG00000152056	AP1S3	rs146345578	2	223834645	T	TACTCAAGAAGCTG	0.0668698	0.00860973	7.99361e-15	0.458383	42265	cis
ENSG00000152056	AP1S3	rs71727456	2	223932868	GA	G	0.182641	0.0108099	0	0.831231	42397	cis
ENSG00000152056	AP1S3	rs840368	2	223757422	G	A	-0.0376623	0.00574915	5.71758e-11	0.458748	42265	cis
ENSG00000152082	MZT2B	rs149238430	2	130178799	GA	G	0.0287107	0.00368012	6.21725e-15	1	42265	cis
ENSG00000152082	MZT2B	rs3958696	2	130314531	T	G	0.0228606	0.00338534	1.45002e-11	0.138408	42265	cis
ENSG00000152082	MZT2B	rs116055140	2	129908321	A	G	-0.0534142	0.00981413	5.25131e-08	0.990793	36397	cis
ENSG00000152102	FAM168B	rs13021106	2	130984118	T	C	-0.0409693	0.00383212	0	0.200473	42265	cis
ENSG00000152102	FAM168B	rs11901660	2	131076457	C	T	0.0389433	0.00517161	5.06262e-14	0.172778	42265	cis
ENSG00000152117	SMPD4BP	rs10177008	2	131504656	A	G	-0.446775	0.00540914	0	1	22714	cis
ENSG00000152117	SMPD4BP	rs28743163	2	130142615	G	A	0.17151	0.00526817	0	0.810803	20855	intermediate
ENSG00000152127	MGAT5	rs12465397	2	134139152	C	A	0.0733391	0.00571648	0	0.671103	36703	cis
ENSG00000152127	MGAT5	HGSV_31346	2	134209146	<DEL:ME:LINE|L1|L1HS>	T	0.0864504	0.00408871	0	0.531062	36703	cis
ENSG00000152127	MGAT5	rs1257213	2	134230799	C	G	0.0937818	0.00568566	0	0.759478	36571	cis
ENSG00000152127	MGAT5	rs73003685	2	134109899	T	C	-0.0278211	0.00487386	1.14158e-08	0.344509	36703	cis
ENSG00000152127	MGAT5	rs10200576	2	134133802	G	A	0.0300336	0.00420253	8.89955e-13	0.996034	36703	cis
ENSG00000152127	MGAT5	rs3791287	2	134348296	A	G	0.134794	0.00681204	0	0.834738	36571	cis
ENSG00000152127	MGAT5	rs62165726	2	134208991	A	C	-0.0658012	0.011249	4.92973e-09	1	32769	cis
ENSG00000152127	MGAT5	rs17764739	2	134253952	A	G	-0.164119	0.0098454	0	0.99999	33835	cis
ENSG00000152127	MGAT5	rs375003984	2	134332620	A	G	-0.0698789	0.00521801	0	0.103598	36596	cis
ENSG00000152127	MGAT5	rs368387406	2	43132596	A	AGGTGAGGTGGGGCGAGGTGGGGTGAGGTGGGGCGAGGTGGGGTGAGGTGGGGCGAGGTGG	-0.0308429	0.00521762	3.39403e-09	0.102413	32747	trans
ENSG00000152128	TMEM163	rs7571113	2	134669822	G	A	0.330364	0.00629725	0	0.782898	42308	cis
ENSG00000152128	TMEM163	rs998451	2	134671718	A	G	0.185036	0.00683459	0	0.993672	38856	cis
ENSG00000152128	TMEM163	rs371684167	2	134700941	AATAAATAAATACATAAATAC	A	-0.220794	0.01338	0	0.297444	42703	cis
ENSG00000152128	TMEM163	rs3214698	2	134455944	A	AC	-0.0504217	0.00666128	3.75255e-14	0.688318	41774	cis
ENSG00000152133	GPATCH11	rs6738282	2	37090314	C	A	0.162757	0.00412082	0	1	27847	cis
ENSG00000152133	GPATCH11	rs3856499	2	37097965	C	T	0.139573	0.00398044	0	1	27847	cis
ENSG00000152133	GPATCH11	rs28482188	2	37006502	A	G	0.0635389	0.00550104	0	0.231935	26063	cis
ENSG00000152147	GEMIN6	rs1236190234	2	38791930	C	CA	0.0542183	0.00490971	0	0.911097	43301	cis
ENSG00000152253	SPC25	rs7370278	2	168867991	C	T	0.0558896	0.00969827	8.27087e-09	0.113663	22285	cis
ENSG00000152256	PDK1	rs72085754	2	172482610	T	TACTTTTGCTGTGAGGGGC	-0.39821	0.00445999	0	1	43301	cis
ENSG00000152256	PDK1	rs62167774	2	172474488	T	A	0.132071	0.00426347	0	0.999802	43194	cis
ENSG00000152256	PDK1	rs61505737	2	172604604	A	G	-0.350367	0.0094749	0	0.54949	42839	cis
ENSG00000152256	PDK1	rs7582972	2	172490283	G	A	0.0378761	0.00471077	8.88178e-16	0.837819	43301	cis
ENSG00000152256	PDK1	rs4972764	2	172281057	C	T	0.0749718	0.00452624	0	1	43301	cis
ENSG00000152284	TCF7L1	rs56657848	2	85330557	A	G	0.193484	0.0164811	0	0.524326	37467	cis
ENSG00000152284	TCF7L1	rs57249153	2	85311308	C	T	0.136688	0.0203582	1.8916e-11	0.999531	36261	cis
ENSG00000152284	TCF7L1	rs16346	2	85318826	C	CCT	0.128505	0.00851209	0	1	42300	cis
ENSG00000152284	TCF7L1	rs10460587	2	85328355	T	C	0.0880304	0.00595161	0	0.894958	42300	cis
ENSG00000152291	TGOLN2	rs56657848	2	85330557	A	G	0.310917	0.00753717	0	0.93124	37616	cis
ENSG00000152291	TGOLN2	rs57249153	2	85311308	C	T	0.16759	0.00956462	0	1	36410	cis
ENSG00000152291	TGOLN2	rs1346905300	2	85360359	CT	C	0.0842337	0.00856241	0	1	39237	cis
ENSG00000152291	TGOLN2	rs200372099	2	85378766	CT	C	0.200167	0.0113053	0	1	35557	cis
ENSG00000152377	SPOCK1	rs12712881	2	43422641	C	A	-0.0491119	0.0058889	0	0.515498	40713	trans
ENSG00000152422	XRCC4	rs539482903	2	85571592	CA	C	-0.0234725	0.00380976	7.22238e-10	0.829775	43301	trans
ENSG00000152433	ZNF547	rs13018234	2	230172150	A	G	-0.103261	0.00982003	0	0.273994	38426	trans
ENSG00000152439	ZNF773	rs41543719	2	230177224	C	G	-0.0628846	0.0093561	1.80183e-11	0.784832	27099	trans
ENSG00000152443	ZNF776	rs13018234	2	230172150	A	G	-0.0583073	0.00512465	0	0.263046	41284	trans
ENSG00000152443	ZNF776	rs34354663	2	230169503	C	CG	0.0472619	0.00469392	0	0.319716	43301	trans
ENSG00000152443	ZNF776	rs113480770	2	230189811	T	G	-0.0204876	0.00352076	5.91682e-09	0.385691	43301	trans
ENSG00000152454	ZNF256	rs34122378	2	230175447	T	C	-0.109241	0.00744187	0	0.610059	41284	trans
ENSG00000152454	ZNF256	rs59055969	2	230170250	G	GTTTA	0.0234324	0.00473059	7.29365e-07	0.667231	43301	trans
ENSG00000152484	USP12	rs6730558	2	8616053	T	C	-0.0390076	0.00418616	0	0.916527	25259	trans
ENSG00000152484	USP12	rs140625215	2	64632895	C	CTTCAAA	-0.0294835	0.00507258	6.16066e-09	0.815432	22194	trans
ENSG00000152492	CCDC50	rs4954578	2	136201023	C	T	-0.0655906	0.00481307	0	0.262633	41557	trans
ENSG00000152492	CCDC50	rs34890037	2	135816871	A	AT	0.0592955	0.00494669	0	0.0566624	41557	trans
ENSG00000152492	CCDC50	rs72837819	2	111165807	G	A	0.0424061	0.00585032	4.21441e-13	0.376401	41958	trans
ENSG00000152518	ZFP36L2	rs10186921	2	43417417	T	C	0.0510968	0.00292206	0	0.787665	40237	cis
ENSG00000152518	ZFP36L2	rs7595299	2	43253178	A	G	0.0586303	0.00409831	0	0.622765	40237	cis
ENSG00000152518	ZFP36L2	rs6727631	2	43243269	T	C	-0.0294567	0.00381471	1.15463e-14	0.0924937	38453	cis
ENSG00000152527	PLEKHH2	rs9309103	2	43636727	A	G	-0.58382	0.00505064	0	1	42576	cis
ENSG00000152527	PLEKHH2	rs187241280	2	43635555	A	G	-0.412023	0.00554327	0	1	42576	cis
ENSG00000152527	PLEKHH2	rs71410192	2	43640950	AT	A	-0.383156	0.00565776	0	1	42576	cis
ENSG00000152527	PLEKHH2	rs67286529	2	43635845	C	CA	-0.248109	0.00666175	0	1	42576	cis
ENSG00000152558	TMEM123	rs62186419	2	241307450	T	C	0.0152488	0.002747	2.83929e-08	0.0485443	42265	trans
ENSG00000152672	CLEC4F	rs11126298	2	70827291	C	T	-1.01452	0.00449393	0	0.561246	39736	cis
ENSG00000152672	CLEC4F	rs2075221	2	70817079	T	C	-0.572912	0.00589425	0	1	39604	cis
ENSG00000152672	CLEC4F	rs72835793	2	70814790	A	G	-0.315165	0.00724699	0	1	38970	cis
ENSG00000152672	CLEC4F	rs36077964	2	70813127	A	C	-0.626068	0.0100897	0	1	39604	cis
ENSG00000152672	CLEC4F	rs72834386	2	70819569	A	C	-0.227771	0.0216189	0	0.597626	36391	cis
ENSG00000152683	SLC30A6	rs6733481	2	32165765	C	A	-0.141451	0.00664175	0	0.966104	35560	cis
ENSG00000152683	SLC30A6	rs13006880	2	32130470	A	G	-0.0861044	0.00408181	0	0.378813	42265	cis
ENSG00000152683	SLC30A6	rs398080142	2	31809015	GT	G	0.0592524	0.00502161	0	0.133663	43301	cis
ENSG00000152689	RASGRP3	rs4077711	2	33475871	C	A	-0.217203	0.00458956	0	1	41696	cis
ENSG00000152689	RASGRP3	rs17013237	2	33537896	G	A	0.259939	0.00672028	0	0.706379	43169	cis
ENSG00000152689	RASGRP3	rs12712341	2	33474404	A	G	0.154002	0.00463685	0	0.913295	41696	cis
ENSG00000152689	RASGRP3	rs6746388	2	33478490	T	C	0.158993	0.00442859	0	1	41696	cis
ENSG00000152689	RASGRP3	rs397955089	2	33537367	AT	A	0.0687499	0.0108731	2.56687e-10	0.498448	39916	cis
ENSG00000152689	RASGRP3	rs17597647	2	33550119	T	G	-0.047374	0.00539368	0	0.13359	42176	cis
ENSG00000152778	IFIT5	rs2111485	2	162254026	G	A	0.0279872	0.00377493	1.22569e-13	0.90813	43301	trans
ENSG00000152784	PRDM8	rs2940790	2	28464176	C	A	0.0434482	0.00631237	5.85998e-12	0.844325	43301	trans
ENSG00000152926	ZNF117	rs6547623	2	85574841	A	T	-0.0479988	0.00445079	0	0.199731	42601	trans
ENSG00000152953	STK32B	rs766800321	2	43618999	AT	A	0.0562634	0.00611056	0	0.946284	42756	trans
ENSG00000153071	DAB2	rs4849328	2	110997961	G	C	0.0289511	0.00429369	1.55456e-11		40237	trans
ENSG00000153093	ACOXL	rs68130860	2	110719955	T	C	0.349021	0.0154701	0	1	40421	cis
ENSG00000153093	ACOXL	rs66616139	2	110717177	T	C	0.196898	0.0200621	0	0.999995	38892	cis
ENSG00000153093	ACOXL	rs7604244	2	111023142	T	C	-0.0873537	0.00627464	0	0.977392	41684	cis
ENSG00000153093	ACOXL	rs78812731	2	111048672	G	A	-0.0746549	0.0149558	5.98519e-07	0.989238	39406	cis
ENSG00000153094	BCL2L11	rs17484848	2	111142983	C	T	0.223007	0.00816223	0	0.946607	39983	cis
ENSG00000153094	BCL2L11	rs11421521	2	111069153	C	T	0.0282215	0.00545311	2.27536e-07	0.878606	43301	cis
ENSG00000153094	BCL2L11	rs10460340	2	159625570	T	C	-0.0282405	0.00491625	9.22948e-09	0.0352151	43301	trans
ENSG00000153094	BCL2L11	rs11452603	2	111006949	CT	C	0.0383094	0.0060768	2.89683e-10	0.112393	43301	cis
ENSG00000153107	ANAPC1	rs4848738	2	111760215	A	G	-0.117256	0.00392875	0	0.999537	24690	cis
ENSG00000153201	RANBP2	rs367923475	2	108744405	C	CA	0.0525777	0.00299961	0	0.999997	42265	cis
ENSG00000153201	RANBP2	rs186799043	2	108803441	T	A	-0.0492134	0.00766831	1.38283e-10	0.998076	38788	cis
ENSG00000153201	RANBP2	rs10211361	2	108693091	G	T	0.0160754	0.00266357	1.58668e-09	0.093354	42510	cis
ENSG00000153201	RANBP2	2:108448031:TG:T	2	108448031	T	TG	-0.0369007	0.00321641	0	0.0661612	43301	cis
ENSG00000153201	RANBP2	rs114748632	2	108328037	A	G	-0.0492853	0.00713075	4.79017e-12	0.374865	40882	cis
ENSG00000153208	MERTK	rs6737989	2	112021872	G	T	-0.550264	0.00606468	0	0.618898	40507	cis
ENSG00000153208	MERTK	rs199785426	2	112027308	GTA	G	0.797544	0.00949665	0	0.967743	38622	cis
ENSG00000153208	MERTK	rs2230517	2	112028472	A	G	0.558737	0.0135154	0	0.418725	38112	cis
ENSG00000153208	MERTK	rs56352530	2	111908697	T	C	0.953616	0.0146592	0	0.386335	35449	cis
ENSG00000153208	MERTK	rs11123128	2	112089587	T	C	0.231037	0.00578029	0	0.598715	40507	cis
ENSG00000153208	MERTK	rs6717702	2	112044380	A	G	-0.0898847	0.00680188	0	0.986556	40507	cis
ENSG00000153208	MERTK	rs376941094	2	112036717	CAA	C	0.121794	0.00958444	0	1	39603	cis
ENSG00000153208	MERTK	rs34640832	2	43455522	T	A	-0.0484017	0.00571156	0	0.449689	40507	trans
ENSG00000153214	TMEM87B	rs769648964	2	112065643	C	CA	-0.33472	0.0044778	0	1	43194	cis
ENSG00000153214	TMEM87B	rs9631022	2	112043602	A	G	0.475228	0.00916134	0	0.98889	39620	cis
ENSG00000153214	TMEM87B	rs145136827	2	112071936	TA	T	0.317649	0.0127466	0	0.937741	37358	cis
ENSG00000153214	TMEM87B	rs114126070	2	111991716	T	C	0.650946	0.015981	0	0.999246	35173	cis
ENSG00000153214	TMEM87B	rs35461094	2	112017632	C	CA	0.0620214	0.00364559	0	0.370262	43301	cis
ENSG00000153214	TMEM87B	rs77815897	2	112055428	A	G	-0.444468	0.0114473	0	0.188604	34810	cis
ENSG00000153214	TMEM87B	rs4848967	2	112030841	A	G	0.080775	0.00667605	0	0.686439	38072	cis
ENSG00000153214	TMEM87B	rs58456133	2	112446714	TAC	T	0.024399	0.00445763	4.41161e-08	0.998502	41435	cis
ENSG00000153234	NR4A2	rs72214318	2	156459006	A	AAT	0.070049	0.00508726	0	0.616235	42265	cis
ENSG00000153234	NR4A2	rs11691923	2	156390423	G	A	-0.0650348	0.00509275	0	0.555507	42265	cis
ENSG00000153250	RBMS1	rs13431440	2	160429709	A	C	-0.0802164	0.00351885	0	0.204431	43301	cis
ENSG00000153250	RBMS1	rs768216149	2	160337135	CT	C	0.0493175	0.00323462	0	0.999998	43301	cis
ENSG00000153250	RBMS1	rs7423892	2	160473133	T	C	-0.0248273	0.0029102	0	0.377601	38930	cis
ENSG00000153250	RBMS1	rs201316962	2	160443223	CA	C	0.0547505	0.00445304	0	0.200024	42908	cis
ENSG00000153250	RBMS1	rs10181831	2	161121762	C	T	-0.0288568	0.0036231	1.55431e-15	0.0286498	42265	cis
ENSG00000153253	SCN3A	rs7575905	2	165219985	A	T	0.119994	0.0085429	0	0.620056	43194	cis
ENSG00000153253	SCN3A	rs71028440	2	164762696	CT	C	-0.0471887	0.00862297	4.43895e-08	0.681325	43301	cis
ENSG00000153561	RMND5A	rs71378803	2	86779042	ATC	A	-0.0437625	0.00346564	0	1	43301	cis
ENSG00000153561	RMND5A	rs2367365	2	86655236	T	A	-0.0171338	0.00367725	3.17124e-06	0.83519	42265	cis
ENSG00000153561	RMND5A	rs10209550	2	86695445	C	T	-0.0653952	0.00421609	0	0.689816	41492	cis
ENSG00000153561	RMND5A	rs76697085	2	86708305	TTTTA	T	0.0311255	0.00538244	7.34745e-09	1	37670	cis
ENSG00000153563	CD8A	rs7569868	2	86792560	T	C	-0.138333	0.00518075	0	0.180763	43301	cis
ENSG00000153563	CD8A	rs72934463	2	86661248	C	T	-0.118011	0.00644309	0	0.127648	43169	cis
ENSG00000153563	CD8A	rs6547705	2	86817193	A	G	-0.109275	0.00547845	0	0.999103	41606	cis
ENSG00000153563	CD8A	rs2367377	2	86782589	G	T	-0.0282667	0.00605411	3.02653e-06	0.989731	41734	cis
ENSG00000153563	CD8A	rs6746841	2	160424377	A	G	-0.0298645	0.00536118	2.53994e-08	0.20508	43301	trans
ENSG00000153574	RPIA	rs7565298	2	88699171	C	T	-0.433898	0.00922094	0	0.132667	38378	cis
ENSG00000153574	RPIA	rs537392712	2	88781462	C	T	-0.399079	0.0123412	0	0.98514	34742	cis
ENSG00000153574	RPIA	rs10211377	2	88752699	G	C	0.0742994	0.00378076	0	0.492504	43301	cis
ENSG00000153574	RPIA	rs1264500217	2	88689064	C	CT	0.0292225	0.0039499	1.3789e-13	0.999923	43301	cis
ENSG00000153574	RPIA	rs371902356	2	88484420	A	AG	0.039991	0.00390606	0	0.094443	42265	cis
ENSG00000153574	RPIA	rs6730558	2	8616053	T	C	-0.0409485	0.00391924	0	0.664146	42265	trans
ENSG00000153574	RPIA	rs70964857	2	95098923	TA	T	-0.0328529	0.00459521	8.71747e-13	0.630491	41435	trans
ENSG00000153574	RPIA	rs142774637	2	97628226	T	G	-0.0697099	0.0114785	1.25457e-09	0.98563	35091	trans
ENSG00000153823	PID1	2:229351137:A:G	2	229351137	G	A	-0.518389	0.00759451	0	1	43095	cis
ENSG00000153823	PID1	rs73090077	2	229313603	C	T	-0.539512	0.0114844	0	0.335331	40958	cis
ENSG00000153823	PID1	rs12694811	2	229408687	C	A	-0.0577965	0.00552881	0	0.499993	42059	cis
ENSG00000153823	PID1	rs72978660	2	229328146	A	G	0.187073	0.00652769	0	0.999532	41691	cis
ENSG00000153823	PID1	rs4972884	2	229089364	A	G	-0.0267141	0.00570944	2.88371e-06	0.986689	42059	cis
ENSG00000153823	PID1	rs6740847	2	181443625	G	A	-0.0290957	0.00510731	1.2203e-08	0.375257	43095	trans
ENSG00000153827	TRIP12	rs12993164	2	229922345	T	C	-0.108328	0.00269717	0	0.439404	42265	cis
ENSG00000153827	TRIP12	rs3098730	2	229855625	A	G	0.12169	0.00260971	0	1	42265	cis
ENSG00000153827	TRIP12	rs7582815	2	230002652	G	A	-0.0750977	0.00271655	0	0.263962	42265	cis
ENSG00000153827	TRIP12	rs752712777	2	229949538	TACAC	T	-0.156754	0.00301724	0	1	41696	cis
ENSG00000153827	TRIP12	2:229831888:G:GTT	2	229831887	GTT	G	0.0654313	0.0032251	0	0.996796	42265	cis
ENSG00000153827	TRIP12	rs56015515	2	85498231	A	G	-0.0286501	0.00313028	0	0.384987	43200	trans
ENSG00000153827	TRIP12	rs74711328	2	229756813	G	T	-0.0496532	0.00624114	1.77636e-15	0.999838	37632	cis
ENSG00000153832	FBXO36	rs546530	2	229888248	C	T	-0.161434	0.00816707	0	0.57606	26295	cis
ENSG00000153922	CHD1	rs72844414	2	85496980	A	C	-0.0216329	0.00298015	3.90132e-13	0.237883	43200	trans
ENSG00000153944	MSI2	rs2540916	2	60381795	C	T	0.0220956	0.00394765	2.17893e-08		28883	trans
ENSG00000154127	UBASH3B	rs7579665	2	85515493	C	A	0.0399966	0.00551975	4.2899e-13	0.229015	38040	trans
ENSG00000154146	NRGN	rs7598283	2	69901585	G	A	-0.0168911	0.00252514	2.24437e-11		43169	trans
ENSG00000154146	NRGN	rs78909033	2	240571486	A	G	-0.030273	0.00501293	1.55093e-09		32523	trans
ENSG00000154165	GPR15	rs1800440	2	38070996	C	T	0.0514378	0.0076221	1.49363e-11	0.948758	41936	trans
ENSG00000154188	ANGPT1	rs1429257954	2	85531847	C	CAA	-0.0353767	0.0059857	3.41696e-09	0.0671288	39807	trans
ENSG00000154229	PRKCA	rs10204352	2	8299556	A	T	0.0183354	0.00316183	6.67159e-09	0.0865241	43301	trans
ENSG00000154359	LONRF1	rs1250235369	2	85509132	TA	T	0.0271341	0.00450559	1.71941e-09		43301	trans
ENSG00000154370	TRIM11	rs113180696	2	85526342	T	TTG	-0.0309199	0.0038289	6.66134e-16	0.178672	43301	trans
ENSG00000154451	GBP5	rs35711445	2	102426850	T	TA	-0.0305447	0.00521611	4.74597e-09	0.0188655	28883	trans
ENSG00000154451	GBP5	2:159576912:C:CAA	2	159576912	CAA	C	0.0276443	0.00491044	1.80518e-08	0.0412383	28883	trans
ENSG00000154518	ATP5MC3	rs268228	2	175181687	A	G	-0.244069	0.00377189	0	0.999884	27847	cis
ENSG00000154518	ATP5MC3	rs1982235	2	175183178	G	T	-0.121036	0.0033178	0	1	27847	cis
ENSG00000154518	ATP5MC3	rs11885686	2	175176640	T	C	0.12926	0.0052353	0	0.908767	26967	cis
ENSG00000154518	ATP5MC3	rs11389902	2	175185813	CA	C	-0.314168	0.00665883	0	0.676622	27158	cis
ENSG00000154518	ATP5MC3	rs138887045	2	175142718	A	AGAGT	-0.098313	0.00395899	0	1	25603	cis
ENSG00000154518	ATP5MC3	rs72377173	2	175163178	A	AATAAATGC	0.217811	0.00651936	0	1	27278	cis
ENSG00000154518	ATP5MC3	rs34289197	2	175239165	T	C	0.0702013	0.00613957	0	0.999349	25581	cis
ENSG00000154589	LY96	rs150810559	2	85529922	GA	G	-0.0197386	0.00306016	1.11728e-10	0.113632	43301	trans
ENSG00000154734	ADAMTS1	rs1529386	2	144673501	T	C	-0.0355707	0.00591299	1.79135e-09	0.0479753	40996	trans
ENSG00000154736	ADAMTS5	rs7559891	2	43539900	A	G	-0.0726242	0.00579203	0	0.554299	40037	trans
ENSG00000154764	WNT7A	rs1231875798	2	43535168	C	CTTT	0.053305	0.00886313	1.80732e-09	0.0411178	41517	trans
ENSG00000154845	PPP4R1	rs35808640	2	159557141	CT	C	0.0177144	0.00301962	4.45268e-09	0.0631646	43095	trans
ENSG00000154856	APCDD1	rs6761913	2	43438106	C	G	-0.0354994	0.00587295	1.49819e-09	0.156492	42601	trans
ENSG00000154928	EPHB1	rs2044476	2	85511755	T	G	-0.0375009	0.00526355	1.04361e-12	0.912911	41023	trans
ENSG00000154928	EPHB1	HGSV_31483	2	135833532	<INS>	C	-0.0376344	0.00465662	6.66134e-16	0.0315637	41763	trans
ENSG00000154928	EPHB1	rs570845016	2	159633738	CT	C	-0.0247913	0.00434551	1.16322e-08	0.0194653	43301	trans
ENSG00000154957	ZNF18	rs3755008	2	85576774	C	T	0.0304346	0.00466331	6.73663e-11	0.0697621	42395	trans
ENSG00000155066	PROM2	rs3112225	2	95125783	T	C	0.0737259	0.00774147	0	0.0419234	33615	cis
ENSG00000155090	KLF10	rs199612998	2	202612713	T	TA	-0.0347117	0.00552367	3.29604e-10	0.0999566	40713	trans
ENSG00000155093	PTPRN2	rs9753061	2	148563661	A	G	0.0349197	0.00623014	2.08306e-08	0.0499222	42443	trans
ENSG00000155099	PIP4P2	rs10202187	2	159571135	T	C	-0.0215821	0.0026283	2.22045e-16	0.0651796	43169	trans
ENSG00000155111	CDK19	rs771429916	2	85497336	C	CACACACAGAGAGAGAGAGAGAG	-0.0243845	0.00376311	9.18008e-11	0.0632341	41023	trans
ENSG00000155111	CDK19	rs770408031	2	43492312	CA	C	0.0266277	0.00448305	2.8568e-09	0.0308107	42399	trans
ENSG00000155111	CDK19	rs75675235	2	43118852	T	A	0.0165391	0.00340765	1.213e-06	0.0694511	43169	trans
ENSG00000155254	MARVELD1	rs12712881	2	43422641	C	A	0.026289	0.0046054	1.14106e-08	0.355697	36909	trans
ENSG00000155256	ZFYVE27	rs58700409	2	43120793	T	C	-0.0198846	0.00352832	1.74327e-08	0.145	43095	trans
ENSG00000155366	RHOC	rs397789655	2	181467225	TA	T	-0.0204576	0.00367867	2.68037e-08	0.206678	43095	trans
ENSG00000155367	PPM1J	rs4954578	2	136201023	C	T	-0.0792604	0.00653542	0	0.25312	38575	trans
ENSG00000155368	DBI	rs4411704	2	119362489	A	C	-0.223908	0.00408772	0	0.414373	28883	cis
ENSG00000155368	DBI	rs8192506	2	119372265	G	A	-0.104622	0.00993463	0	1	25983	cis
ENSG00000155368	DBI	rs66499518	2	119417017	T	TAC	-0.0898107	0.00387183	0	0.99902	27847	cis
ENSG00000155368	DBI	rs13004570	2	119269834	A	G	-0.0622319	0.00379442	0	0.4384	28883	cis
ENSG00000155368	DBI	rs12611554	2	119322237	T	C	-0.206155	0.0122517	0	0.931256	24766	cis
ENSG00000155438	NIFK	rs1056014	2	121727400	A	G	0.260374	0.00681548	0	1	41125	cis
ENSG00000155438	NIFK	rs58067631	2	121733137	G	A	-0.0772855	0.00888658	0	0.270752	37783	cis
ENSG00000155465	SLC7A7	rs2124440	2	181463487	A	G	0.0206145	0.00319277	1.07069e-10	0.22963	42799	trans
ENSG00000155636	RBM45	rs2366366	2	178128486	G	A	-0.084781	0.00395039	0	0.442649	43301	cis
ENSG00000155636	RBM45	rs6753754	2	178114778	G	T	-0.063952	0.00461409	0	0.465203	43301	cis
ENSG00000155657	TTN	rs340340	2	179044731	G	C	0.147507	0.00422993	0	0.553134	43095	cis
ENSG00000155657	TTN	rs62176024	2	179053393	G	A	-0.142802	0.00646702	0	0.19695	43095	cis
ENSG00000155657	TTN	rs4894030	2	178596494	A	C	-0.0744435	0.00475442	0	0.858753	43095	cis
ENSG00000155657	TTN	rs13033688	2	178853406	A	T	0.0552307	0.00754319	2.44471e-13	0.394207	43095	cis
ENSG00000155729	KCTD18	rs78284794	2	200519526	A	G	-0.192983	0.0077763	0	0.373145	42096	cis
ENSG00000155729	KCTD18	rs115218362	2	200471677	G	T	0.225423	0.0175203	0	1	34578	cis
ENSG00000155729	KCTD18	rs72926007	2	200510969	G	A	0.0986687	0.00970252	0	0.949912	39307	cis
ENSG00000155744	FAM126B	rs13413479	2	201147855	A	G	-0.0671144	0.00380646	0	0.999023	42182	cis
ENSG00000155744	FAM126B	rs746350735	2	200884739	CA	C	0.202396	0.012351	0	0.677377	34907	cis
ENSG00000155744	FAM126B	rs1427677835	2	201001137	CA	C	0.0310712	0.006475	1.59745e-06	0.366611	40725	cis
ENSG00000155749	FLACC1	rs2110690	2	201320409	G	A	-0.197568	0.0049021	0	1	43301	cis
ENSG00000155749	FLACC1	rs59278883	2	201515105	A	T	-0.0567849	0.00925233	8.3902e-10	1	42397	cis
ENSG00000155755	TMEM237	rs12467234	2	201654122	C	T	0.174038	0.00544483	0	0.999999	37325	cis
ENSG00000155755	TMEM237	rs62193398	2	201666541	C	T	0.152303	0.00532689	0	0.270311	41696	cis
ENSG00000155755	TMEM237	rs1277264901	2	201449480	C	CT	-0.0975732	0.0054313	0	0.342537	42265	cis
ENSG00000155755	TMEM237	rs1283725728	2	201595906	C	CA	-0.123494	0.0126166	0	0.711884	41416	cis
ENSG00000155755	TMEM237	rs2241133	2	201642630	C	G	-0.147501	0.0150707	0	0.999502	36807	cis
ENSG00000155755	TMEM237	rs1208081	2	201636725	C	T	-0.0648273	0.00542512	0	0.529445	43301	cis
ENSG00000155760	FZD7	rs759419	2	201901924	A	G	-0.0855487	0.00654549	0	1	38720	cis
ENSG00000155760	FZD7	rs778224509	2	202033764	GGGAGA	G	0.128171	0.00723129	0	0.943151	36936	cis
ENSG00000155760	FZD7	rs11891752	2	201980571	C	T	-0.183877	0.0168939	0	0.550242	37127	cis
ENSG00000155760	FZD7	rs55843633	2	202124808	A	G	0.134258	0.00868101	0	0.204832	36936	cis
ENSG00000155760	FZD7	rs66820286	2	202005185	T	TG	0.0666909	0.00752419	0	0.332281	38720	cis
ENSG00000155926	SLA	rs56015515	2	85498231	A	G	0.0269841	0.00445457	1.38156e-09	0.254738	42994	trans
ENSG00000155962	CLIC2	rs10186921	2	43417417	T	C	0.0636086	0.00499408	0	0.77072	43301	trans
ENSG00000155966	AFF2	rs747708	2	43126285	C	G	-0.0391459	0.00709496	3.44011e-08	0.161204	30305	trans
ENSG00000156052	GNAQ	rs17405649	2	43128666	C	T	-0.0186768	0.00328752	1.33805e-08	0.0404283	43095	trans
ENSG00000156206	CFAP161	rs7579091	2	37820213	T	A	-0.0325506	0.00535418	1.20583e-09	0.248939	43301	trans
ENSG00000156206	CFAP161	rs6724224	2	240552028	A	G	-0.0326815	0.00580729	1.82668e-08	0.109715	38309	trans
ENSG00000156265	MAP3K7CL	rs62191340	2	241706051	A	G	-0.0537995	0.00652049	2.22045e-16	0.831617	34217	trans
ENSG00000156273	BACH1	rs397936537	2	159729672	CA	C	-0.0149467	0.00239795	4.57237e-10	0.0211622	43301	trans
ENSG00000156313	RPGR	2:159588214:C:CAAA	2	159588214	CAAA	C	0.0213278	0.00386643	3.46516e-08	0.0594565	43169	trans
ENSG00000156313	RPGR	rs79592437	2	48156189	C	T	0.0335598	0.00604655	2.85273e-08	0.114399	41284	trans
ENSG00000156395	SORCS3	rs6432615	2	160425013	T	C	-0.0535871	0.00723449	1.29008e-13	0.153867	42531	trans
ENSG00000156414	TDRD9	rs7589428	2	43334632	G	A	-0.0340578	0.00558019	1.03874e-09	0.381803	43301	trans
ENSG00000156515	HK1	rs78943124	2	8609270	C	CCTACT	-0.0197612	0.00325814	1.31816e-09	0.234183	42265	trans
ENSG00000156639	ZFAND3	rs117626141	2	159583118	C	T	-0.0163782	0.00280198	5.05887e-09	0.03861	43169	trans
ENSG00000156642	NPTN	rs77972916	2	43534973	A	G	0.0335057	0.00506692	3.77556e-11	0.240057	38791	trans
ENSG00000156642	NPTN	rs6750610	2	85504735	C	T	-0.0194022	0.00318805	1.15821e-09	0.310454	42994	trans
ENSG00000156642	NPTN	rs6736867	2	43115200	A	C	0.0156269	0.00307178	3.63269e-07	0.0999205	42963	trans
ENSG00000156675	RAB11FIP1	rs6731125	2	181444109	C	T	0.0158951	0.00285971	2.72415e-08	0.407796	43095	trans
ENSG00000156738	MS4A1	rs67135710	2	60921148	T	TAGA	0.0191586	0.00299044	1.48799e-10	0.13099	43194	trans
ENSG00000156858	PRR14	rs71408980	2	204263495	AT	A	-0.0527076	0.00958879	3.86753e-08		34528	trans
ENSG00000156931	VPS8	rs10190504	2	43117749	T	C	0.0261885	0.00370451	1.55653e-12	0.174433	42760	trans
ENSG00000156966	B3GNT7	rs57553363	2	231426181	C	CGTGGTTGGCGGTACTCTGCGAATTGTCATACATCACAGCAAGGAGGAGGTG	-0.225295	0.00615954	0	0.729895	42265	cis
ENSG00000156966	B3GNT7	rs141181558	2	231387485	A	ATTGACCCAGCTCGGG	0.0794818	0.00615482	0	0.999852	42265	cis
ENSG00000156966	B3GNT7	rs1868455	2	231413689	C	T	-0.0691873	0.00549938	0	0.32059	42265	cis
ENSG00000156966	B3GNT7	rs10445831	2	231399673	G	A	-0.060126	0.00566052	0	0.999995	42265	cis
ENSG00000156973	PDE6D	rs56747577	2	231755257	CAA	C	-0.109008	0.00499959	0	0.366176	43301	cis
ENSG00000156973	PDE6D	rs13428667	2	231797948	C	T	-0.0982746	0.00541471	0	0.827763	43169	cis
ENSG00000156973	PDE6D	rs58117563	2	231716309	A	C	-0.0373858	0.0054479	6.77014e-12	0.85992	43301	cis
ENSG00000157152	SYN2	rs6750610	2	85504735	C	T	0.0480243	0.00687422	2.8253e-12	0.291548	40712	trans
ENSG00000157168	NRG1	rs10186921	2	43417417	T	C	0.048605	0.00568637	0	0.92886	43301	trans
ENSG00000157191	NECAP2	rs77762937	2	202602747	T	G	0.024227	0.00409831	3.39083e-09		43301	trans
ENSG00000157450	RNF111	rs140242727	2	85510887	A	C	-0.018782	0.00308225	1.10403e-09	0.141401	41844	trans
ENSG00000157557	ETS2	rs78831337	2	85556027	G	GA	0.0239003	0.00400645	2.43952e-09	0.0809111	41844	trans
ENSG00000157601	MX1	rs1990760	2	162267541	T	C	0.086297	0.00472325	0	0.962522	43301	trans
ENSG00000157601	MX1	rs10555400	2	162288954	G	C	0.0647872	0.00505522	0	0.992415	41845	trans
ENSG00000157601	MX1	rs17715343	2	162311236	G	C	-0.15064	0.0101735	0	0.999975	36725	trans
ENSG00000157601	MX1	rs758347306	2	162288917	GCA	G	-0.129244	0.0137734	0	0.999267	35016	trans
ENSG00000157657	ZNF618	rs12712881	2	43422641	C	A	0.0385059	0.00536321	6.98996e-13	0.63984	40507	trans
ENSG00000157796	WDR19	rs1876812	2	48261241	G	A	0.0383318	0.0050909	5.08482e-14	0.99959	43169	trans
ENSG00000157800	SLC37A3	rs570845016	2	159633738	CT	C	-0.0396414	0.00422209	0	0.045328	43301	trans
ENSG00000157800	SLC37A3	rs142825030	2	85569284	T	C	0.0294021	0.00502936	5.03233e-09	0.107541	42050	trans
ENSG00000157827	FMNL2	rs7604573	2	152626743	C	T	0.129735	0.00497242	0	0.945494	43301	cis
ENSG00000157827	FMNL2	rs10166703	2	152466512	A	G	0.0456137	0.00541808	0	0.514059	43301	cis
ENSG00000157827	FMNL2	rs3047882	2	152386519	TCAA	T	-0.192259	0.0149997	0	0.136487	38873	cis
ENSG00000157827	FMNL2	rs4664100	2	152333709	G	A	-0.0434578	0.00508516	0	0.583493	43301	cis
ENSG00000157827	FMNL2	rs59069112	2	152613043	C	T	0.100131	0.00667854	0	0.494834	43301	cis
ENSG00000157827	FMNL2	rs7575441	2	152612718	T	C	-0.118097	0.00768211	0	0.468576	43301	cis
ENSG00000157827	FMNL2	rs7607506	2	152589590	A	G	-0.0491173	0.00585269	0	0.237648	43301	cis
ENSG00000157833	GAREM2	rs76499314	2	26253366	C	T	-0.410423	0.0192184	0	0.999968	35283	cis
ENSG00000157833	GAREM2	rs181971256	2	26185068	G	A	0.144824	0.0107384	0	0.996047	35606	cis
ENSG00000157833	GAREM2	rs1025542	2	26162980	A	G	0.0913739	0.00806125	0	1	38902	cis
ENSG00000157833	GAREM2	rs1353295482	2	25998143	TTTTC	T	-0.295821	0.0181709	0	1	35164	cis
ENSG00000157856	DRC1	rs60687675	2	26455922	A	G	-0.360914	0.0116141	0	1	36012	cis
ENSG00000157856	DRC1	rs10211527	2	26457125	C	T	-0.335605	0.0113188	0	0.922032	33844	cis
ENSG00000157856	DRC1	rs35313480	2	26456494	A	G	0.245661	0.0140103	0	1	33275	cis
ENSG00000157856	DRC1	rs9808099	2	26461138	C	T	0.169325	0.0222419	2.68674e-14	0.615084	29327	cis
ENSG00000157856	DRC1	rs771429916	2	85497336	C	CACACACAGAGAGAGAGAGAGAG	0.050092	0.00816649	8.57779e-10	0.108718	34994	trans
ENSG00000157954	WIPI2	rs11442811	2	159693424	CT	C	0.0205114	0.00361153	1.3515e-08	0.0289986	43095	trans
ENSG00000157985	AGAP1	rs2138497	2	235710411	G	C	0.299675	0.00494416	0	1	42059	cis
ENSG00000157985	AGAP1	rs1806688	2	235666672	G	A	-0.168964	0.00411202	0	0.951597	43095	cis
ENSG00000157985	AGAP1	rs10571046	2	235845602	A	ACC	-0.130075	0.00561249	0	0.795624	41093	cis
ENSG00000157985	AGAP1	rs6761949	2	235778690	C	T	0.126853	0.00546443	0	0.780374	41041	cis
ENSG00000157985	AGAP1	rs62190913	2	235878463	C	A	-0.136051	0.013692	0	0.999998	37451	cis
ENSG00000157985	AGAP1	rs371996577	2	144636481	CT	C	0.0305119	0.00542978	1.91676e-08		42059	trans
ENSG00000157992	KRTCAP3	rs4803	2	27444430	G	A	0.376132	0.00609036	0	0.398997	28883	cis
ENSG00000157992	KRTCAP3	rs56120917	2	27380806	A	G	0.279194	0.0101416	0	1	28883	cis
ENSG00000157992	KRTCAP3	rs74630263	2	27270177	G	T	0.282278	0.00951309	0	0.55781	25701	cis
ENSG00000157992	KRTCAP3	rs541931404	2	27360272	T	TA	-0.246698	0.0143229	0	0.977755	25974	cis
ENSG00000158019	BABAM2	rs2220508	2	28145642	C	T	0.0341239	0.00374362	0	0.13896	43301	cis
ENSG00000158019	BABAM2	rs12470242	2	28323156	A	G	0.0317944	0.00411665	1.13243e-14	0.993333	43301	cis
ENSG00000158019	BABAM2	rs61151189	2	28383574	CTGTGTG	C	-0.0216906	0.00373698	6.46296e-09	0.72529	43301	cis
ENSG00000158019	BABAM2	rs1396119149	2	27813039	T	TA	-0.0567805	0.00981505	7.24915e-09	0.399441	37175	cis
ENSG00000158050	DUSP2	rs1256509362	2	96015897	CT	C	0.0590211	0.00611813	0	0.971288	37740	cis
ENSG00000158050	DUSP2	rs13393554	2	96015850	T	C	-0.0585796	0.00547662	0	0.84574	37740	cis
ENSG00000158050	DUSP2	rs12994989	2	96721994	A	G	-0.0612742	0.0068289	0	0.514067	39550	cis
ENSG00000158050	DUSP2	rs111563672	2	98054649	A	G	-0.0862689	0.0134518	1.42507e-10	0.82831	39147	intermediate
ENSG00000158050	DUSP2	rs540315504	2	110846787	TG	T	-0.032923	0.00580282	1.39809e-08		43301	trans
ENSG00000158089	GALNT14	rs2161831	2	31012715	G	T	0.257557	0.00513762	0	1	43301	cis
ENSG00000158089	GALNT14	rs13035341	2	31085559	T	C	0.0555062	0.0051412	0	0.996422	43169	cis
ENSG00000158089	GALNT14	2:159687041:C:CAAA	2	159687041	CAAA	C	-0.0648164	0.00534616	0	0.166007	43301	trans
ENSG00000158089	GALNT14	rs72786923	2	31221702	G	C	-0.110427	0.0177756	5.22151e-10	0.378715	39820	cis
ENSG00000158089	GALNT14	rs70953953	2	85532467	TG	T	-0.0342146	0.00546871	3.93898e-10	0.116929	43301	trans
ENSG00000158089	GALNT14	rs139743920	2	31148770	G	GACACAC	0.0343727	0.0059669	8.38324e-09	0.308479	42265	cis
ENSG00000158092	NCK1	rs35567627	2	43699207	G	GT	0.0168655	0.00305302	3.30984e-08	0.0761341	40507	trans
ENSG00000158106	RHPN1	rs59412192	2	48326094	T	C	0.0334132	0.00398165	0	0.615214	43301	trans
ENSG00000158106	RHPN1	rs79073127	2	48346756	C	G	0.0301118	0.0061227	8.74095e-07	0.125861	40134	trans
ENSG00000158158	CNNM4	rs6727384	2	96734587	G	A	0.255444	0.00446854	0	0.999248	39677	cis
ENSG00000158158	CNNM4	rs10189727	2	96721089	A	C	0.111328	0.00561907	0	0.977354	39108	cis
ENSG00000158158	CNNM4	rs199895647	2	96764483	C	CT	0.321128	0.0145456	0	0.462594	34834	cis
ENSG00000158158	CNNM4	rs113062934	2	88649190	C	T	0.0726998	0.0115904	3.5553e-10	0.87822	35524	trans
ENSG00000158186	MRAS	rs10189685	2	202623726	A	G	0.0345732	0.00604326	1.05937e-08	0.0639239	43301	trans
ENSG00000158201	ABHD3	rs957682	2	230178554	C	A	0.0202106	0.00305947	3.95068e-11	0.95474	43301	trans
ENSG00000158201	ABHD3	rs528899564	2	43520717	T	C	0.0340419	0.00586474	6.45558e-09	0.159292	41381	trans
ENSG00000158321	AUTS2	rs16823886	2	144583692	A	G	0.0392577	0.00642416	9.90473e-10	0.397927	42004	trans
ENSG00000158373	H2BC5	rs3755008	2	85576774	C	T	0.0537721	0.00535919	0	0.102616	43301	trans
ENSG00000158373	H2BC5	rs112177150	2	218773431	T	TCTTTC	0.0491454	0.00510018	0	0.0253417	42265	trans
ENSG00000158373	H2BC5	rs142329427	2	230436438	T	TGTTCTCATGATAATGAGTGA	0.069335	0.00800468	0	0.149811	42939	trans
ENSG00000158373	H2BC5	rs1074464	2	230454465	G	A	-0.0417982	0.00557337	6.39488e-14	0.184803	41624	trans
ENSG00000158406	H4C8	rs556816962	2	230428446	C	CT	0.0624352	0.00778204	1.11022e-15	0.136585	43095	trans
ENSG00000158406	H4C8	rs764834594	2	230524179	CA	C	-0.0298522	0.00508574	4.36374e-09	0.606163	43095	trans
ENSG00000158406	H4C8	rs12994023	2	37157914	T	C	0.0337779	0.00514532	5.21099e-11	0.12097	43095	trans
ENSG00000158411	MITD1	rs538726196	2	99103081	T	TA	0.18635	0.00412976	0	0.999981	28751	cis
ENSG00000158411	MITD1	rs13397765	2	98932691	A	G	0.06849	0.00437588	0	0.94973	28883	cis
ENSG00000158411	MITD1	2:99136011:C:CAAAAAAA	2	99136009	CAAAAAAA	C	-0.214631	0.0101183	0	0.684767	27268	cis
ENSG00000158411	MITD1	rs1479652566	2	99055860	C	CA	-0.124178	0.0168725	1.84297e-13	0.925752	25732	cis
ENSG00000158417	EIF5B	rs772060909	2	99002862	CT	C	-0.0717744	0.0114347	3.45338e-10	0.228291	38245	cis
ENSG00000158423	RIBC1	rs114352479	2	33699010	T	C	-0.0920854	0.0168017	4.23628e-08	0.992718	38291	trans
ENSG00000158428	CATIP	rs78846874	2	218363928	C	G	-0.496852	0.00892508	0	0.999826	40332	cis
ENSG00000158435	CNOT11	rs13017536	2	101275676	T	C	-0.0863579	0.00394645	0	0.60064	43169	cis
ENSG00000158435	CNOT11	rs1192825	2	101205970	C	T	-0.0831412	0.00650652	0	0.299443	41249	cis
ENSG00000158470	B4GALT5	rs4665083	2	159573616	G	A	-0.0482756	0.00322872	0	0.13185	43095	trans
ENSG00000158470	B4GALT5	rs56819945	2	85528016	T	C	-0.0388582	0.00345226	0	0.135662	43095	trans
ENSG00000158470	B4GALT5	rs62135409	2	43130437	T	C	0.0263048	0.00396531	3.273e-11	0.182485	43095	trans
ENSG00000158473	CD1D	rs114440883	2	178298444	G	A	0.0849415	0.0141984	2.19778e-09	0.441665	35832	trans
ENSG00000158481	CD1C	rs7607114	2	12555477	C	G	0.0457519	0.00635778	6.1906e-13	0.287402	42265	trans
ENSG00000158482	SNX29P1	rs199988682	2	197069891	C	CT	-0.0790343	0.0110388	8.08464e-13	0.0684131	17789	trans
ENSG00000158488	CD1E	rs62123105	2	12570666	A	G	0.0471801	0.00770007	8.94243e-10	0.292746	41490	trans
ENSG00000158488	CD1E	rs66901994	2	43455518	T	TCA	0.0365332	0.00609589	2.05885e-09	0.687009	42526	trans
ENSG00000158517	NCF1	rs66901994	2	43455518	T	TCA	-0.0247914	0.00351572	1.76881e-12	0.926976	40713	trans
ENSG00000158528	PPP1R9A	rs2009581	2	111050100	A	G	-0.0533362	0.00721792	1.47438e-13	0.331065	40387	trans
ENSG00000158552	ZFAND2B	rs7575555	2	219163985	A	G	-0.041036	0.00330708	0	0.499086	42265	cis
ENSG00000158578	ALAS2	rs1427407	2	60490908	G	T	-0.0511528	0.00474749	0	0.543682	43095	trans
ENSG00000158578	ALAS2	rs2138397	2	86746926	G	A	0.0253479	0.0037859	2.15183e-11	0.125613	43095	trans
ENSG00000158578	ALAS2	rs140625215	2	64632895	C	CTTCAAA	-0.0255584	0.00440784	6.69525e-09	0.505242	37844	trans
ENSG00000158636	EMSY	rs113180696	2	85526342	T	TTG	-0.0270763	0.00355757	2.73115e-14	0.0971659	28883	trans
ENSG00000158636	EMSY	rs778187334	2	183316361	T	TACACACACACAC	-0.0257785	0.0044849	9.03912e-09	0.483559	25496	trans
ENSG00000158710	TAGLN2	rs12464702	2	42304731	T	G	0.0203813	0.00352812	7.61245e-09	0.0849252	43095	trans
ENSG00000158710	TAGLN2	rs35947696	2	42097279	A	T	-0.0160316	0.00333467	1.5279e-06	0.504516	42593	trans
ENSG00000158715	SLC45A3	rs10196335	2	144571821	G	T	-0.0337137	0.0055814	1.53761e-09	0.83773	41861	trans
ENSG00000158717	RNF166	rs13397722	2	159659140	A	G	-0.0329572	0.00366319	0	0.0449602	43301	trans
ENSG00000158773	USF1	rs72844412	2	85496886	A	G	-0.0206034	0.00350789	4.26843e-09	0.131837	43200	trans
ENSG00000158825	CDA	rs34885086	2	159584127	G	GT	-0.0260868	0.00365128	9.02833e-13	0.0587503	43301	trans
ENSG00000158828	PINK1	rs11366694	2	64632243	C	CT	0.0157666	0.00283014	2.53331e-08	0.659254	39200	trans
ENSG00000158850	B4GALT3	rs13007474	2	8607783	T	C	0.023918	0.00381103	3.47441e-10	0.210958	41565	trans
ENSG00000158887	MPZ	rs6753181	2	159635927	A	C	0.0389428	0.00491611	2.44249e-15	0.093445	43095	trans
ENSG00000158987	RAPGEF6	2:17122273:C:CAAAAAAAAA	2	17122273	CAAAAAAAAAAAAA	C	-0.0316092	0.00542058	5.49872e-09	0.117257	43165	trans
ENSG00000159082	SYNJ1	rs72068957	2	159782414	C	CAAA	-0.0185219	0.00254087	3.10862e-13	0.448565	43301	trans
ENSG00000159082	SYNJ1	rs113180696	2	85526342	T	TTG	-0.0161255	0.00252139	1.60064e-10	0.0718183	43301	trans
ENSG00000159176	CSRP1	rs10186921	2	43417417	T	C	-0.0208106	0.00326532	1.85122e-10	0.2737	43301	trans
ENSG00000159239		rs57980131	2	74316465	A	G	-0.144213	0.0191653	5.28466e-14	0.696257	30410	cis
ENSG00000159239		rs201794470	2	74443291	AT	A	0.057169	0.0109022	1.573e-07	0.997755	32592	cis
ENSG00000159267	HLCS	rs150213004	2	100779684	G	C	0.0977285	0.0172494	1.46489e-08	0.629784	35460	trans
ENSG00000159335	PTMS	rs7606173	2	60498316	C	G	0.0670455	0.0036228	0	0.914967	42535	trans
ENSG00000159335	PTMS	rs140625215	2	64632895	C	CTTCAAA	0.0427274	0.00424268	0	0.999995	38050	trans
ENSG00000159335	PTMS	rs766432	2	60492835	A	C	0.065025	0.00471925	0	0.385749	43301	trans
ENSG00000159335	PTMS	rs1343354859	2	218695222	C	CT	-0.0278528	0.00404255	5.58309e-12	0.0933177	42265	trans
ENSG00000159346	ADIPOR1	rs1427407	2	60490908	G	T	-0.0240278	0.00325294	1.50768e-13	0.582696	43301	trans
ENSG00000159363	ATP13A2	rs4954396	2	136169987	C	A	-0.0243673	0.00354071	5.90017e-12	0.152246	41763	trans
ENSG00000159374	M1AP	rs205638	2	74722940	G	A	0.0990947	0.00730835	0	0.427823	41357	cis
ENSG00000159374	M1AP	rs55806524	2	74317180	C	T	-0.137763	0.0167673	2.22045e-16	1	34511	cis
ENSG00000159388	BTG2	rs530449794	2	85488307	A	G	0.0384858	0.00538939	9.2637e-13	0.271583	42266	trans
ENSG00000159399	HK2	rs608186	2	74814374	A	T	-0.307392	0.00387728	0	0.999995	40257	cis
ENSG00000159399	HK2	rs1807090	2	74880240	G	T	0.26326	0.00460564	0	1	42601	cis
ENSG00000159399	HK2	rs3771788	2	74849662	C	A	-0.199351	0.00369087	0	0.998951	41565	cis
ENSG00000159399	HK2	rs143433977	2	74893032	CTT	C	-0.136519	0.00385746	0	1	42601	cis
ENSG00000159399	HK2	rs1872837	2	74879314	C	T	-0.088336	0.00375873	0	1	42601	cis
ENSG00000159399	HK2	rs1545522	2	74862562	C	T	-0.0240834	0.00462676	1.93749e-07	0.869082	40996	cis
ENSG00000159399	HK2	rs114929641	2	74862356	A	G	0.318931	0.0109071	0	0.997588	37780	cis
ENSG00000159399	HK2	rs6546920	2	74744258	G	A	0.0646083	0.00430855	0	0.986198	36240	cis
ENSG00000159403	C1R	rs72844420	2	85502397	T	G	-0.0482242	0.0069561	4.13003e-12	0.171681	41743	trans
ENSG00000159461	AMFR	rs13423972	2	43452036	A	G	0.0275544	0.00476236	7.21349e-09	0.611433	43301	trans
ENSG00000159496	RGL4	rs6729475	2	85538082	A	C	0.0354691	0.00465204	2.44249e-14	0.17269	42050	trans
ENSG00000159556	ISL2	rs56819945	2	85528016	T	C	-0.0811303	0.00606026	0	0.466285	42831	trans
ENSG00000159556	ISL2	rs386391631	2	159742548	TAA	T	0.0362386	0.00575657	3.07062e-10	0.0130077	42831	trans
ENSG00000159556	ISL2	rs142329427	2	230436438	T	TGTTCTCATGATAATGAGTGA	0.0521587	0.00915424	1.21388e-08	0.147198	42469	trans
ENSG00000159674	SPON2	rs4848370	2	111054088	T	C	0.0391715	0.00453745	0	0.297957	43301	trans
ENSG00000159674	SPON2	rs10685496	2	134869205	CATTT	C	0.0247758	0.00431748	9.55273e-09	0.109688	41763	trans
ENSG00000159674	SPON2	rs10204342	2	190539542	C	T	-0.0281991	0.00501888	1.92516e-08	0.0485988	43301	trans
ENSG00000159708	LRRC36	rs953387	2	136149600	C	A	-0.0503955	0.00691446	3.13527e-13	0.0578407	40369	trans
ENSG00000159713	TPPP3	rs35947696	2	42097279	A	T	-0.0630563	0.00529409	0	0.470829	42799	trans
ENSG00000159713	TPPP3	rs13029144	2	181469957	T	C	0.0471258	0.00517547	0	0.420138	43301	trans
ENSG00000159714	ZDHHC1	rs6715862	2	42101435	G	A	-0.0386794	0.00496478	6.66134e-15	0.410231	42041	trans
ENSG00000159714	ZDHHC1	rs10562650	2	181459459	C	CTT	0.0379258	0.00485595	5.77316e-15	0.204911	42593	trans
ENSG00000159720	ATP6V0D1	rs78123956	2	43116083	G	A	0.0176004	0.00276583	1.97169e-10	0.0407704	42628	trans
ENSG00000159733	ZFYVE28	rs2009581	2	111050100	A	G	0.0236421	0.00419274	1.7122e-08	0.501924	43301	trans
ENSG00000159882	ZNF230	rs111680529	2	85509263	T	C	0.0543969	0.00491691	0	0.332183	43068	trans
ENSG00000159885	ZNF222	rs72844420	2	85502397	T	G	0.0434914	0.00702759	6.06744e-10	0.128821	39949	trans
ENSG00000160014	CALM3	rs115240299	2	47251460	T	C	0.0628689	0.0101999	7.10781e-10	0.835223	35417	trans
ENSG00000160055	TMEM234	rs11678411	2	48198375	G	C	0.0217415	0.00377565	8.4949e-09		43301	trans
ENSG00000160087	UBE2J2	rs113180696	2	85526342	T	TTG	-0.0221181	0.00346547	1.74315e-10	0.135283	43095	trans
ENSG00000160179	ABCG1	rs11127048	2	27529596	A	G	0.0540197	0.00543922	0	0.584111	43301	trans
ENSG00000160179	ABCG1	rs6715064	2	219177206	T	C	-0.0317872	0.0057411	3.08093e-08	0.388067	43301	trans
ENSG00000160180	TFF3	rs17030410	2	43129351	G	T	0.0686866	0.00654611	0	0.292847	40533	trans
ENSG00000160180	TFF3	rs6731125	2	181444109	C	T	0.0332139	0.00577574	8.89357e-09	0.285499	40533	trans
ENSG00000160211	G6PD	2:159588214:C:CAAA	2	159588214	CAAA	C	0.0191304	0.00246593	8.65974e-15	0.0755444	42963	trans
ENSG00000160211	G6PD	rs12712881	2	43422641	C	A	-0.0147501	0.00229773	1.36797e-10	0.170978	43095	trans
ENSG00000160271	RALGDS	rs1866670	2	42083182	T	G	-0.0224928	0.00333074	1.44729e-11	0.340156	43169	trans
ENSG00000160410	SHKBP1	rs747708	2	43126285	C	G	0.0238031	0.00398168	2.25671e-09	0.405497	43301	trans
ENSG00000160445	ZER1	rs12993630	2	8613139	T	C	-0.0178594	0.00286536	4.58014e-10	0.357885	42265	trans
ENSG00000160570	DEDD2	rs7579665	2	85515493	C	A	0.027357	0.00294423	0	0.125612	41350	trans
ENSG00000160584	SIK3	rs138389495	2	85495549	ATG	A	-0.0222787	0.00408282	4.85093e-08	0.184687	43301	trans
ENSG00000160588	MPZL3	2:159588214:C:CAAA	2	159588214	CAAA	C	0.0250835	0.00344245	3.17968e-13	0.0855559	43169	trans
ENSG00000160593	JAML	rs10202187	2	159571135	T	C	0.0326672	0.00272176	0	0.281784	42963	trans
ENSG00000160710	ADAR	rs6753181	2	159635927	A	C	-0.0185548	0.00247849	7.08322e-14	0.090914	43301	trans
ENSG00000160712	IL6R	rs7593195	2	85494123	G	A	0.0203964	0.00278441	2.38476e-13	0.167989	43200	trans
ENSG00000160714	UBE2Q1	rs56819945	2	85528016	T	C	-0.028074	0.00437726	1.42113e-10	0.128945	28883	trans
ENSG00000160714	UBE2Q1	rs112694524	2	43226582	A	G	0.0495759	0.00888712	2.42737e-08		24961	trans
ENSG00000160781	PAQR6	rs70953953	2	85532467	TG	T	0.0304885	0.0055328	3.57807e-08	0.0876087	43301	trans
ENSG00000160785	SLC25A44	rs62135409	2	43130437	T	C	0.0215859	0.00338916	1.90127e-10	0.207005	43301	trans
ENSG00000160789	LMNA	rs186975	2	8302606	C	G	0.0316045	0.00425877	1.16129e-13	0.990584	42265	trans
ENSG00000160789	LMNA	rs66901994	2	43455518	T	TCA	0.0276472	0.00403871	7.61791e-12	0.9553	43301	trans
ENSG00000160796	NBEAL2	rs2556102	2	159798611	T	C	-0.0124926	0.00220342	1.43112e-08	0.0102603	43095	trans
ENSG00000160856	FCRL3	rs148161269	2	143726949	G	T	-0.111347	0.0195801	1.2947e-08	0.703832	34952	trans
ENSG00000160883	HK3	rs72844420	2	85502397	T	G	0.0445377	0.00348199	0	0.482781	42807	trans
ENSG00000160883	HK3	rs141842965	2	159703252	T	TA	-0.0274762	0.00284721	0	0.0772548	43301	trans
ENSG00000160883	HK3	rs12468394	2	43334022	A	C	-0.0238005	0.00276192	0	0.99397	43301	trans
ENSG00000160932	LY6E	rs1990760	2	162267541	T	C	0.0262772	0.00358471	2.29594e-13	0.72916	42443	trans
ENSG00000160953	PWWP3A	rs1989720	2	46627225	T	C	0.0462277	0.00424359	0	0.243444	43301	trans
ENSG00000160959	LRRC14	rs4663310	2	238571694	C	A	-0.027843	0.00482312	7.79602e-09	0.541894	43301	trans
ENSG00000161011	SQSTM1	rs17030394	2	43127141	G	A	-0.0194497	0.00328513	3.20904e-09	0.502909	42237	trans
ENSG00000161021	MAML1	rs6547622	2	85574779	T	C	-0.0178537	0.00294935	1.41792e-09	0.0700503	42443	trans
ENSG00000161217	PCYT1A	rs11126995	2	85565285	T	A	0.0308038	0.00396584	7.99361e-15	0.39231	43301	trans
ENSG00000161267	BDH1	rs11127048	2	27529596	A	G	0.0326188	0.00453573	6.40821e-13	0.841349	42443	trans
ENSG00000161526	SAP30BP	rs10543863	2	85547705	C	CAG	-0.0278201	0.00344824	6.66134e-16	0.0722048	43095	trans
ENSG00000161642	ZNF385A	rs12478601	2	43494369	T	C	-0.0411014	0.00251353	0	0.786157	43301	trans
ENSG00000161642	ZNF385A	rs1375493	2	181459039	A	G	0.026755	0.00257027	0	0.320143	42799	trans
ENSG00000161642	ZNF385A	rs2163226	2	43134117	C	T	0.0211921	0.00305546	4.03855e-12	0.50059	43169	trans
ENSG00000161647	MPP3	rs7572765	2	43282001	C	G	0.0445826	0.00699764	1.87698e-10		43040	trans
ENSG00000161682	FAM171A2	rs11884105	2	172726470	G	A	0.0530854	0.00960752	3.28724e-08	0.954914	34018	trans
ENSG00000161912	ADCY10P1	rs12328347	2	43124130	G	T	-0.0235249	0.00421772	2.43822e-08	0.36275	41954	trans
ENSG00000161944	ASGR2	rs10186921	2	43417417	T	C	0.0484148	0.0047799	0	0.49754	43301	trans
ENSG00000161944	ASGR2	rs10187303	2	144572788	A	G	0.0629934	0.00786711	1.11022e-15	0.165893	42004	trans
ENSG00000161944	ASGR2	rs771307173	2	202625200	A	AG	-0.0420118	0.0053703	5.10703e-15	0.127697	43301	trans
ENSG00000161996	WDR90	rs79247094	2	48327816	A	G	0.0438379	0.00734349	2.37786e-09	0.792687	41023	trans
ENSG00000161996	WDR90	rs58012056	2	48353506	G	T	0.0275925	0.00481643	1.01126e-08	0.747621	43301	trans
ENSG00000161999	JMJD8	rs79813800	2	48148995	T	G	0.0308208	0.00555638	2.90753e-08	0.101305	37274	trans
ENSG00000162069	BICDL2	rs113180696	2	85526342	T	TTG	-0.0347843	0.00625121	2.63028e-08	0.10106	42625	trans
ENSG00000162078	ZG16B	rs1437854976	2	202637873	C	CT	0.0536101	0.00709657	4.21885e-14	0.177434	42237	trans
ENSG00000162104	ADCY9	rs10186921	2	43417417	T	C	-0.0265658	0.0045803	6.63089e-09	0.476187	43301	trans
ENSG00000162302	RPS6KA4	rs12468394	2	43334022	A	C	0.0186658	0.00316981	3.89428e-09		43301	trans
ENSG00000162366	PDZK1IP1	rs10929543	2	8595085	A	C	-0.0300986	0.00517923	6.1952e-09		42265	trans
ENSG00000162373	BEND5	rs35742507	2	60829509	G	A	0.0383958	0.00678388	1.51503e-08		38659	trans
ENSG00000162385	MAGOH	rs35052538	2	68383980	G	A	0.0572234	0.0103012	2.77586e-08	0.997899	25865	trans
ENSG00000162413	KLHL21	rs13397722	2	159659140	A	G	-0.0243795	0.00271347	0	0.102248	43095	trans
ENSG00000162594	IL23R	rs6708537	2	144204384	A	G	-0.0877952	0.0138972	2.65878e-10	0.0725418	34180	trans
ENSG00000162594	IL23R	rs3849374	2	100826935	C	G	-0.0500897	0.00879096	1.21317e-08	0.268851	34709	trans
ENSG00000162614	NEXN	rs2422283	2	64674591	C	G	0.0322517	0.00552888	5.43372e-09		41696	trans
ENSG00000162636	FAM102B	rs1260326	2	27508073	C	T	0.0172988	0.00315694	4.26293e-08		43301	trans
ENSG00000162636	FAM102B	rs143470555	2	219259124	T	TAATA	-0.0281102	0.00509469	3.43755e-08		24134	trans
ENSG00000162639	HENMT1	rs138389495	2	85495549	ATG	A	0.0285853	0.00439624	7.91502e-11	0.248213	43301	trans
ENSG00000162639	HENMT1	rs778683215	2	112338853	G	GTGTATATATATATATATATATATATATATATATATATATATA	0.0220881	0.00368893	2.12846e-09	0.109265	42265	trans
ENSG00000162645	GBP2	rs1921622	2	102349607	A	G	-0.0230271	0.0034669	3.09458e-11		43301	trans
ENSG00000162702	ZNF281	rs10202187	2	159571135	T	C	-0.0361066	0.0033361	0	0.172954	28751	trans
ENSG00000162734	PEA15	rs10186921	2	43417417	T	C	0.0224661	0.00372085	1.56131e-09	0.17622	43301	trans
ENSG00000162734	PEA15	rs1341000557	2	23951413	G	GATATATATAT	-0.0301911	0.00542776	2.66175e-08	0.0149981	43301	trans
ENSG00000162745	OLFML2B	rs66901994	2	43455518	T	TCA	-0.0411177	0.0056541	3.53717e-13	0.975967	42452	trans
ENSG00000162804	SNED1	rs7571354	2	241010286	C	T	0.125584	0.00703003	0	1	35123	cis
ENSG00000162804	SNED1	rs4417705	2	241014667	G	A	0.423924	0.0126381	0	1	37831	cis
ENSG00000162804	SNED1	rs10933525	2	240975709	G	A	0.119486	0.00558524	0	0.399323	35016	cis
ENSG00000162804	SNED1	rs6708265	2	241108335	G	A	-0.105961	0.00606699	0	0.582483	43095	cis
ENSG00000162804	SNED1	rs13432974	2	241028097	G	A	0.589907	0.0167537	0	0.995326	34671	cis
ENSG00000162804	SNED1	rs71428484	2	240960864	T	C	-0.0522086	0.00718082	3.57936e-13	0.567849	36218	cis
ENSG00000162804	SNED1	rs2270044	2	241117509	C	T	-0.13132	0.00909199	0	0.205583	42994	cis
ENSG00000162804	SNED1	rs3085961	2	241086367	ACT	A	0.0398406	0.00820614	1.20406e-06	0.860328	37842	cis
ENSG00000162817	C1orf115	rs7559891	2	43539900	A	G	0.0316762	0.0057604	3.82033e-08		43301	trans
ENSG00000162852	CNST	rs116707166	2	23708737	C	T	0.0426854	0.00834689	3.15532e-07	0.0370642	38642	trans
ENSG00000162869	PPP1R21	rs78538011	2	48441151	T	C	-0.234212	0.00800126	0	1	41696	cis
ENSG00000162869	PPP1R21	rs11686769	2	48455374	C	T	-0.201431	0.00534226	0	0.999998	41517	cis
ENSG00000162869	PPP1R21	rs71399058	2	48440812	CGCGGCG	C	-0.146579	0.0114455	0	0.995948	37457	cis
ENSG00000162869	PPP1R21	rs111627619	2	48407539	C	CTTAT	0.221168	0.0124488	0	1	41302	cis
ENSG00000162869	PPP1R21	rs148459559	2	48223393	C	T	-0.124958	0.0135728	0	0.825433	35537	cis
ENSG00000162869	PPP1R21	rs11383029	2	48427420	CA	C	0.0962796	0.00461678	0	1	43301	cis
ENSG00000162869	PPP1R21	rs138091776	2	48523179	T	C	-0.148045	0.0100032	0	0.999975	40406	cis
ENSG00000162869	PPP1R21	rs75129762	2	48492597	C	T	0.172422	0.0112811	0	1	37768	cis
ENSG00000162873	KLHDC8A	rs7606173	2	60498316	C	G	-0.0911143	0.00530962	0	0.998582	42065	trans
ENSG00000162873	KLHDC8A	rs1427407	2	60490908	G	T	-0.0879898	0.00686421	0	0.896211	42831	trans
ENSG00000162881	OXER1	rs2278585	2	42762854	T	G	-0.185209	0.00459605	0	0.382463	43301	cis
ENSG00000162881	OXER1	rs113169708	2	42693081	T	TCTCTCC	0.126654	0.00394212	0	0.326725	43301	cis
ENSG00000162881	OXER1	rs35757153	2	42750405	GT	G	-0.0263128	0.00411001	1.53224e-10	0.157765	43301	cis
ENSG00000162881	OXER1	rs6717616	2	42786197	T	G	0.0409343	0.00453438	0	0.0583226	43068	cis
ENSG00000162881	OXER1	rs34142793	2	42764060	G	C	-0.197787	0.0137374	0	0.517598	38249	cis
ENSG00000162881	OXER1	rs6750610	2	85504735	C	T	0.0384552	0.00493092	6.21725e-15	0.634977	43200	trans
ENSG00000162882	HAAO	rs3816183	2	42788579	C	T	0.23721	0.00524931	0	0.56276	43068	cis
ENSG00000162882	HAAO	rs4411758	2	42698025	A	G	0.211594	0.00510423	0	0.999396	42908	cis
ENSG00000162882	HAAO	2:42784029:G:T	2	42784029	T	G	0.0867586	0.00484021	0	1	43169	cis
ENSG00000162882	HAAO	rs6753141	2	42726610	G	T	0.150333	0.00473361	0	0.986391	43301	cis
ENSG00000162882	HAAO	rs28552945	2	42651194	G	A	0.0606847	0.00674501	0	0.997606	40481	cis
ENSG00000162894	FCMR	rs12468394	2	43334022	A	C	-0.0131443	0.00240745	4.76528e-08		43301	trans
ENSG00000162923	WDR26	rs3940435	2	159638272	A	G	-0.0238224	0.00264118	0	0.0904394	43301	trans
ENSG00000162923	WDR26	rs13034698	2	8602387	C	T	0.0158394	0.00274667	8.08087e-09	0.12228	42265	trans
ENSG00000162924	REL	rs1432296	2	60841032	T	C	0.12281	0.00436623	0	0.800029	41517	cis
ENSG00000162927	PUS10	rs62150977	2	61028321	T	C	0.354678	0.00677731	0	0.590732	28776	cis
ENSG00000162927	PUS10	rs13429374	2	61026581	C	T	0.111485	0.0054162	0	0.447067	28883	cis
ENSG00000162927	PUS10	rs35233509	2	61269681	C	T	0.473875	0.0167837	0	0.455179	23857	cis
ENSG00000162927	PUS10	rs1222271922	2	61168095	C	CA	0.115986	0.00567697	0	0.957286	28883	cis
ENSG00000162927	PUS10	rs842636	2	60864815	A	G	0.156547	0.00513611	0	0.999998	28883	cis
ENSG00000162928	PEX13	rs74350038	2	61048636	G	C	0.125514	0.0112451	0	0.999994	38437	cis
ENSG00000162928	PEX13	rs114617642	2	61012378	G	C	0.100412	0.0147813	1.09661e-11	0.24467	38735	cis
ENSG00000162928	PEX13	rs148465423	2	61039276	C	A	0.0336178	0.00430126	5.55112e-15	0.4774	43301	cis
ENSG00000162929	SANBR	rs3213944	2	61145163	G	C	0.449501	0.00447756	0		43095	cis
ENSG00000162944	RFTN2	rs59938443	2	197632381	T	C	-0.106461	0.00965307	0	0.106971	19736	cis
ENSG00000162959	MEMO1	rs376045897	2	32224802	A	ATTTT	0.043433	0.00511662	0	0.690441	26175	cis
ENSG00000162961	DPY30	rs67550529	2	31944496	C	T	0.0497448	0.00449429	0	0.504466	43095	cis
ENSG00000162971	TYW5	rs35007110	2	199964485	CT	C	0.110537	0.00515368	0	0.336017	42164	cis
ENSG00000162971	TYW5	rs112383144	2	200163479	TAAACA	T	-0.0454024	0.00524064	0	0.999946	43301	cis
ENSG00000162971	TYW5	rs166847	2	199975889	G	A	0.102213	0.00714277	0	0.926377	43149	cis
ENSG00000162972	MAIP1	rs10178177	2	199965270	A	G	-0.0490667	0.00568054	0	0.276641	41464	cis
ENSG00000162976	SLC66A3	rs6432182	2	11160743	C	T	0.352862	0.00596647	0	1	36264	cis
ENSG00000162976	SLC66A3	rs11888737	2	11158948	G	A	0.30646	0.00681957	0	1	35668	cis
ENSG00000162976	SLC66A3	rs28433865	2	11152638	A	G	0.225486	0.00446896	0	0.312883	41385	cis
ENSG00000162976	SLC66A3	rs59840070	2	11190366	T	TAA	0.240359	0.00660947	0	0.996771	41738	cis
ENSG00000162976	SLC66A3	rs10189756	2	11362955	C	T	0.145608	0.00344586	0	0.999801	42265	cis
ENSG00000162976	SLC66A3	rs540851965	2	11285261	T	TA	0.0736035	0.00344782	0	0.537045	43301	cis
ENSG00000162976	SLC66A3	rs13013760	2	11177311	G	A	-0.143563	0.0107915	0	0.982309	38993	cis
ENSG00000162976	SLC66A3	rs148845643	2	11260406	T	C	0.278331	0.0100348	0	0.98054	37359	cis
ENSG00000162980	ARL5A	rs1054883	2	151801335	A	T	-0.105958	0.00350537	0	0.965521	42191	cis
ENSG00000162980	ARL5A	rs59655785	2	151637704	G	A	0.0509515	0.0031566	0	1	42059	cis
ENSG00000162980	ARL5A	rs6720927	2	151997351	A	G	-0.0769025	0.00267649	0	0.247228	43095	cis
ENSG00000162980	ARL5A	rs200415143	2	151919887	T	TC	0.113516	0.00508214	0	0.27717	42055	cis
ENSG00000162980	ARL5A	rs1428522093	2	151673732	CT	C	0.176419	0.0102267	0	0.480351	35681	cis
ENSG00000162994	CLHC1	rs17046778	2	55232237	G	T	1.21233	0.00571205	0	1	43301	cis
ENSG00000162994	CLHC1	rs2920844	2	55114231	T	C	-0.545549	0.00889984	0	0.870045	43301	cis
ENSG00000162997	PRORSD1P	rs111606289	2	55282342	G	A	0.540029	0.0160333	0	1	37321	cis
ENSG00000162997	PRORSD1P	rs111589656	2	55276264	C	T	-0.139507	0.0155047	0	0.612822	34247	cis
ENSG00000162997	PRORSD1P	rs4672032	2	55405193	C	T	0.063668	0.00854219	9.10383e-14	0.0478263	39603	cis
ENSG00000162999	DUSP19	rs72890349	2	183079224	T	C	0.606509	0.0169514	0	0.280206	25431	cis
ENSG00000162999	DUSP19	rs11883456	2	183094733	A	G	-0.0755621	0.00843874	0	0.708248	27758	cis
ENSG00000162999	DUSP19	rs76788009	2	183123200	T	G	-0.200903	0.0158396	0	0.0949874	28218	cis
ENSG00000163001	CFAP36	rs4312532	2	55584925	G	A	-0.0921494	0.003687	0	1	43301	cis
ENSG00000163001	CFAP36	rs57793636	2	55651773	T	TA	0.136308	0.00386691	0	1	43301	cis
ENSG00000163001	CFAP36	2:55553998:A:T	2	55553997	T	A	0.0424027	0.00583775	3.77032e-13	0.337536	43169	cis
ENSG00000163001	CFAP36	rs111699921	2	55634561	T	A	-0.0450761	0.00607863	1.21236e-13	0.143353	41385	cis
ENSG00000163001	CFAP36	rs6545505	2	55531517	G	A	0.103331	0.00627119	0	0.283318	42004	cis
ENSG00000163001	CFAP36	rs79046609	2	55486423	A	G	-0.169468	0.00986573	0	0.436489	42686	cis
ENSG00000163001	CFAP36	rs77981979	2	47982700	C	T	0.032886	0.00628141	1.64583e-07	0.240766	41023	trans
ENSG00000163001	CFAP36	rs147863223	2	48336036	T	A	0.0209769	0.00421307	6.39095e-07	0.229501	43301	trans
ENSG00000163002	NUP35	2:183143294:T:TTC	2	183143293	TTC	T	-0.143833	0.00557031	0	0.444382	43301	cis
ENSG00000163002	NUP35	rs34331888	2	183128599	T	TA	-0.0523555	0.00496093	0	0.981841	43301	cis
ENSG00000163002	NUP35	rs13035624	2	183124577	A	C	-0.188479	0.00763807	0	0.992472	42535	cis
ENSG00000163002	NUP35	rs10170163	2	183092610	C	T	0.0345273	0.00485523	1.14908e-12	0.605163	43301	cis
ENSG00000163002	NUP35	rs6434005	2	183159858	T	A	-0.101164	0.00582084	0	0.776784	43301	cis
ENSG00000163002	NUP35	rs2368372	2	183137739	A	G	0.226629	0.0116648	0	0.998566	39358	cis
ENSG00000163006	CCDC138	rs36045886	2	108816552	TA	T	-0.167791	0.00707196	0	0.536592	42265	cis
ENSG00000163006	CCDC138	rs61748149	2	108764982	G	A	-0.0976637	0.0112959	0	0.176813	41499	cis
ENSG00000163006	CCDC138	rs11691107	2	108969981	T	C	0.0728899	0.0142381	3.06611e-07	0.759927	40514	cis
ENSG00000163013	FBXO41	rs526106	2	73265486	T	A	-0.211087	0.00483789	0	1	38994	cis
ENSG00000163013	FBXO41	rs12998069	2	73314396	T	C	0.165386	0.00497761	0	1	41490	cis
ENSG00000163013	FBXO41	rs4852931	2	73461216	G	A	0.112345	0.00503041	0	0.0967339	42963	cis
ENSG00000163013	FBXO41	rs3813224	2	73289636	C	A	-0.138038	0.00676561	0	0.420014	40264	cis
ENSG00000163013	FBXO41	rs13021769	2	73266175	C	T	-0.039853	0.00511679	6.66134e-15	0.999923	38994	cis
ENSG00000163013	FBXO41	rs2140268	2	73375258	T	C	0.0694293	0.00681644	0	0.999998	36815	cis
ENSG00000163013	FBXO41	rs60926310	2	73227275	A	G	-0.0769568	0.00844695	0	0.511333	38888	cis
ENSG00000163013	FBXO41	rs1224429815	2	43338154	C	CT	0.0405806	0.00717342	1.53963e-08	0.210339	41429	trans
ENSG00000163013	FBXO41	rs11369165	2	73211314	GA	G	-0.035658	0.00380667	0	0.0424813	42059	cis
ENSG00000163016	ALMS1P1	rs13398956	2	73493131	A	C	0.609998	0.0105734	0	0.354584	16327	cis
ENSG00000163016	ALMS1P1	rs79234109	2	73621227	A	G	0.675077	0.013057	0	0.187717	15291	cis
ENSG00000163016	ALMS1P1	2:73515771:T:TACACAC	2	73515768	TACACAC	T	0.434673	0.0152705	0	0.999997	16046	cis
ENSG00000163016	ALMS1P1	2:73471496:C:CAAAAAA	2	73471493	CAAAAAA	C	0.275617	0.0211454	0	0.557739	16208	cis
ENSG00000163016	ALMS1P1	rs869927	2	73315557	G	A	0.0806856	0.0141258	1.11695e-08	0.998257	16506	cis
ENSG00000163026	WDCP	rs565458465	2	24075352	T	TCTTTCTG	0.0835036	0.0053296	0	0.993699	43169	cis
ENSG00000163026	WDCP	rs531630651	2	24065054	CT	C	-0.11683	0.0121492	0	0.152687	39320	cis
ENSG00000163029	SMC6	rs2710673	2	17664029	G	A	0.255447	0.00385905	0		43301	cis
ENSG00000163029	SMC6	rs10194607	2	20675774	T	C	-0.0223264	0.00389529	9.94633e-09		41115	intermediate
ENSG00000163053	SLC16A14	rs13020206	2	230150918	A	T	0.0668895	0.00712787	0	0.550755	40507	cis
ENSG00000163053	SLC16A14	rs1158454848	2	230070428	C	CT	0.0619765	0.0066154	0	0.896627	40507	cis
ENSG00000163082	SGPP2	rs10166578	2	222423832	G	A	0.22649	0.0109922	0	0.931576	25393	cis
ENSG00000163082	SGPP2	rs4327225	2	222438357	G	A	0.14144	0.00757841	0	0.08727	28883	cis
ENSG00000163082	SGPP2	rs77568228	2	222556438	C	A	0.0686543	0.00686108	0	0.121014	28883	cis
ENSG00000163083	INHBB	rs2278505	2	120292984	G	A	0.384029	0.00564593	0	0.53602	41226	cis
ENSG00000163083	INHBB	rs10192337	2	120277429	A	C	0.102471	0.00807575	0	0.655695	41226	cis
ENSG00000163083	INHBB	rs72827460	2	120342299	C	T	0.178821	0.0096638	0	1	41534	cis
ENSG00000163083	INHBB	rs4849864	2	120331994	A	T	0.155223	0.00588817	0	0.806068	41795	cis
ENSG00000163083	INHBB	rs1665064	2	120116853	G	A	-0.11367	0.0113716	0	0.192751	36892	cis
ENSG00000163083	INHBB	rs11897635	2	120343260	T	C	-0.111955	0.01239	0	0.344541	36032	cis
ENSG00000163083	INHBB	rs71396084	2	120348222	GAA	G	-0.0501993	0.00928997	6.53181e-08	0.999996	40704	cis
ENSG00000163093	BBS5	rs4260206	2	169478998	C	A	-0.125869	0.010312	0	0.999994	38282	cis
ENSG00000163093	BBS5	rs73971618	2	169479776	A	G	-0.108163	0.0148507	3.25517e-13	0.42574	36697	cis
ENSG00000163121	NEURL3	rs78909033	2	240571486	A	G	0.0743537	0.0134041	2.90497e-08		23372	trans
ENSG00000163125	RPRD2	rs7567206	2	206125655	A	T	-0.0184462	0.00321726	9.83838e-09	0.0252927	28883	trans
ENSG00000163126	ANKRD23	rs12172	2	96835115	G	C	-0.148559	0.00987935	0	0.147512	39576	cis
ENSG00000163154	TNFAIP8L2	2:214598169:A:AACACACACA	2	214598165	AACACACACACACACACAC	A	-0.0357386	0.00649246	3.69931e-08	0.986223	36372	trans
ENSG00000163154	TNFAIP8L2	rs2276622	2	178112893	G	C	0.0161691	0.00294984	4.22063e-08		40443	trans
ENSG00000163161	ERCC3	rs11680877	2	127332874	G	A	-0.311051	0.00435269	0	0.578543	41517	cis
ENSG00000163161	ERCC3	rs183875083	2	127353002	A	T	0.631965	0.0130755	0	0.322363	40311	cis
ENSG00000163161	ERCC3	rs56369397	2	127389023	G	C	-0.350274	0.0121682	0	0.789102	38363	cis
ENSG00000163161	ERCC3	rs2021406	2	127618542	T	C	-0.0523592	0.00464983	0	0.999108	43169	cis
ENSG00000163162	RNF149	rs13015194	2	101265518	G	T	0.0436502	0.0027374	0	0.876958	42265	cis
ENSG00000163166	IWS1	rs1864554	2	127525834	T	A	-0.185578	0.00478084	0	0.816889	40481	cis
ENSG00000163166	IWS1	rs1055199	2	127638484	G	C	-0.294317	0.00941519	0	0.682578	38532	cis
ENSG00000163166	IWS1	rs56234754	2	127472279	T	G	-0.145709	0.00756992	0	0.120465	43301	cis
ENSG00000163166	IWS1	rs367641486	2	127638462	C	CAACA	-0.102274	0.00834339	0	0.557329	39990	cis
ENSG00000163166	IWS1	rs1419283644	2	127483571	CG	C	-0.0287933	0.00566603	3.73992e-07	0.999961	39996	cis
ENSG00000163170	BOLA3	rs828844	2	74127352	G	T	0.043424	0.00426334	0	0.453677	42059	cis
ENSG00000163171	CDC42EP3	rs2041508	2	37649526	A	C	0.134396	0.00461285	0	0.968216	42265	cis
ENSG00000163171	CDC42EP3	rs10208879	2	37833046	A	T	0.0873457	0.00407084	0	0.503805	43301	cis
ENSG00000163171	CDC42EP3	rs727805	2	37635574	C	A	0.145558	0.00502195	0	0.999882	42265	cis
ENSG00000163171	CDC42EP3	rs537116	2	37736654	A	G	0.0718509	0.00438529	0	0.548557	41247	cis
ENSG00000163171	CDC42EP3	rs7589518	2	37768279	T	A	-0.0851478	0.00457579	0	0.999999	40590	cis
ENSG00000163171	CDC42EP3	rs73928829	2	37673844	T	C	-0.121093	0.00542409	0	0.995929	41696	cis
ENSG00000163171	CDC42EP3	rs12328524	2	37829354	T	C	-0.144858	0.00778968	0	0.924133	42265	cis
ENSG00000163171	CDC42EP3	rs111822776	2	37596727	G	A	-0.045651	0.00456443	0	0.847416	42283	cis
ENSG00000163171	CDC42EP3	2:159588214:C:CAAA	2	159588214	CAAA	C	-0.0270033	0.0043978	8.24238e-10	0.0510249	43169	trans
ENSG00000163191	S100A11	rs12478539	2	43128185	C	G	0.0167947	0.00238064	1.72973e-12	0.577555	40713	trans
ENSG00000163214	DHX57	rs1010858	2	38875529	T	C	0.339977	0.0043451	0	1	43301	cis
ENSG00000163214	DHX57	rs71693783	2	38812852	GTTTGTTTGTTTA	G	-0.232791	0.00445755	0	0.234768	43301	cis
ENSG00000163214	DHX57	rs4359633	2	38704541	C	T	-0.170153	0.00485906	0	0.699514	42908	cis
ENSG00000163214	DHX57	rs10865145	2	38957823	G	A	0.182621	0.00477239	0	0.965995	42265	cis
ENSG00000163214	DHX57	rs1181241601	2	38918877	CA	C	-0.222561	0.0132181	0	0.999974	39424	cis
ENSG00000163214	DHX57	rs35248246	2	38743898	GTT	G	0.248246	0.00907621	0	1	38658	cis
ENSG00000163214	DHX57	rs72909836	2	38633884	G	A	-0.0555431	0.00741194	6.68354e-14	0.982804	43301	cis
ENSG00000163214	DHX57	rs11124656	2	38945336	T	G	-0.0270492	0.00602626	7.17073e-06	1	42397	cis
ENSG00000163219	ARHGAP25	rs13031835	2	68809794	C	A	0.080279	0.00255914	0	1	43301	cis
ENSG00000163219	ARHGAP25	rs4128748	2	68747448	T	G	-0.0894857	0.00524105	0	0.578985	43169	cis
ENSG00000163219	ARHGAP25	rs10176108	2	68743049	C	A	0.0534793	0.00263204	0	0.686453	43301	cis
ENSG00000163219	ARHGAP25	rs1482417452	2	68750322	CT	C	-0.115517	0.0106773	0	0.561706	35726	cis
ENSG00000163219	ARHGAP25	rs80171191	2	68832319	T	C	-0.0661912	0.00481801	0	0.988883	43169	cis
ENSG00000163219	ARHGAP25	rs56819945	2	85528016	T	C	0.0193227	0.00279658	4.86744e-12	0.157417	43301	trans
ENSG00000163219	ARHGAP25	rs17030394	2	43127141	G	A	-0.0153014	0.00270309	1.50762e-08	0.20907	43301	trans
ENSG00000163220	S100A9	rs6761913	2	43438106	C	G	-0.0155034	0.00240666	1.18023e-10	0.256105	43095	trans
ENSG00000163220	S100A9	rs747708	2	43126285	C	G	0.0159165	0.0029138	4.69605e-08	0.0832495	43095	trans
ENSG00000163221	S100A12	rs10186921	2	43417417	T	C	-0.0366702	0.00346301	0	0.498306	43301	trans
ENSG00000163221	S100A12	rs13421392	2	159801785	A	G	-0.0333131	0.00359428	0	0.0710118	43301	trans
ENSG00000163221	S100A12	rs17030410	2	43129351	G	T	0.028387	0.00404867	2.359e-12	0.145159	43301	trans
ENSG00000163235	TGFA	rs10198077	2	70554042	T	C	0.167525	0.00569672	0	0.741862	40380	cis
ENSG00000163235	TGFA	rs414399	2	70516180	G	C	-0.118556	0.00479833	0	0.999407	42265	cis
ENSG00000163235	TGFA	rs10202187	2	159571135	T	C	-0.0414063	0.00370244	0	0.264718	43169	trans
ENSG00000163235	TGFA	rs11466192	2	70552659	T	G	-0.0714694	0.0052689	0	1	43169	cis
ENSG00000163235	TGFA	rs148550456	2	43124883	G	GCA	-0.032678	0.0040766	1.11022e-15	0.4275	43301	trans
ENSG00000163235	TGFA	rs199685008	2	70431022	G	GCTCT	-0.0322025	0.00361568	0	0.0542682	43169	cis
ENSG00000163235	TGFA	rs11690349	2	70827114	C	T	-0.0216842	0.00390118	2.72311e-08	0.104995	42265	cis
ENSG00000163249	CCNYL1	rs2551966	2	207741147	C	T	-0.21069	0.0084655	0	0.776714	42145	cis
ENSG00000163249	CCNYL1	rs35827793	2	207643407	C	CT	0.103617	0.00583067	0	0.394555	40481	cis
ENSG00000163249	CCNYL1	rs1193107132	2	207686327	C	CT	-0.0945656	0.0134829	2.32014e-12	0.999998	34892	cis
ENSG00000163249	CCNYL1	rs12475459	2	206747102	A	G	-0.03743	0.00662654	1.61857e-08	0.598586	43301	cis
ENSG00000163249	CCNYL1	rs7587397	2	208102892	T	G	-0.0276105	0.0053034	1.92763e-07	0.0442273	43301	cis
ENSG00000163251	FZD5	rs698910	2	207765913	T	G	-0.0956921	0.00925243	0	1	34501	cis
ENSG00000163251	FZD5	rs74471859	2	207766487	T	A	-0.113181	0.013619	0	0.54522	36125	cis
ENSG00000163251	FZD5	rs10198963	2	208099507	G	A	-0.0391874	0.00680834	8.62368e-09	0.0706167	40713	cis
ENSG00000163297	ANTXR2	rs2028898	2	85550147	A	G	0.0244298	0.00334023	2.5957e-13	0.049423	43301	trans
ENSG00000163328	GPR155	rs7563578	2	174495282	C	T	-0.21625	0.0045774	0	0.376918	41565	cis
ENSG00000163328	GPR155	rs11691378	2	174441196	G	C	0.113466	0.00493246	0	0.452036	42601	cis
ENSG00000163328	GPR155	rs4972451	2	174574054	G	A	-0.0733819	0.00455267	0	0.420008	42601	cis
ENSG00000163328	GPR155	rs1376875	2	174703991	T	C	0.0514648	0.0063444	4.44089e-16	0.327329	39680	cis
ENSG00000163328	GPR155	rs78898772	2	174503115	G	T	-0.120302	0.00637811	0	1	41565	cis
ENSG00000163346	PBXIP1	rs35842539	2	42312557	A	AT	0.0197311	0.00361386	4.76569e-08		43301	trans
ENSG00000163349	HIPK1	rs6753181	2	159635927	A	C	-0.0309123	0.00271757	0	0.111626	43301	trans
ENSG00000163359	COL6A3	rs59705103	2	237431425	T	TA	-0.479577	0.00966948	0	0.525858	39677	cis
ENSG00000163359	COL6A3	rs139014376	2	237435237	C	CAGGAGATAATAAACG	0.259915	0.0166354	0	0.871545	37437	cis
ENSG00000163359	COL6A3	rs79646429	2	237310772	T	G	-0.0709361	0.0123209	8.54398e-09	0.56463	36655	cis
ENSG00000163359	COL6A3	rs2645779	2	237402969	T	C	-0.0328218	0.00675641	1.18656e-06	0.181553	39108	cis
ENSG00000163359	COL6A3	rs12105065	2	37769004	C	G	0.0400704	0.007086	1.55963e-08		39677	trans
ENSG00000163374	YY1AP1	rs10929547	2	8600592	A	C	0.018099	0.00321131	1.74032e-08	0.108729	42265	trans
ENSG00000163374	YY1AP1	rs1427407	2	60490908	G	T	0.0219663	0.00389812	1.74953e-08		43301	trans
ENSG00000163399	ATP1A1	rs66901994	2	43455518	T	TCA	-0.0199715	0.00272155	2.16271e-13	0.788619	43095	trans
ENSG00000163421	PROK2	rs55710169	2	159686615	TA	T	-0.0280174	0.00376458	9.88098e-14	0.0288115	43301	trans
ENSG00000163421	PROK2	rs6729475	2	85538082	A	C	0.0258398	0.00449098	8.73044e-09	0.0948146	42050	trans
ENSG00000163430	FSTL1	rs939136	2	66450399	C	G	-0.0349526	0.00553912	2.78778e-10	0.165316	41490	trans
ENSG00000163430	FSTL1	rs111685497	2	66463190	G	A	0.0980845	0.017964	4.75956e-08	0.058439	37224	trans
ENSG00000163431	LMOD1	rs4671393	2	60493816	G	A	-0.134938	0.0091009	0	0.341901	32788	trans
ENSG00000163449	TMEM169	rs11684872	2	216091187	G	A	0.271242	0.00660292	0	0.383421	40713	cis
ENSG00000163449	TMEM169	2:216077141:G:T	2	216077141	T	G	0.145982	0.0153812	0	0.677425	37804	cis
ENSG00000163449	TMEM169	rs828705	2	216129674	C	A	-0.132365	0.00663808	0	0.999996	40713	cis
ENSG00000163449	TMEM169	rs828908	2	216108211	A	G	0.121685	0.00751058	0	0.147083	40713	cis
ENSG00000163449	TMEM169	rs1443659651	2	216109146	G	GTGCGCATGCTCGGCGGGAATCTGCGCATGCTCGGCGGGAATC	0.326249	0.0166893	0	0.683788	36121	cis
ENSG00000163453	IGFBP7	rs10185010	2	110844221	G	A	0.0369442	0.0062954	4.39934e-09	0.184406	39782	trans
ENSG00000163464	CXCR1	rs1008562	2	218162249	C	G	0.193035	0.00239729	0	0.999998	43169	cis
ENSG00000163464	CXCR1	rs11676348	2	218145423	T	C	-0.182202	0.00227123	0	0.998518	43301	cis
ENSG00000163464	CXCR1	rs1491245243	2	218488175	CA	C	-0.114515	0.00899482	0	0.810608	37585	cis
ENSG00000163464	CXCR1	rs77939743	2	217997136	G	A	-0.14713	0.0092972	0	0.975193	36007	cis
ENSG00000163466	ARPC2	rs10169718	2	218238857	G	A	0.137311	0.00236553	0	1	42265	cis
ENSG00000163466	ARPC2	rs13427681	2	218302840	C	G	0.112246	0.00249148	0	0.674936	42265	cis
ENSG00000163466	ARPC2	rs11676348	2	218145423	T	C	-0.109153	0.00238918	0	0.999851	43301	cis
ENSG00000163482	STK36	rs144398365	2	218517429	A	ACT	-0.124921	0.00426782	0	0.358001	42265	cis
ENSG00000163482	STK36	rs535830	2	218507510	G	C	0.082695	0.00455147	0	0.461681	38309	cis
ENSG00000163482	STK36	rs72027596	2	218751887	CTT	C	0.178993	0.00894917	0	0.641636	40470	cis
ENSG00000163482	STK36	rs1876812	2	48261241	G	A	0.039035	0.00470778	2.22045e-16	0.993022	43169	trans
ENSG00000163492	CCDC141	rs10930851	2	179033277	C	T	0.19129	0.0053016	0	0.966468	40713	cis
ENSG00000163492	CCDC141	rs12693170	2	178872417	A	C	-0.0963419	0.00573402	0	0.999432	40606	cis
ENSG00000163492	CCDC141	rs56988799	2	178825808	T	G	-0.111046	0.00952189	0	0.397319	40473	cis
ENSG00000163492	CCDC141	rs62178978	2	178718671	C	T	-0.0483314	0.00689526	2.39408e-12	0.210934	40713	cis
ENSG00000163492	CCDC141	rs966449	2	178842060	C	T	-0.0368567	0.00628723	4.56909e-09	0.913775	40713	cis
ENSG00000163508	EOMES	rs10931940	2	201313949	T	C	0.0186702	0.00339958	3.97617e-08		43301	trans
ENSG00000163510	CWC22	rs56268693	2	180004430	T	C	0.160402	0.00401972	0	1	36976	cis
ENSG00000163510	CWC22	rs3914458	2	179997879	G	A	0.100659	0.00403533	0	0.387415	39159	cis
ENSG00000163512	AZI2	rs6544660	2	43461357	T	C	-0.021095	0.00304409	4.21374e-12	0.543705	43301	trans
ENSG00000163513	TGFBR2	rs6721924	2	85527440	C	T	-0.014969	0.00266843	2.02732e-08	0.0414389	43095	trans
ENSG00000163516	ANKZF1	rs74561615	2	219229829	A	G	0.115648	0.004933	0	1	38400	cis
ENSG00000163516	ANKZF1	rs75928081	2	219235411	A	G	0.231972	0.0107896	0	1	35279	cis
ENSG00000163519	TRAT1	rs6732565	2	110850255	G	A	-0.0157072	0.00280817	2.2267e-08	0.531242	43301	trans
ENSG00000163521	GLB1L	rs35328001	2	219243701	T	C	-0.922493	0.00731179	0	1	39108	cis
ENSG00000163521	GLB1L	rs6436132	2	219295922	T	G	-0.260719	0.00765536	0	1	39677	cis
ENSG00000163521	GLB1L	rs879835282	2	219043908	C	CACACACACACAT	-0.180448	0.0219656	2.22045e-16	0.621876	34941	cis
ENSG00000163535	SGO2	rs13031098	2	200518832	G	T	0.0778911	0.00597208	0	0.922373	43040	cis
ENSG00000163535	SGO2	rs2577282	2	200550334	T	A	-0.0754981	0.00512146	0	0.0631829	43301	cis
ENSG00000163535	SGO2	rs1015501	2	200539257	C	A	0.0302715	0.00487881	5.48041e-10	0.0401437	43301	cis
ENSG00000163541	SUCLG1	rs35545078	2	84460705	A	AT	-0.106892	0.00416073	0	0.868126	39677	cis
ENSG00000163541	SUCLG1	rs13006689	2	84470320	A	G	0.069002	0.00487529	0	0.226456	40345	cis
ENSG00000163541	SUCLG1	rs10182571	2	84450413	G	A	-0.0910616	0.00423007	0	0.826728	39677	cis
ENSG00000163541	SUCLG1	rs1254718545	2	84885911	C	CAA	0.0690104	0.00574947	0	0.0836555	39588	cis
ENSG00000163554	SPTA1	2:23961564:T:TTG	2	23961563	TTG	T	-0.0375966	0.00665909	1.64304e-08	0.0878265	42601	trans
ENSG00000163554	SPTA1	rs766432	2	60492835	A	C	0.0298482	0.00540062	3.26095e-08	0.212073	42601	trans
ENSG00000163563	MNDA	rs10202187	2	159571135	T	C	-0.0308799	0.00279787	0	0.090804	42963	trans
ENSG00000163563	MNDA	rs3755008	2	85576774	C	T	-0.0264522	0.00295898	0	0.0740272	43095	trans
ENSG00000163565	IFI16	rs1990760	2	162267541	T	C	0.021192	0.00326354	8.38292e-11	0.508372	43095	trans
ENSG00000163565	IFI16	rs7588193	2	43133808	G	A	0.0222356	0.00368628	1.61947e-09	0.293301	43095	trans
ENSG00000163565	IFI16	rs146262125	2	159708573	A	ATTTATTTC	-0.0198424	0.00332205	2.33015e-09	0.0285661	43095	trans
ENSG00000163568	AIM2	rs72844419	2	85501572	T	A	0.0434876	0.0057561	4.19664e-14	0.185322	42807	trans
ENSG00000163590	PPM1L	rs12478437	2	190567689	G	A	0.0281527	0.00441446	1.80131e-10	0.297735	40507	trans
ENSG00000163590	PPM1L	rs10185010	2	110844221	G	A	0.0300725	0.00537505	2.20834e-08	0.139845	40507	trans
ENSG00000163596	ICA1L	rs17594321	2	202830542	T	A	-0.256769	0.00513742	0	0.999278	43169	cis
ENSG00000163596	ICA1L	rs34755589	2	202813258	CA	C	-0.231537	0.00541758	0	1	43169	cis
ENSG00000163596	ICA1L	rs34788166	2	202883821	AT	A	-0.250046	0.00820382	0	1	39889	cis
ENSG00000163596	ICA1L	rs2351117	2	202762689	T	C	-0.175355	0.00525869	0	0.999998	43169	cis
ENSG00000163596	ICA1L	rs752658762	2	203589141	CT	C	-0.313761	0.0181403	0	0.97483	39955	cis
ENSG00000163599	CTLA4	rs3087243	2	203874196	A	G	0.151576	0.0048871	0	1	42265	cis
ENSG00000163599	CTLA4	rs10932028	2	203928340	C	A	-0.0897789	0.00502171	0	0.305938	42265	cis
ENSG00000163599	CTLA4	rs10197010	2	203875448	C	A	-0.163571	0.00634351	0	0.998271	42265	cis
ENSG00000163599	CTLA4	rs11571317	2	203867285	T	C	0.163968	0.0105132	0	0.999999	39403	cis
ENSG00000163599	CTLA4	rs10170254	2	203779276	A	G	-0.0749274	0.00555543	0	0.213827	42265	cis
ENSG00000163599	CTLA4	rs779921	2	12534966	T	C	0.0273879	0.00495466	3.24438e-08	0.326832	43301	trans
ENSG00000163600	ICOS	rs4325730	2	203933067	A	G	-0.0677749	0.00372385	0	0.571891	42265	cis
ENSG00000163600	ICOS	rs4675378	2	203954847	C	T	0.0656742	0.00455314	0	0.498962	43169	cis
ENSG00000163600	ICOS	rs57963578	2	203962449	C	T	-0.0908345	0.00531941	0	0.234694	42296	cis
ENSG00000163600	ICOS	rs62177556	2	203983306	T	C	-0.155568	0.0122746	0	0.317208	35009	cis
ENSG00000163602	RYBP	rs34074082	2	159669064	AG	A	0.0226303	0.00329801	6.79878e-12	0.0437704	42443	trans
ENSG00000163625	WDFY3	rs12619595	2	174050180	C	A	0.0137018	0.00236383	6.77354e-09	0.30187	43301	trans
ENSG00000163629	PTPN13	rs34378917	2	100669790	G	C	-0.151637	0.025052	1.42273e-09	0.999798	34866	trans
ENSG00000163629	PTPN13	rs6740322	2	43334790	C	A	0.0438212	0.00726011	1.58094e-09		38723	trans
ENSG00000163659	TIPARP	rs6731125	2	181444109	C	T	0.026908	0.00409211	4.84675e-11	0.408926	43301	trans
ENSG00000163661	PTX3	rs55700238	2	13924599	C	CA	0.0371735	0.00674443	3.55326e-08	0.156626	39603	trans
ENSG00000163681	SLMAP	rs2044476	2	85511755	T	G	-0.0219117	0.00313986	2.98206e-12	0.0718555	41023	trans
ENSG00000163687	DNASE1L3	HGSV_31483	2	135833532	<INS>	C	-0.0950117	0.00811262	0	0.0523336	27847	trans
ENSG00000163687	DNASE1L3	rs28815269	2	136221960	A	G	0.0967031	0.00817051	0	0.170445	26568	trans
ENSG00000163687	DNASE1L3	rs184838	2	60350154	T	G	0.0484724	0.00768531	2.84224e-10	0.445353	28883	trans
ENSG00000163687	DNASE1L3	rs3789064	2	111157745	C	T	0.0421261	0.00730801	8.19584e-09	0.080082	27847	trans
ENSG00000163702	IL17RC	rs12712881	2	43422641	C	A	0.0507017	0.00503819	0	0.445699	43301	trans
ENSG00000163735	CXCL5	rs7370850	2	241686520	C	G	0.040601	0.00618243	5.12819e-11	0.46491	37003	trans
ENSG00000163735	CXCL5	rs2588511	2	54966053	G	C	0.0291752	0.00496697	4.25825e-09	0.573541	43095	trans
ENSG00000163736	PPBP	rs11425870	2	37823958	CT	C	-0.0271202	0.00361805	6.59472e-14	0.205265	43301	trans
ENSG00000163736	PPBP	rs55869446	2	68359287	A	G	0.0232387	0.00343944	1.4132e-11	0.361699	43301	trans
ENSG00000163736	PPBP	rs7589518	2	37768279	T	A	0.0208559	0.00380975	4.39112e-08	0.931768	40590	trans
ENSG00000163737	PF4	rs12233079	2	69890240	G	A	-0.0208825	0.00348473	2.06572e-09	0.0520057	43169	trans
ENSG00000163739	CXCL1	rs138389495	2	85495549	ATG	A	0.0331344	0.00542321	9.97932e-10	0.0601438	43301	trans
ENSG00000163751	CPA3	rs113542380	2	43237679	A	G	-0.0717971	0.0125734	1.12808e-08	0.17952	38997	trans
ENSG00000163751	CPA3	rs10196335	2	144571821	G	T	-0.0414917	0.00596381	3.46971e-12		41861	trans
ENSG00000163754	GYG1	rs1235374041	2	159712093	GA	G	-0.0385954	0.00449717	0	0.144385	28883	trans
ENSG00000163785	RYK	rs7589428	2	43334632	G	A	0.0190568	0.00311557	9.55795e-10	0.695325	43095	trans
ENSG00000163788	SNRK	rs112147438	2	85493680	T	C	0.0184054	0.00266542	5.01177e-12	0.0731288	42807	trans
ENSG00000163794	UCN	rs62130707	2	27276169	G	A	-0.0421409	0.00658083	1.51779e-10	0.161239	41121	cis
ENSG00000163795	ZNF513	rs56120917	2	27380806	A	G	-0.115538	0.00584913	0	1	43301	cis
ENSG00000163795	ZNF513	rs1348840735	2	27463529	C	CT	-0.0663839	0.00384738	0	0.0356787	43301	cis
ENSG00000163798	SLC4A1AP	rs11297839	2	27673036	G	GA	0.248634	0.0050517	0	0.556625	28883	cis
ENSG00000163798	SLC4A1AP	rs76683865	2	27635245	A	G	-0.400413	0.0188431	0	1	24565	cis
ENSG00000163798	SLC4A1AP	rs1387314821	2	27861947	A	AT	-0.476617	0.0215683	0	0.999077	24420	cis
ENSG00000163803	PLB1	rs11127152	2	28454219	C	G	-0.531275	0.00504979	0	1	43301	cis
ENSG00000163803	PLB1	rs79767279	2	28471382	A	G	-0.480674	0.00607783	0	1	43301	cis
ENSG00000163803	PLB1	rs12993894	2	28461511	G	A	-0.247528	0.00524599	0	0.998441	43301	cis
ENSG00000163803	PLB1	rs57923076	2	28456267	G	A	-0.449034	0.0129394	0	1	41140	cis
ENSG00000163803	PLB1	rs11686143	2	28608048	T	C	-0.129939	0.00683766	0	1	43301	cis
ENSG00000163803	PLB1	rs34185578	2	28612609	C	CT	-0.132865	0.0110105	0	1	41416	cis
ENSG00000163803	PLB1	2:28504470:G:C	2	28504469	C	G	-0.112457	0.0173256	8.53948e-11	1	37968	cis
ENSG00000163806	SPDYA	rs11410668	2	28753215	TC	T	0.0572709	0.00479411	0	0.511907	41605	cis
ENSG00000163806	SPDYA	rs370325823	2	28703408	G	GAAAAAAAAAAAA	-0.0247449	0.00529876	3.01271e-06	0.438575	41605	cis
ENSG00000163811	WDR43	rs1483717975	2	28907468	A	AT	-0.0199592	0.00344504	6.88947e-09	0.180578	41311	cis
ENSG00000163811	WDR43	rs6547875	2	28774274	T	G	-0.0149285	0.00278805	8.58029e-08	0.142113	43095	cis
ENSG00000163818	LZTFL1	rs79073127	2	48346756	C	G	0.0599732	0.00797634	5.52891e-14	0.627602	40134	trans
ENSG00000163818	LZTFL1	rs58012056	2	48353506	G	T	0.0311576	0.0050689	7.90518e-10	0.940378	43301	trans
ENSG00000163902	RPN1	rs12622391	2	159577155	C	G	-0.0321072	0.00316444	0	0.178221	43301	trans
ENSG00000163902	RPN1	rs72844411	2	85496736	A	G	-0.0214362	0.00377097	1.31175e-08	0.144534	43200	trans
ENSG00000163931	TKT	rs10186921	2	43417417	T	C	-0.0161129	0.00286621	1.89128e-08	0.208448	28883	trans
ENSG00000163932	PRKCD	rs113180696	2	85526342	T	TTG	0.0308232	0.00249487	0	0.421386	43301	trans
ENSG00000163932	PRKCD	rs112694524	2	43226582	A	G	0.0335099	0.00537113	4.40649e-10	0.483432	38093	trans
ENSG00000163932	PRKCD	rs7588193	2	43133808	G	A	0.0164352	0.0027785	3.31612e-09	0.215068	43301	trans
ENSG00000163950	SLBP	rs117626141	2	159583118	C	T	-0.0650052	0.00428736	0	0.358236	43169	trans
ENSG00000163958	ZDHHC19	rs11895399	2	85526683	A	C	0.065942	0.00567974	0	0.157692	41164	trans
ENSG00000163964	PIGX	rs28411734	2	43128380	G	A	-0.0283883	0.00423561	2.05185e-11	0.284068	43301	trans
ENSG00000163993	S100P	rs6750610	2	85504735	C	T	0.0364791	0.00592819	7.57932e-10	0.140789	43200	trans
ENSG00000164023	SGMS2	rs35723031	2	181459315	GT	G	0.0365636	0.0038687	0	0.307816	42799	trans
ENSG00000164023	SGMS2	rs2374392	2	42108385	G	A	-0.0282884	0.00422236	2.089e-11	0.295433	42115	trans
ENSG00000164032	H2AZ1	2:159576912:C:CAA	2	159576912	CAA	C	0.0288511	0.00372641	9.76996e-15	0.0986097	26295	trans
ENSG00000164047	CAMP	rs1375493	2	181459039	A	G	0.0685397	0.00497585	0	0.403463	42799	trans
ENSG00000164047	CAMP	rs28411734	2	43128380	G	A	0.0404885	0.00573266	1.63203e-12	0.24471	43301	trans
ENSG00000164047	CAMP	rs11682015	2	9413147	A	C	-0.0293925	0.00525419	2.21756e-08	0.0354853	43301	trans
ENSG00000164068	RNF123	rs115669754	2	85561615	A	C	-0.0197481	0.00360644	4.35577e-08		42050	trans
ENSG00000164088	PPM1M	rs145833850	2	43594584	C	CAAAT	-0.0239515	0.00366575	6.40907e-11	0.0912788	41993	trans
ENSG00000164088	PPM1M	rs35662165	2	159687041	CA	C	0.0223943	0.00371866	1.72137e-09	0.109331	43301	trans
ENSG00000164116	GUCY1A1	rs113702649	2	69844544	C	CT	0.0352323	0.00571616	7.10927e-10	0.163083	42191	trans
ENSG00000164124	TMEM144	rs6544660	2	43461357	T	C	-0.0342355	0.00440738	7.99361e-15	0.518146	43301	trans
ENSG00000164124	TMEM144	rs2630709	2	8305030	T	A	-0.0289176	0.00437162	3.71905e-11	0.944091	43301	trans
ENSG00000164125	GASK1B	rs10206877	2	8299775	C	T	0.0392922	0.00362236	0	0.127686	43301	trans
ENSG00000164142	FHIP1A	rs6715785	2	136152703	A	G	-0.0701435	0.00829993	0	0.0941241	27684	trans
ENSG00000164144	ARFIP1	rs12471190	2	43131988	C	T	-0.0298174	0.00435702	7.72604e-12	0.155161	43301	trans
ENSG00000164163	ABCE1	rs999949	2	43482227	G	C	0.0141423	0.00257136	3.79918e-08	0.112048	28883	trans
ENSG00000164168	TMEM184C	rs6733109	2	13765259	A	G	-0.0451422	0.00752729	2.00818e-09	0.102114	37891	trans
ENSG00000164236	ANKRD33B	rs724691	2	122240368	G	T	-0.0362631	0.00631156	9.16511e-09	0.27865	25407	trans
ENSG00000164404	GDF9	rs60753289	2	106016946	A	C	-0.0789869	0.0143969	4.10214e-08	0.659572	23799	trans
ENSG00000164483	SAMD3	rs10187896	2	144590458	G	A	-0.0272576	0.00420798	9.31917e-11	0.42416	41696	trans
ENSG00000164484	TMEM200A	rs79965992	2	43520940	A	G	-0.0659304	0.0113237	5.80295e-09	0.0214684	38723	trans
ENSG00000164484	TMEM200A	rs62135405	2	43118848	T	A	0.0342707	0.00696452	8.62116e-07	0.0428488	40375	trans
ENSG00000164506	STXBP5	rs10202187	2	159571135	T	C	-0.0440887	0.00305799	0	0.265952	43169	trans
ENSG00000164509	IL31RA	rs13029144	2	181469957	T	C	0.0495336	0.00735617	1.65503e-11	0.246787	25690	trans
ENSG00000164543	STK17A	rs11126995	2	85565285	T	A	0.0359052	0.00415	0	0.127732	43301	trans
ENSG00000164603	BMT2	rs56819945	2	85528016	T	C	-0.0245487	0.00332328	1.50324e-13	0.108193	43095	trans
ENSG00000164674	SYTL3	rs12692554	2	159594777	A	G	0.0326955	0.00434537	5.30687e-14	0.0307865	43301	trans
ENSG00000164683	HEY1	rs17405635	2	43128624	A	G	0.0545296	0.00707341	1.26565e-14	0.395173	41339	trans
ENSG00000164683	HEY1	rs7588022	2	69796337	C	T	0.0447773	0.0064069	2.77001e-12	0.38265	41339	trans
ENSG00000164683	HEY1	rs4258795	2	85538316	T	C	-0.0502458	0.00762758	4.47635e-11	0.0933743	40088	trans
ENSG00000164691	TAGAP	rs35948547	2	42272077	C	CA	0.0240922	0.00404585	2.60392e-09	0.369736	43301	trans
ENSG00000164715	LMTK2	rs17030410	2	43129351	G	T	0.0257033	0.00409528	3.4663e-10	0.200897	40713	trans
ENSG00000164715	LMTK2	2:159576912:C:CAA	2	159576912	CAA	C	0.0221299	0.00384574	8.69485e-09	0.0502429	40713	trans
ENSG00000164754	RAD21	rs2044476	2	85511755	T	G	-0.0181696	0.00279922	8.52942e-11	0.129575	40817	trans
ENSG00000164758	MED30	rs6717636	2	43476545	C	G	0.0482005	0.00614869	4.44089e-15	0.0456807	41517	trans
ENSG00000164758	MED30	rs6731700	2	85533868	G	C	-0.0277449	0.00428259	9.26164e-11	0.0635636	43301	trans
ENSG00000164758	MED30	rs737013	2	43125749	T	A	-0.0232728	0.00414783	2.01331e-08	0.177749	43169	trans
ENSG00000164808	SPIDR	rs56015515	2	85498231	A	G	0.0351801	0.00563477	4.28183e-10	0.321257	41307	trans
ENSG00000164823	OSGIN2	rs3755008	2	85576774	C	T	0.0462439	0.00366319	0	0.145885	43095	trans
ENSG00000164849	GPR146	rs1427407	2	60490908	G	T	-0.0295898	0.00508424	5.88783e-09	0.468447	43301	trans
ENSG00000164850	GPER1	rs6761913	2	43438106	C	G	-0.0571941	0.00542079	0	0.718912	39738	trans
ENSG00000164850	GPER1	rs2630709	2	8305030	T	A	-0.049066	0.00537397	0	0.993179	39738	trans
ENSG00000164850	GPER1	rs72928925	2	202689601	C	A	0.0627672	0.00765219	2.22045e-16	0.0778466	39137	trans
ENSG00000164885	CDK5	rs66901994	2	43455518	T	TCA	-0.0247612	0.00403077	8.09582e-10	0.595379	28883	trans
ENSG00000164938	TP53INP1	rs771392752	2	144662023	A	ATCTT	-0.0271709	0.00480782	1.5915e-08	0.981226	40021	trans
ENSG00000164944	VIRMA	rs6547622	2	85574779	T	C	-0.0194882	0.00336317	6.84902e-09	0.062491	43301	trans
ENSG00000164951	PDP1	rs66901994	2	43455518	T	TCA	-0.0315005	0.00276333	0	0.97537	43095	trans
ENSG00000165025	SYK	rs6720948	2	159818145	A	C	-0.0189588	0.00327643	7.1902e-09	0.051419	43095	trans
ENSG00000165029	ABCA1	rs1260326	2	27508073	C	T	0.0333608	0.00475789	2.35478e-12	0.637887	43301	trans
ENSG00000165029	ABCA1	rs17405635	2	43128624	A	G	0.0339104	0.00539497	3.26682e-10	0.224339	43301	trans
ENSG00000165029	ABCA1	rs13397722	2	159659140	A	G	-0.0293844	0.00493365	2.58617e-09	0.0352224	43301	trans
ENSG00000165030	NFIL3	rs10202187	2	159571135	T	C	-0.0506133	0.00271559	0	0.513108	43169	trans
ENSG00000165046	LETM2	rs12466022	2	43131922	A	C	0.0414563	0.00651131	1.93006e-10	0.208108	28883	trans
ENSG00000165061	ZMAT4	rs2009581	2	111050100	A	G	-0.0657799	0.00823219	1.33227e-15	0.658883	34354	trans
ENSG00000165071	TMEM71	rs11126995	2	85565285	T	A	0.0325888	0.00325145	0	0.0967727	43301	trans
ENSG00000165092	ALDH1A1	rs35723031	2	181459315	GT	G	0.0484935	0.00471797	0	0.346632	42799	trans
ENSG00000165092	ALDH1A1	rs2630709	2	8305030	T	A	-0.0343806	0.00460632	8.41549e-14	0.957078	43301	trans
ENSG00000165092	ALDH1A1	rs66901994	2	43455518	T	TCA	0.0278665	0.00466518	2.32502e-09	0.872825	43301	trans
ENSG00000165119	HNRNPK	rs77504879	2	85586580	AAAAC	A	-0.0200404	0.00354721	1.60784e-08	0.621766	38040	trans
ENSG00000165140	FBP1	rs10186921	2	43417417	T	C	-0.0380999	0.00411789	0	0.428793	42601	trans
ENSG00000165140	FBP1	2:43118826:A:ATGTGTG	2	43118821	ATGTGTG	A	0.0322302	0.00547485	3.93391e-09	0.127717	42469	trans
ENSG00000165168	CYBB	rs10186921	2	43417417	T	C	-0.0447907	0.00291783	0	0.937439	26025	trans
ENSG00000165168	CYBB	rs62135406	2	43118850	T	A	0.0234393	0.00353469	3.32954e-11	0.0430135	25893	trans
ENSG00000165238	WNK2	rs56819945	2	85528016	T	C	-0.063673	0.00651005	0	0.0845538	41569	trans
ENSG00000165288	BRWD3	rs6547623	2	85574841	A	T	-0.0175733	0.0029076	1.5041e-09	0.133784	42601	trans
ENSG00000165457	FOLR2	rs77972916	2	43534973	A	G	0.0595561	0.00959124	5.31789e-10	0.159011	38997	trans
ENSG00000165457	FOLR2	rs746211160	2	202720426	T	TGC	0.0341443	0.00557351	9.00179e-10	0.0676841	42131	trans
ENSG00000165490	DDIAS	rs66901994	2	43455518	T	TCA	-0.0557305	0.00503569	0	0.99829	40713	trans
ENSG00000165490	DDIAS	rs10191161	2	87994776	C	T	0.0350227	0.00637828	3.99813e-08	0.0873922	37232	trans
ENSG00000165490	DDIAS	rs12328347	2	43124130	G	T	0.0288249	0.00542265	1.0628e-07	0.296546	40713	trans
ENSG00000165591	FAAH2	2:230168918:A:ATTAATT	2	230168917	ATTAATT	A	0.0513374	0.00547821	0	0.600239	43301	trans
ENSG00000165617	DACT1	rs11123201	2	110843901	A	G	-0.0427426	0.00540118	2.44249e-15	0.740574	43095	trans
ENSG00000165637	VDAC2	rs78487399	2	43582208	C	G	0.0540082	0.00814183	3.27993e-11	0.0698447	24017	trans
ENSG00000165678	GHITM	rs115669754	2	85561615	A	C	-0.0208475	0.0037893	3.76186e-08		42050	trans
ENSG00000165682	CLEC1B	rs55866046	2	69892946	C	G	-0.037013	0.00603632	8.69349e-10	0.183301	43040	trans
ENSG00000165695	AK8	rs11125837	2	60355425	T	G	-0.0440972	0.00673221	5.74683e-11	0.240202	38882	trans
ENSG00000165732	DDX21	rs528899564	2	43520717	T	C	0.0440164	0.00467936	0	0.336974	41381	trans
ENSG00000165732	DDX21	rs2168115	2	69807661	G	A	-0.0146088	0.00245642	2.72787e-09	0.0990549	43169	trans
ENSG00000165775	FUNDC2	rs13019832	2	60483436	A	G	-0.0194684	0.0033064	3.9063e-09		42535	trans
ENSG00000165795	NDRG2	rs13032919	2	43542257	T	C	-0.0330681	0.00468853	1.75149e-12	0.217062	43095	trans
ENSG00000165795	NDRG2	rs398104614	2	111165509	GT	G	-0.0452091	0.00811216	2.50384e-08	0.154629	40174	trans
ENSG00000165804	ZNF219	rs66901994	2	43455518	T	TCA	0.0346136	0.00467581	1.33449e-13	0.990789	43301	trans
ENSG00000165879	FRAT1	rs112147438	2	85493680	T	C	-0.040803	0.00398786	0	0.237358	42807	trans
ENSG00000165886	UBTD1	rs1446669	2	85535086	C	T	-0.0325533	0.0032415	0	0.181033	42601	trans
ENSG00000165949	IFI27	rs2111485	2	162254026	G	A	0.0326952	0.00507664	1.19221e-10	0.710918	42237	trans
ENSG00000165949	IFI27	rs1427407	2	60490908	G	T	-0.0355381	0.00651718	4.95287e-08	0.322013	42237	trans
ENSG00000165997	ARL5B	rs62162481	2	112009145	G	A	0.0359779	0.00657117	4.3722e-08	0.288608	41676	trans
ENSG00000166033	HTRA1	rs2940790	2	28464176	C	A	0.0457343	0.00718865	1.99121e-10	0.620709	43040	trans
ENSG00000166033	HTRA1	rs397745424	2	43526345	ACT	A	-0.0335659	0.00578467	6.53121e-09	0.127155	43040	trans
ENSG00000166046	TCP11L2	rs72844419	2	85501572	T	A	-0.0298664	0.0041372	5.23803e-13	0.220809	42601	trans
ENSG00000166068	SPRED1	rs13029501	2	181470026	T	G	-0.0294054	0.00472854	5.01226e-10	0.329115	42799	trans
ENSG00000166068	SPRED1	rs7557989	2	43403518	T	C	0.0356754	0.00495445	5.99115e-13		43301	trans
ENSG00000166086	JAM3	rs55866046	2	69892946	C	G	-0.0417914	0.00672709	5.21788e-10	0.0887227	43040	trans
ENSG00000166091	CMTM5	rs369350789	2	37823250	T	TC	-0.0271021	0.00345604	4.44089e-15	0.25538	43301	trans
ENSG00000166128	RAB8B	rs75811077	2	159702927	T	C	-0.0138071	0.00202818	9.92051e-12	0.030206	43095	trans
ENSG00000166147	FBN1	rs78958974	2	226696772	T	C	-0.131551	0.0237117	2.89073e-08		20348	trans
ENSG00000166165	CKB	rs12613605	2	43131771	T	G	0.046212	0.00671715	5.99742e-12	0.186229	43301	trans
ENSG00000166165	CKB	rs113542380	2	43237679	A	G	0.0703563	0.0114463	7.9144e-10	0.140826	38997	trans
ENSG00000166169	POLL	rs3896594	2	8622284	G	T	0.0316183	0.00342001	0	0.76898	42265	trans
ENSG00000166169	POLL	rs7606173	2	60498316	C	G	-0.027904	0.0032346	0	0.892036	42535	trans
ENSG00000166169	POLL	rs34928194	2	60474756	G	A	-0.0652847	0.0100441	8.04177e-11	0.579544	39333	trans
ENSG00000166171	DPCD	rs10929547	2	8600592	A	C	-0.0323818	0.00420564	1.35447e-14	0.160076	42059	trans
ENSG00000166171	DPCD	rs11383029	2	48427420	CA	C	0.0283063	0.00501391	1.64662e-08	0.0310897	43095	trans
ENSG00000166224	SGPL1	rs12474296	2	174038637	A	C	0.0248275	0.00447198	2.82771e-08	0.132438	43169	trans
ENSG00000166265	CYYR1	rs11378943	2	135735088	CT	C	0.0526954	0.00729885	5.21139e-13	0.131292	37443	trans
ENSG00000166265	CYYR1	rs67086622	2	111188069	T	TGACAGAGCCGAG	0.0384048	0.00651586	3.76865e-09	0.0502372	37945	trans
ENSG00000166289	PLEKHF1	rs2009581	2	111050100	A	G	0.0240777	0.00323273	9.4813e-14	0.461031	43301	trans
ENSG00000166342	NETO1	rs11692337	2	111060950	G	A	0.0419739	0.00611434	6.6569e-12	0.991776	43095	trans
ENSG00000166398	GARRE1	rs72844414	2	85496980	A	C	-0.0311745	0.00406436	1.70974e-14	0.0866845	42342	trans
ENSG00000166401	SERPINB8	rs12468394	2	43334022	A	C	-0.0361096	0.00411032	0	0.990382	43095	trans
ENSG00000166411	IDH3A	rs11679933	2	136055361	T	G	0.0428461	0.00496102	0	0.177875	27847	trans
ENSG00000166411	IDH3A	rs149290349	2	43224818	A	G	0.0585729	0.00988659	3.13275e-09	0.120305	25865	trans
ENSG00000166428	PLD4	rs6716987	2	136205924	A	C	-0.0527895	0.00492755	0	0.348272	41763	trans
ENSG00000166428	PLD4	HGSV_31483	2	135833532	<INS>	C	-0.0472764	0.0049637	0	0.0964486	41763	trans
ENSG00000166527	CLEC4D	rs80323638	2	43242476	A	G	-0.0618675	0.00821765	5.12923e-14	0.360823	39261	trans
ENSG00000166557	TMED3	rs17400418	2	176529404	T	C	-0.0620699	0.0107738	8.35108e-09	0.610892	36453	trans
ENSG00000166579	NDEL1	rs2043675	2	85542852	G	A	-0.0177633	0.00256446	4.30611e-12	0.0582198	43095	trans
ENSG00000166595	CIAO2B	rs149290349	2	43224818	A	G	0.0486746	0.00664895	2.46692e-13	0.521732	38997	trans
ENSG00000166598	HSP90B1	rs4954394	2	136159760	G	A	-0.0279592	0.00484214	7.73534e-09	0.320983	27847	trans
ENSG00000166681	BEX3	rs7369611	2	241678977	G	A	-0.0303847	0.0051209	2.96595e-09	0.117813	37317	trans
ENSG00000166704	ZNF606	rs6726336	2	230164657	C	T	-0.0400566	0.00439898	0	0.719029	43301	trans
ENSG00000166716	ZNF592	rs62135410	2	43130870	G	A	0.01884	0.00320719	4.24642e-09	0.249943	28883	trans
ENSG00000166716	ZNF592	rs6731700	2	85533868	G	C	0.0179161	0.00306937	5.31318e-09	0.0677483	28883	trans
ENSG00000166736	HTR3A	rs7573683	2	60353959	C	T	-0.0419351	0.00643145	7.01585e-11	0.672209	39259	trans
ENSG00000166736	HTR3A	rs11123805	2	100027002	G	A	-0.0354764	0.00632376	2.02311e-08	0.17941	39259	trans
ENSG00000166747	AP1G1	rs35850123	2	85514003	AT	A	-0.0167896	0.00262993	1.72477e-10	0.160912	43095	trans
ENSG00000166770	ZNF667-AS1	rs13018234	2	230172150	A	G	-0.104823	0.0107932	0	0.227895	26008	trans
ENSG00000166770	ZNF667-AS1	rs2288329	2	230175350	C	T	0.0926712	0.00974101	0	0.266086	28025	trans
ENSG00000166770	ZNF667-AS1	rs3731725	2	230166095	T	C	0.0427448	0.00824299	2.15335e-07	0.195967	28025	trans
ENSG00000166783	MARF1	rs11126995	2	85565285	T	A	0.0229253	0.00308457	1.06803e-13	0.0833228	42443	trans
ENSG00000166793	YPEL4	rs6730558	2	8616053	T	C	0.0539127	0.00543756	0	0.543977	42265	trans
ENSG00000166793	YPEL4	rs1896295	2	60496951	C	T	0.0441532	0.00688365	1.41552e-10	0.204236	43301	trans
ENSG00000166794	PPIB	rs72794913	2	41307295	A	G	0.0264531	0.00456657	6.9228e-09	0.335951	28751	trans
ENSG00000166797	CIAO2A	rs148033490	2	43438299	CAA	C	0.0177248	0.00318861	2.71644e-08	0.172019	43301	trans
ENSG00000166888	STAT6	rs28498283	2	43132926	T	A	0.0306401	0.003088	0	0.577656	43301	trans
ENSG00000166888	STAT6	rs5835752	2	159606922	ATT	A	0.0161046	0.00278148	7.04088e-09	0.0369673	43301	trans
ENSG00000166900	STX3	rs12692554	2	159594777	A	G	0.0135285	0.00195074	4.06075e-12	0.0265033	43301	trans
ENSG00000166900	STX3	rs12466022	2	43131922	A	C	-0.0149273	0.00213995	3.04712e-12	0.185393	43301	trans
ENSG00000166900	STX3	rs6761913	2	43438106	C	G	0.0124504	0.00190577	6.44709e-11	0.185659	43301	trans
ENSG00000166913	YWHAB	rs36018286	2	54521218	G	A	-0.0234283	0.00414346	1.56493e-08	0.128489	43095	trans
ENSG00000166925	TSC22D4	2:85487029:C:CCCTCCTCTC	2	85487029	CCCTCCTCTCCCTCTCCCT	C	0.0269965	0.00363676	1.14353e-13	0.317468	42887	trans
ENSG00000166925	TSC22D4	rs1235374041	2	159712093	GA	G	-0.0128393	0.00233009	3.58415e-08	0.0136989	43095	trans
ENSG00000166927	MS4A7	rs7575635	2	43288288	T	C	-0.0431546	0.00531631	4.44089e-16	0.338234	40443	trans
ENSG00000166927	MS4A7	rs11357486	2	159681445	C	CA	0.0280784	0.00432441	8.41447e-11	0.0247134	40443	trans
ENSG00000166927	MS4A7	rs72988633	2	239227589	G	C	0.0398658	0.0065215	9.77919e-10	0.214212	40210	trans
ENSG00000166927	MS4A7	rs13391171	2	43119201	G	A	0.032286	0.00534516	1.53897e-09	0.0339308	40311	trans
ENSG00000166928	MS4A14	rs66901994	2	43455518	T	TCA	-0.0430619	0.00466295	0	0.999486	43301	trans
ENSG00000166928	MS4A14	rs397789655	2	181467225	TA	T	0.0306662	0.00472376	8.4754e-11	0.247662	43301	trans
ENSG00000166947	EPB42	rs78573306	2	53731271	G	A	-0.0211674	0.00290886	3.41727e-13	0.274992	42831	trans
ENSG00000166947	EPB42	rs76199202	2	181536382	TGATACA	T	0.0168754	0.00297079	1.34343e-08	0.0592613	41795	trans
ENSG00000166947	EPB42	rs12998823	2	217809042	T	C	0.0157751	0.00283879	2.74516e-08	0.113003	41795	trans
ENSG00000166947	EPB42	2:20228456:C:CTT	2	20228456	CTT	C	-0.0526476	0.00886277	2.84487e-09		36791	trans
ENSG00000166963	MAP1A	rs34890037	2	135816871	A	AT	0.055334	0.00484855	0	0.08133	41557	trans
ENSG00000166963	MAP1A	rs950176	2	136140508	G	A	-0.0520297	0.0046999	0	0.088277	41557	trans
ENSG00000166987	MBD6	rs6731700	2	85533868	G	C	0.0199794	0.00261006	1.93179e-14	0.0578708	43301	trans
ENSG00000166987	MBD6	rs12464093	2	169623015	T	G	-0.0168998	0.00262014	1.11863e-10		42265	trans
ENSG00000167074	TEF	rs80119146	2	7734202	T	C	0.0835581	0.0152822	4.5599e-08	0.956008	39584	trans
ENSG00000167100	SAMD14	rs4670218	2	37817687	G	C	-0.0363268	0.00461128	3.33067e-15	0.402632	42300	trans
ENSG00000167105	TMEM92	rs34531157	2	159743737	C	CA	0.0390488	0.00607702	1.31309e-10	0.0197809	41624	trans
ENSG00000167106	FAM102A	rs66901994	2	43455518	T	TCA	-0.0134728	0.00212434	2.26639e-10	0.982146	43301	trans
ENSG00000167107	ACSF2	rs7563201	2	43334641	A	G	0.0293889	0.00467106	3.14025e-10	0.536272	43301	trans
ENSG00000167136	ENDOG	rs11680446	2	112630196	C	G	0.0280854	0.00510346	3.72949e-08	0.212985	42004	trans
ENSG00000167173	C15orf39	rs59925060	2	85487622	C	CG	0.0260432	0.0033256	4.88498e-15	0.211475	43301	trans
ENSG00000167173	C15orf39	rs13423972	2	43452036	A	G	-0.0195253	0.0028763	1.13425e-11	0.394328	43301	trans
ENSG00000167216	KATNAL2	rs79716587	2	143129250	A	G	-0.0607022	0.0108571	2.2576e-08	0.956209	40782	trans
ENSG00000167257	RNF214	rs10178845	2	8303673	A	G	-0.0290203	0.00510812	1.3375e-08		43301	trans
ENSG00000167261	DPEP2	rs1446667	2	85538318	G	T	-0.0367722	0.00304077	0	0.133454	43301	trans
ENSG00000167261	DPEP2	rs143656549	2	159574335	A	AAAAC	-0.0310676	0.00290186	0	0.0562787	43301	trans
ENSG00000167264	DUS2	rs530449794	2	85488307	A	G	0.0482486	0.00614916	4.21885e-15	0.391543	38532	trans
ENSG00000167264	DUS2	rs13000070	2	159669263	G	C	-0.031609	0.00465008	1.06435e-11	0.0819201	39026	trans
ENSG00000167264	DUS2	rs6751622	2	43488685	G	A	-0.0289973	0.00447017	8.7655e-11	0.366449	39026	trans
ENSG00000167286	CD3D	rs4143008	2	144582387	G	A	-0.0278795	0.00380703	2.42251e-13	0.782876	42059	trans
ENSG00000167286	CD3D	rs1554005	2	110841381	T	C	-0.017887	0.00318096	1.87514e-08	0.244073	43095	trans
ENSG00000167323	STIM1	rs143656549	2	159574335	A	AAAAC	-0.038876	0.00342066	0	0.0581002	43095	trans
ENSG00000167371	PRRT2	rs815817	2	47169419	T	C	0.0351574	0.00616254	1.16332e-08	0.184872	41059	trans
ENSG00000167434	CA4	rs117626141	2	159583118	C	T	-0.0585578	0.00373363	0	0.186933	42699	trans
ENSG00000167434	CA4	rs28411734	2	43128380	G	A	0.0530817	0.00408158	0	0.523338	42831	trans
ENSG00000167434	CA4	rs7593969	2	85582547	T	C	0.0428562	0.00398419	0	0.0801066	42831	trans
ENSG00000167434	CA4	rs17309203	2	174038269	G	A	-0.0303586	0.00367351	2.22045e-16	0.506981	42831	trans
ENSG00000167434	CA4	rs149290349	2	43224818	A	G	0.0511953	0.0079263	1.05457e-10	0.314701	38997	trans
ENSG00000167470	MIDN	rs570845016	2	159633738	CT	C	-0.0195566	0.00257821	3.30846e-14	0.0148547	43301	trans
ENSG00000167476	JSRP1	rs1427407	2	60490908	G	T	-0.0506237	0.00569021	0	0.936755	28622	trans
ENSG00000167491	GATAD2A	rs397936537	2	159729672	CA	C	-0.0220975	0.00321178	5.97877e-12	0.018877	43301	trans
ENSG00000167552	TUBA1A	HGSV_26256	2	69897921	<DEL>	G	0.0211694	0.00383448	3.37438e-08		28751	trans
ENSG00000167553	TUBA1C	rs80292176	2	69920566	C	CT	-0.0305847	0.00525236	5.77867e-09		39159	trans
ENSG00000167554	ZNF610	rs13018234	2	230172150	A	G	-0.0592064	0.00946546	3.97544e-10	0.0947446	41284	trans
ENSG00000167566	NCKAP5L	rs56003568	2	202626976	C	G	-0.0233688	0.00337944	4.67915e-12	0.0887131	43095	trans
ENSG00000167566	NCKAP5L	rs6544660	2	43461357	T	C	-0.0189409	0.00309856	9.78876e-10	0.172168	43095	trans
ENSG00000167634	NLRP7	rs1519525	2	136207547	T	C	-0.066671	0.00689245	0	0.313103	40096	trans
ENSG00000167634	NLRP7	rs62159034	2	135834289	A	G	0.0585119	0.00700524	0	0.0395816	40096	trans
ENSG00000167641	PPP1R14A	rs397789740	2	60327677	TA	T	-0.0282831	0.00487566	6.59668e-09	0.460101	41634	trans
ENSG00000167641	PPP1R14A	rs6713744	2	111039728	G	T	0.0291892	0.00518062	1.75775e-08	0.248655	41634	trans
ENSG00000167642	SPINT2	rs12991516	2	159585554	A	G	-0.0229541	0.00355886	1.11976e-10	0.040989	40713	trans
ENSG00000167671	UBXN6	rs766432	2	60492835	A	C	0.0386284	0.00352536	0	0.719092	43301	trans
ENSG00000167671	UBXN6	rs3896594	2	8622284	G	T	0.0232523	0.00290378	1.11022e-15	0.772607	42265	trans
ENSG00000167671	UBXN6	rs140625215	2	64632895	C	CTTCAAA	0.0250248	0.00332439	5.17364e-14	0.993049	38050	trans
ENSG00000167674	HDGFL2	rs7608074	2	85582580	G	T	-0.0234988	0.00375952	4.092e-10	0.0889951	42443	trans
ENSG00000167674	HDGFL2	rs36040938	2	211547547	T	C	-0.027273	0.00497291	4.15063e-08	0.378599	41407	trans
ENSG00000167676	PLIN4	rs112147438	2	85493680	T	C	-0.0682595	0.00421371	0	0.451081	42131	trans
ENSG00000167676	PLIN4	rs1429257954	2	85531847	C	CAA	-0.0523292	0.0035799	0	0.170411	42625	trans
ENSG00000167768	KRT1	rs13019832	2	60483436	A	G	0.0334558	0.0051006	5.40994e-11	0.557591	42535	trans
ENSG00000167778	SPRYD3	rs1235374041	2	159712093	GA	G	0.0222681	0.003204	3.65064e-12	0.0778217	43095	trans
ENSG00000167851	CD300A	rs55692129	2	85565281	T	A	0.0597972	0.00414847	0	0.428409	43301	trans
ENSG00000167851	CD300A	rs72844412	2	85496886	A	G	0.0612708	0.0045627	0	0.22761	43200	trans
ENSG00000167925	GHDC	rs112694524	2	43226582	A	G	-0.0399275	0.00670457	2.59655e-09	0.259105	38093	trans
ENSG00000167977	KCTD5	rs1388762930	2	43312717	G	GT	0.0402466	0.00521986	1.26565e-14	0.260661	40713	trans
ENSG00000167987	VPS37C	rs528899564	2	43520717	T	C	0.035832	0.00663759	6.72592e-08	0.43213	41381	trans
ENSG00000167992	VWCE	rs766432	2	60492835	A	C	0.115027	0.00579505	0	0.914789	43301	trans
ENSG00000167992	VWCE	rs3896594	2	8622284	G	T	0.0861185	0.00471905	0	0.55497	42265	trans
ENSG00000167992	VWCE	rs140625215	2	64632895	C	CTTCAAA	0.045118	0.00534029	0	0.793181	38050	trans
ENSG00000167996	FTH1	rs737013	2	43125749	T	A	0.0177963	0.00320607	2.84324e-08	0.198872	40040	trans
ENSG00000168003	SLC3A2	rs35358137	2	97885738	C	T	-0.0536046	0.00431888	0	0.325611	41155	trans
ENSG00000168003	SLC3A2	rs57564323	2	61195366	TAA	T	0.0200144	0.00357391	2.14177e-08	0.0272606	43301	trans
ENSG00000168010	ATG16L2	rs13003076	2	48389428	C	T	-0.0122655	0.00224149	4.44912e-08		43301	trans
ENSG00000168016	TRANK1	rs5835752	2	159606922	ATT	A	0.0212681	0.00294334	4.98046e-13	0.0873616	43095	trans
ENSG00000168016	TRANK1	rs1429257954	2	85531847	C	CAA	0.0191595	0.00300961	1.93897e-10	0.190494	43095	trans
ENSG00000168016	TRANK1	2:206010085:A:ACACACACAC	2	206010083	ACACACACACG	A	0.0306131	0.00528416	6.89842e-09	0.0763076	40174	trans
ENSG00000168040	FADD	rs17405635	2	43128624	A	G	0.0345144	0.00419747	2.22045e-16	0.29883	43301	trans
ENSG00000168060	NAALADL1	rs67793028	2	65407275	C	CAGA	0.0358909	0.006157	5.56666e-09	0.0544873	39713	trans
ENSG00000168079	SCARA5	rs6742283	2	135839297	A	G	-0.0718388	0.00731282	0	0.0641576	38596	trans
ENSG00000168079	SCARA5	rs1123848	2	136187459	T	C	-0.0672606	0.0070745	0	0.126128	38596	trans
ENSG00000168137	SETD5	rs6729475	2	85538082	A	C	-0.0319643	0.00392227	4.44089e-16	0.104929	25044	trans
ENSG00000168216	LMBRD1	rs113180696	2	85526342	T	TTG	-0.044083	0.00314336	0	0.367568	28883	trans
ENSG00000168216	LMBRD1	rs960066	2	85473801	T	G	-0.0452313	0.00368079	0	0.569187	28650	trans
ENSG00000168216	LMBRD1	rs369943226	2	159557220	A	AT	-0.0175074	0.00303231	7.75821e-09	0.0179752	28883	trans
ENSG00000168280	KIF5C	rs572494801	2	149038941	T	TCGCGGGGC	-0.224744	0.0110417	0	1	38848	cis
ENSG00000168280	KIF5C	rs145613004	2	148976245	TTTTA	T	0.280513	0.016813	0	1	35314	cis
ENSG00000168280	KIF5C	rs58536559	2	148995948	T	A	0.136535	0.0105766	0	0.359723	40512	cis
ENSG00000168280	KIF5C	2:218315082:C:CTT	2	218315082	CTT	C	-0.0417021	0.00641529	8.00975e-11	0.0404944	41081	trans
ENSG00000168280	KIF5C	rs760043239	2	149061198	A	ATT	-0.124014	0.0173098	7.81375e-13	0.430195	35868	cis
ENSG00000168280	KIF5C	rs113542380	2	43237679	A	G	0.0643294	0.0119485	7.28872e-08	0.163695	37933	trans
ENSG00000168288	MMADHC	rs5835278	2	149150586	AT	A	-0.0412921	0.00279098	0	0.102257	43301	cis
ENSG00000168288	MMADHC	rs13015109	2	149568906	C	T	-0.0406751	0.00344461	0	0.534353	40367	cis
ENSG00000168288	MMADHC	2:149552133:C:CTTTT	2	149552131	CTTTT	C	-0.032478	0.00476742	9.5921e-12	0.0917631	40084	cis
ENSG00000168288	MMADHC	rs16826443	2	149069387	C	G	0.0242865	0.00298926	4.44089e-16	1	43301	cis
ENSG00000168297	PXK	rs7593273	2	159749349	G	T	-0.0370201	0.00386047	0	0.325937	43301	trans
ENSG00000168300	PCMTD1	rs138389495	2	85495549	ATG	A	0.0194345	0.00294921	4.40588e-11	0.182858	43301	trans
ENSG00000168329	CX3CR1	rs2009581	2	111050100	A	G	0.0251549	0.00387018	8.04876e-11	0.880478	42601	trans
ENSG00000168329	CX3CR1	rs7589428	2	43334632	G	A	-0.0220413	0.00349099	2.72288e-10	0.585835	42601	trans
ENSG00000168385	SEPTIN2	rs3755397	2	241355498	G	A	1.08193	0.00516429	0	1	41094	cis
ENSG00000168385	SEPTIN2	rs10933538	2	241222776	G	A	-0.358423	0.00438473	0	0.997312	40940	cis
ENSG00000168385	SEPTIN2	rs777559497	2	241306971	C	CA	-0.341068	0.0046228	0	1	42105	cis
ENSG00000168385	SEPTIN2	rs1414749144	2	241318702	CT	C	-0.254691	0.0128653	0	1	35225	cis
ENSG00000168386	FILIP1L	rs1437854976	2	202637873	C	CT	0.0533905	0.00684632	6.21725e-15	0.208912	43301	trans
ENSG00000168393	DTYMK	rs62190356	2	241676459	C	T	-0.0822947	0.00498949	0	0.57326	37453	cis
ENSG00000168393	DTYMK	rs7597410	2	241687407	A	G	-0.0714938	0.0050261	0	0.99984	37003	cis
ENSG00000168393	DTYMK	rs62190317	2	241672736	T	C	0.0820938	0.0118629	4.50906e-12	0.999999	36244	cis
ENSG00000168393	DTYMK	rs71430372	2	241645954	A	G	0.0720986	0.0072038	0	0.999118	39256	cis
ENSG00000168393	DTYMK	rs62191734	2	241566654	C	T	0.0374108	0.00544691	6.49947e-12	0.498697	40667	cis
ENSG00000168395	ING5	rs34836619	2	241688711	T	C	0.324779	0.00442782	0	0.331443	34700	cis
ENSG00000168395	ING5	rs7370850	2	241686520	C	G	0.32548	0.00447472	0	0.756967	37003	cis
ENSG00000168395	ING5	rs34691302	2	241638250	T	C	0.163666	0.00716153	0	1	41923	cis
ENSG00000168397	ATG4B	rs35905448	2	241680597	T	C	-0.169767	0.00430384	0	1	25604	cis
ENSG00000168397	ATG4B	rs56306534	2	241575747	T	C	-0.149491	0.00425881	0	0.999999	26249	cis
ENSG00000168397	ATG4B	rs7369213	2	241686319	G	C	0.0634304	0.0036254	0	0.242116	23661	cis
ENSG00000168397	ATG4B	rs34691302	2	241638250	T	C	0.14203	0.00541769	0	1	28782	cis
ENSG00000168397	ATG4B	rs6437275	2	241662013	A	G	-0.0411743	0.0037757	0	1	23661	cis
ENSG00000168397	ATG4B	rs34766121	2	241720139	T	C	-0.0518634	0.00479003	0	0.98707	25186	cis
ENSG00000168397	ATG4B	rs35416445	2	85546536	G	A	-0.0274307	0.00337236	4.44089e-16	0.115896	28883	trans
ENSG00000168397	ATG4B	rs1361492389	2	241513407	C	CTT	0.103334	0.0119726	0	1	25763	cis
ENSG00000168397	ATG4B	rs142871136	2	241595551	T	C	0.119272	0.00810073	0	0.386746	25231	cis
ENSG00000168427	KLHL30	rs12692216	2	238141392	T	C	0.551656	0.00750929	0	1	33782	cis
ENSG00000168427	KLHL30	rs2241985	2	238140899	A	G	0.326183	0.00796839	0	1	33782	cis
ENSG00000168427	KLHL30	rs7602358	2	238147187	T	G	0.309005	0.00866148	0	0.956183	33782	cis
ENSG00000168427	KLHL30	rs7355613	2	238139466	A	G	0.207138	0.0101198	0	1	29826	cis
ENSG00000168497	CAVIN2	rs12477095	2	191834973	A	G	0.0697393	0.00338803	0	1	38762	cis
ENSG00000168497	CAVIN2	rs11682225	2	240553849	C	T	-0.0169275	0.00337611	5.3336e-07	0.213746	38309	trans
ENSG00000168546	GFRA2	rs3791618	2	239227160	C	G	-0.0455958	0.00833188	4.43865e-08	0.177681	43068	trans
ENSG00000168546	GFRA2	rs140974562	2	202595479	T	TGGCTCACGCCTGTA	-0.0397051	0.00646881	8.36066e-10		43301	trans
ENSG00000168646	AXIN2	rs6432615	2	160425013	T	C	0.0367472	0.00477331	1.37668e-14	0.268834	43301	trans
ENSG00000168710	AHCYL1	rs6750610	2	85504735	C	T	-0.0280248	0.00431358	8.20115e-11	0.516425	43200	trans
ENSG00000168754	FAM178B	2:96894713:T:C	2	96894713	C	T	-0.0648516	0.00736523	0	0.252939	38946	cis
ENSG00000168758	SEMA4C	rs755941924	2	97692407	CT	C	0.101246	0.0101501	0	0.99937	39695	cis
ENSG00000168758	SEMA4C	rs10191663	2	96908107	C	A	0.0456349	0.00558683	2.22045e-16	0.672621	41958	cis
ENSG00000168763	CNNM3	rs767098664	2	96845133	T	TAA	-0.080343	0.00704959	0	0.278316	42044	cis
ENSG00000168763	CNNM3	rs76157199	2	97925411	G	A	0.111231	0.0105291	0	0.940782	37101	intermediate
ENSG00000168763	CNNM3	rs34202968	2	96457823	C	T	0.0960718	0.0100447	0	0.573164	35849	cis
ENSG00000168769	TET2	rs62135410	2	43130870	G	A	-0.0166262	0.00252757	4.77041e-11	0.262793	43301	trans
ENSG00000168785	TSPAN5	rs7606173	2	60498316	C	G	0.0275529	0.00295407	0	0.79372	42535	trans
ENSG00000168785	TSPAN5	rs2422278	2	64652534	C	T	0.0247119	0.00314517	3.9968e-15	0.673904	39200	trans
ENSG00000168785	TSPAN5	rs6730558	2	8616053	T	C	0.0179302	0.00304705	3.99393e-09	0.309003	42265	trans
ENSG00000168795	ZBTB5	rs28416631	2	163117454	A	T	-0.0479099	0.00902829	1.11665e-07	0.968824	37634	trans
ENSG00000168874	ATOH8	rs1437745	2	85701160	G	A	-0.792592	0.00442684	0	0.750212	43301	cis
ENSG00000168874	ATOH8	rs4832187	2	85702552	G	A	-0.493936	0.00521297	0	1	43301	cis
ENSG00000168874	ATOH8	rs70953958	2	85691493	C	CA	-0.301236	0.00567415	0	1	43301	cis
ENSG00000168874	ATOH8	rs751163	2	85711284	C	A	0.908158	0.00562467	0	1	43301	cis
ENSG00000168874	ATOH8	rs6708444	2	85728572	T	G	0.560822	0.00620797	0	0.985882	43169	cis
ENSG00000168883	USP39	rs72843878	2	85617108	T	G	-0.802838	0.00886958	0	0.591218	40266	cis
ENSG00000168883	USP39	rs6547627	2	85615912	G	A	-0.734609	0.00844413	0	0.941149	41416	cis
ENSG00000168883	USP39	rs576184264	2	85494074	CA	C	-0.521333	0.0124189	0	1	38606	cis
ENSG00000168883	USP39	rs70953954	2	85632448	CT	C	-0.175664	0.00505595	0	1	43301	cis
ENSG00000168883	USP39	2:85596509:C:T	2	85596509	T	C	-0.231633	0.0101943	0	0.826104	41257	cis
ENSG00000168883	USP39	rs6717128	2	85454302	G	C	-0.0431418	0.0058164	1.1946e-13	0.99205	43301	cis
ENSG00000168883	USP39	rs11890975	2	85690467	A	T	0.0605885	0.00604508	0	0.557695	43301	cis
ENSG00000168887	C2orf68	rs11890182	2	85563042	T	C	-0.118791	0.00463183	0	0.537104	41350	cis
ENSG00000168887	C2orf68	rs12151742	2	85705880	T	C	0.0936006	0.00446862	0	0.336737	42601	cis
ENSG00000168887	C2orf68	rs76239462	2	85700454	A	T	-0.0903085	0.00378019	0	0.058093	42601	cis
ENSG00000168890	TMEM150A	rs11890182	2	85563042	T	C	-0.117135	0.00538942	0	0.334933	41844	cis
ENSG00000168890	TMEM150A	rs2366807	2	85699475	A	G	-0.0747421	0.00430028	0	0.0839329	43095	cis
ENSG00000168890	TMEM150A	rs1353708397	2	85562233	CA	C	0.133139	0.00999625	0	0.718194	40567	cis
ENSG00000168890	TMEM150A	rs62166779	2	85638317	T	C	-0.0785645	0.00521085	0	0.121714	42059	cis
ENSG00000168890	TMEM150A	rs13423972	2	43452036	A	G	-0.0340874	0.00465015	2.29594e-13	0.702112	43095	trans
ENSG00000168894	RNF181	rs6740635	2	85706404	G	C	-0.0440221	0.00284429	0	0.427611	26295	cis
ENSG00000168894	RNF181	rs6643	2	85597128	C	T	-0.117691	0.00640152	0	0.358356	24251	cis
ENSG00000168894	RNF181	rs4258795	2	85538316	T	C	-0.0331535	0.0034264	0	0.141021	25044	cis
ENSG00000168899	VAMP5	rs13421434	2	85580487	A	C	-0.457544	0.00533664	0	0.999985	43301	cis
ENSG00000168899	VAMP5	rs1837115	2	85701288	A	C	-0.0864427	0.00384404	0	0.306305	43301	cis
ENSG00000168899	VAMP5	rs35880310	2	85596044	T	TG	-0.177256	0.00380734	0	1	43301	cis
ENSG00000168899	VAMP5	rs138686161	2	85545355	T	C	0.38173	0.0135043	0	0.251244	38394	cis
ENSG00000168899	VAMP5	rs56819945	2	85528016	T	C	0.0564125	0.00412941	0	0.2246	43301	cis
ENSG00000168899	VAMP5	rs1049363	2	85593178	T	A	-0.0611444	0.00551409	0	1	41943	cis
ENSG00000168899	VAMP5	rs1351024952	2	85606783	CT	C	0.203801	0.0136021	0	0.850755	37312	cis
ENSG00000168899	VAMP5	rs147348486	2	85539177	A	G	0.236794	0.0166066	0	0.659927	35842	cis
ENSG00000168899	VAMP5	rs760277121	2	85744724	C	CAAAAAAAAA	0.0593241	0.0127624	3.34614e-06	0.997301	37627	cis
ENSG00000168899	VAMP5	rs66901994	2	43455518	T	TCA	-0.027111	0.00378915	8.3733e-13	0.985652	43301	trans
ENSG00000168906	MAT2A	rs72844420	2	85502397	T	G	-0.214257	0.0055538	0	0.626293	28389	cis
ENSG00000168906	MAT2A	rs111758635	2	85522267	T	C	0.556802	0.0170216	0	0.471164	24438	cis
ENSG00000168906	MAT2A	rs114810648	2	85477384	A	G	0.154611	0.0105936	0	0.505971	26605	cis
ENSG00000168906	MAT2A	rs13426753	2	85441171	A	C	-0.0309697	0.00458776	1.47327e-11	0.173135	28883	cis
ENSG00000168906	MAT2A	rs2028106	2	85539159	G	C	-0.163931	0.0143756	0	0.999996	24376	cis
ENSG00000168906	MAT2A	rs73943229	2	85501457	G	A	0.144085	0.00879519	0	0.846877	28883	cis
ENSG00000168906	MAT2A	rs13408224	2	85696813	T	C	-0.0829529	0.00449468	0	0.0573651	28883	cis
ENSG00000168906	MAT2A	rs150679559	2	85587016	G	A	-0.0602993	0.010542	1.06573e-08	0.985277	27987	cis
ENSG00000168906	MAT2A	rs3770102	2	85410714	T	G	0.0423118	0.00457264	0	0.525826	28883	cis
ENSG00000168913	ENHO	rs1437854976	2	202637873	C	CT	-0.0470326	0.00656084	7.57172e-13	0.0829364	38461	trans
ENSG00000168916	ZNF608	rs2044475	2	85511821	T	C	0.0416475	0.00683421	1.10142e-09	0.0972289	42050	trans
ENSG00000168918	INPP5D	rs6709380	2	233176290	T	C	-0.155643	0.00340146	0	1	42311	cis
ENSG00000168918	INPP5D	rs10602751	2	233075505	T	TTG	-0.115904	0.0034497	0	1	40987	cis
ENSG00000168918	INPP5D	rs6431239	2	233172293	A	G	-0.144116	0.0033371	0	0.285291	42443	cis
ENSG00000168918	INPP5D	rs4585024	2	233180566	G	A	0.116804	0.00367603	0	0.690665	41407	cis
ENSG00000168918	INPP5D	rs13385922	2	233172678	T	C	0.114014	0.00337278	0	0.657547	41407	cis
ENSG00000168918	INPP5D	rs72972247	2	233179841	C	T	-0.0405676	0.00799726	3.92231e-07	0.405616	40632	cis
ENSG00000168918	INPP5D	rs35481789	2	233091708	T	C	0.0835077	0.00365761	0	1	41407	cis
ENSG00000168918	INPP5D	rs1365800	2	159699112	C	A	-0.0360796	0.00342022	0	0.150009	42443	trans
ENSG00000168918	INPP5D	rs7584458	2	233185159	G	A	0.0518924	0.00395255	0	0.998457	37451	cis
ENSG00000168918	INPP5D	rs12994971	2	233269807	T	C	-0.0283746	0.00329753	0	0.0636782	41407	cis
ENSG00000168958	MFF	rs58152077	2	227347993	AT	A	-0.190321	0.00481699	0	0.284801	43301	cis
ENSG00000168958	MFF	rs376482247	2	227358084	C	CT	-0.120113	0.00441227	0	0.998896	43301	cis
ENSG00000168958	MFF	rs7572491	2	227356122	G	A	-0.127856	0.00347146	0	1	43301	cis
ENSG00000168958	MFF	rs1424146846	2	227495545	CA	C	-0.0471186	0.00654864	6.23945e-13	0.819529	39811	cis
ENSG00000168995	SIGLEC7	rs10432413	2	159639243	A	T	-0.0370782	0.00448218	2.22045e-16	0.0465086	43301	trans
ENSG00000168995	SIGLEC7	rs13028985	2	159402747	A	G	-0.0189033	0.00426007	9.1088e-06	0.0235611	43301	trans
ENSG00000169016	E2F6	rs13028340	2	11474359	A	T	-0.073905	0.00666568	0	0.73157	27847	cis
ENSG00000169031	COL4A3	rs61301974	2	227202370	A	T	-0.153299	0.00643219	0	0.683832	42265	cis
ENSG00000169031	COL4A3	rs13415798	2	227220395	C	G	-0.0349771	0.0068791	3.68503e-07	0.339975	43301	cis
ENSG00000169032	MAP2K1	rs149290349	2	43224818	A	G	0.0516288	0.00860356	1.96272e-09	0.265291	25865	trans
ENSG00000169047	IRS1	rs16822633	2	226782243	G	A	0.59243	0.011395	0	0.944011	38543	cis
ENSG00000169047	IRS1	rs12612880	2	226105536	T	C	0.266267	0.00555498	0	0.226465	40713	cis
ENSG00000169047	IRS1	rs1805231	2	226030606	C	G	0.139296	0.00766676	0	0.999993	39809	cis
ENSG00000169047	IRS1	rs4673163	2	226293442	C	G	0.157261	0.00720841	0	0.103059	40713	cis
ENSG00000169047	IRS1	rs13007974	2	226418569	T	C	0.0505468	0.00542486	0	0.999922	40054	cis
ENSG00000169047	IRS1	rs755629422	2	227002168	C	CAAAAAA	0.0785356	0.012017	6.34452e-11	0.98621	35812	cis
ENSG00000169047	IRS1	rs6730598	2	226432164	C	A	-0.0397056	0.00824333	1.45955e-06	0.0667422	39108	cis
ENSG00000169047	IRS1	rs769109350	2	226799365	T	TTGCTGC	-0.121879	0.0202356	1.71193e-09	0.692379	32762	cis
ENSG00000169085	VXN	rs143432331	2	211944053	C	CAT	0.0838188	0.0149451	2.04163e-08	0.994027	29600	trans
ENSG00000169100	SLC25A6	rs58711910	2	43381097	CAAA	C	0.0412397	0.0065852	3.78891e-10	0.621813	17348	trans
ENSG00000169180	XPO6	rs12611922	2	159606238	G	T	0.0263828	0.00228603	0	0.107677	43301	trans
ENSG00000169217	CD2BP2	rs10206961	2	85587861	T	C	-0.0184358	0.00308706	2.34417e-09	0.87351	43095	trans
ENSG00000169220	RGS14	rs70953953	2	85532467	TG	T	0.0191725	0.00275916	3.68749e-12	0.0564197	43301	trans
ENSG00000169221	TBC1D10B	rs61544460	2	85559719	A	AAAAG	-0.0175079	0.00267032	5.50877e-11	0.0667791	43301	trans
ENSG00000169230	PRELID1	rs112147438	2	85493680	T	C	0.0349059	0.00476813	2.46692e-13	0.144283	25801	trans
ENSG00000169230	PRELID1	rs13417500	2	154528264	A	G	-0.0925547	0.0164963	2.01594e-08		18824	trans
ENSG00000169242	EFNA1	rs2056296	2	136129742	T	C	0.0486495	0.0087298	2.50663e-08	0.298751	42059	trans
ENSG00000169252	ADRB2	rs2603275	2	157661726	G	C	0.044358	0.00704011	2.96191e-10	0.6049	38050	trans
ENSG00000169299	PGM2	rs72844419	2	85501572	T	A	0.032191	0.00443878	4.10116e-13	0.228509	42107	trans
ENSG00000169372	CRADD	rs117626141	2	159583118	C	T	0.0361734	0.00488764	1.35225e-13	0.0431324	43169	trans
ENSG00000169375	SIN3A	rs139082193	2	85488192	T	C	-0.028566	0.00351578	4.44089e-16	0.416334	43200	trans
ENSG00000169398	PTK2	rs149290349	2	43224818	A	G	-0.102285	0.0104314	0	0.399078	36409	trans
ENSG00000169398	PTK2	rs12712881	2	43422641	C	A	-0.0396019	0.00459229	0	0.571689	40713	trans
ENSG00000169398	PTK2	2:202642346:A:AATATAT	2	202642344	AATATAT	A	0.0399525	0.00702435	1.2875e-08		40373	trans
ENSG00000169413	RNASE6	rs6544660	2	43461357	T	C	-0.0281451	0.00473241	2.72565e-09		43301	trans
ENSG00000169429	CXCL8	rs56819945	2	85528016	T	C	0.0769556	0.005385	0	0.323071	42395	trans
ENSG00000169429	CXCL8	rs752001049	2	159776717	T	TTTTTTG	0.0319248	0.00519989	8.27769e-10	0.0233382	42395	trans
ENSG00000169432	SCN9A	rs4667882	2	166377784	G	A	-0.459059	0.00561584	0	0.567665	40713	cis
ENSG00000169432	SCN9A	rs10930218	2	166372234	G	T	-0.24442	0.00667131	0	0.933676	40452	cis
ENSG00000169432	SCN9A	rs13000683	2	166371085	T	C	-0.473697	0.00747265	0	0.994831	40713	cis
ENSG00000169432	SCN9A	rs56027817	2	166302196	T	C	0.119662	0.00744439	0	0.999889	39677	cis
ENSG00000169432	SCN9A	rs34873969	2	166402861	C	T	-0.180444	0.0105611	0	0.114746	40606	cis
ENSG00000169432	SCN9A	2:135844921:T:G	2	135844921	G	T	-0.0546775	0.00714934	2.04281e-14	0.127712	39175	trans
ENSG00000169439	SDC2	rs1446667	2	85538318	G	T	-0.118436	0.00620135	0	0.127455	43301	trans
ENSG00000169439	SDC2	rs72844420	2	85502397	T	G	-0.136683	0.00732645	0	0.51857	42807	trans
ENSG00000169442	CD52	rs66901994	2	43455518	T	TCA	-0.0165177	0.00295705	2.32545e-08		43095	trans
ENSG00000169507	SLC38A11	rs4001057	2	164980701	C	A	-0.171825	0.00773467	0	1	42397	cis
ENSG00000169507	SLC38A11	rs34682629	2	164957689	A	AT	0.1105	0.005947	0	0.256577	43301	cis
ENSG00000169507	SLC38A11	rs11902000	2	164835538	C	T	-0.0564727	0.00963388	4.57648e-09	0.439949	43301	cis
ENSG00000169507	SLC38A11	rs1902054	2	164935829	A	G	-0.102952	0.00785132	0	0.253048	43200	cis
ENSG00000169507	SLC38A11	rs72810081	2	25313130	T	C	-0.101901	0.015989	1.85115e-10	0.219974	40046	trans
ENSG00000169507	SLC38A11	rs968918	2	60352949	C	G	-0.0309344	0.00600421	2.57545e-07	0.379971	43301	trans
ENSG00000169507	SLC38A11	rs76529516	2	60356235	G	A	-0.10416	0.0202633	2.74252e-07	0.999656	37027	trans
ENSG00000169554	ZEB2	rs576291335	2	144515201	CA	C	-0.0464195	0.00429214	0	0.999998	42059	cis
ENSG00000169554	ZEB2	rs13397722	2	159659140	A	G	-0.0176328	0.00267305	4.2091e-11	0.0482528	43095	trans
ENSG00000169554	ZEB2	rs354712	2	143131254	A	C	-0.0147498	0.00268907	4.13308e-08	0.0653048	42191	intermediate
ENSG00000169564	PCBP1	rs60190483	2	70158113	C	T	0.0454518	0.00586364	9.10383e-15	0.126724	42131	cis
ENSG00000169564	PCBP1	rs35641591	2	70096862	T	C	0.0893924	0.0108771	2.22045e-16	1	37741	cis
ENSG00000169583	CLIC3	rs72852137	2	144696258	T	C	0.0607687	0.00832929	2.96874e-13	0.157662	39649	trans
ENSG00000169583	CLIC3	rs16823886	2	144583692	A	G	0.0405474	0.00616721	4.87601e-11	0.471626	41534	trans
ENSG00000169583	CLIC3	rs13395354	2	110842942	T	C	0.0340369	0.00532111	1.58888e-10	0.216332	42831	trans
ENSG00000169583	CLIC3	rs55711612	2	111087845	G	A	0.0301941	0.00484967	4.78453e-10	0.223207	42831	trans
ENSG00000169599	NFU1	rs74637005	2	69423598	A	G	-0.468553	0.0143629	0	1	25082	cis
ENSG00000169599	NFU1	rs60724200	2	69462187	G	T	-0.153302	0.0048613	0	0.922107	28883	cis
ENSG00000169599	NFU1	rs78606181	2	69296885	A	C	-0.175165	0.0169513	0	1	23842	cis
ENSG00000169599	NFU1	rs780340372	2	69328700	CTTT	C	-0.0842717	0.00985778	0	0.636637	25431	cis
ENSG00000169621	APLF	rs10187967	2	68609403	G	C	0.131412	0.0111486	0	0.0384872	26722	cis
ENSG00000169621	APLF	rs80265912	2	68360597	A	T	0.135412	0.015849	0	0.999994	26428	cis
ENSG00000169621	APLF	rs7570797	2	68645939	G	A	-0.0947839	0.0134474	1.80855e-12	0.265354	28403	cis
ENSG00000169629	RGPD8	rs6542056	2	112434559	A	G	-1.11592	0.00773228	0	1	22617	cis
ENSG00000169629	RGPD8	rs57400929	2	112257525	CA	C	-1.04724	0.00815737	0	0.999972	24180	cis
ENSG00000169629	RGPD8	rs77567398	2	112504111	G	A	-0.643718	0.00867168	0	1	24401	cis
ENSG00000169629	RGPD8	rs6715349	2	112450444	C	G	-0.240844	0.00838889	0	1	23832	cis
ENSG00000169629	RGPD8	rs58456133	2	112446714	TAC	T	0.398845	0.00849596	0	1	23571	cis
ENSG00000169629	RGPD8	rs35496465	2	112085988	A	AT	-0.379299	0.0121441	0	1	25044	cis
ENSG00000169629	RGPD8	rs13390931	2	112462329	T	C	0.62301	0.00743506	0	0.999445	24140	cis
ENSG00000169629	RGPD8	rs55651215	2	112354438	C	T	-0.230397	0.018002	0	1	21759	cis
ENSG00000169704	GP9	rs78909033	2	240571486	A	G	-0.0341692	0.00554294	7.0726e-10		32523	trans
ENSG00000169733	RFNG	rs140625215	2	64632895	C	CTTCAAA	0.0221018	0.00404127	4.52532e-08	0.520623	37350	trans
ENSG00000169738	DCXR	rs72786603	2	10033485	A	G	0.0460079	0.00699731	4.8626e-11	0.513095	40685	trans
ENSG00000169738	DCXR	rs6731930	2	10029295	G	A	-0.0279634	0.00585877	1.81585e-06	0.995568	36198	trans
ENSG00000169738	DCXR	rs3109949	2	52357991	C	G	0.0215474	0.00391132	3.60892e-08		42601	trans
ENSG00000169744	LDB2	rs1427506	2	144593553	G	C	-0.0639826	0.00890594	6.75682e-13	0.224203	41155	trans
ENSG00000169756	LIMS1	rs199541835	2	108506406	GA	G	-0.12063	0.0111344	0	0.265751	37636	cis
ENSG00000169756	LIMS1	rs62151377	2	108673129	C	A	0.0383	0.00573572	2.43119e-11	0.567317	39969	cis
ENSG00000169756	LIMS1	rs1313141610	2	107942689	CA	C	0.0599337	0.0118539	4.28074e-07	0.953847	35119	cis
ENSG00000169764	UGP2	rs62621453	2	63841888	T	C	0.184163	0.00901291	0	0.771631	39913	cis
ENSG00000169764	UGP2	rs11540495	2	63841144	C	G	-0.151557	0.00729869	0	0.999831	40022	cis
ENSG00000169764	UGP2	rs1235374041	2	159712093	GA	G	-0.0234015	0.00316415	1.40554e-13	0.0953121	43095	trans
ENSG00000169764	UGP2	rs56819945	2	85528016	T	C	-0.0226996	0.00328939	5.16986e-12	0.111512	43095	trans
ENSG00000169826	CSGALNACT2	rs10432413	2	159639243	A	T	-0.0356548	0.00305256	0	0.139922	26295	trans
ENSG00000169855	ROBO1	rs111239033	2	43615573	A	G	-0.0683919	0.0123928	3.41526e-08	0.194151	36126	trans
ENSG00000169877	AHSP	rs1239404780	2	61513363	C	CT	0.0302182	0.00487229	5.57323e-10		39943	trans
ENSG00000169891	REPS2	rs13000070	2	159669263	G	C	-0.0329654	0.00277771	0	0.0678541	43095	trans
ENSG00000169891	REPS2	rs72844419	2	85501572	T	A	0.0279506	0.00341757	2.22045e-16	0.0894396	42601	trans
ENSG00000169891	REPS2	rs17030410	2	43129351	G	T	-0.0227709	0.00307176	1.23457e-13	0.137396	43095	trans
ENSG00000169896	ITGAM	rs1235374041	2	159712093	GA	G	0.0253981	0.00310132	2.22045e-16	0.132457	43301	trans
ENSG00000169902	TPST1	rs780418778	2	70201178	AAAC	A	-0.044455	0.00634103	2.37144e-12	0.594029	42397	trans
ENSG00000169919	GUSB	rs10186921	2	43417417	T	C	-0.0294313	0.00352921	0	0.31077	43301	trans
ENSG00000169967	MAP3K2	rs13034157	2	127396231	T	C	-0.070396	0.00245664	0	0.979373	43301	cis
ENSG00000169967	MAP3K2	rs10928765	2	127434037	A	G	-0.0440504	0.00275004	0	0.721379	43301	cis
ENSG00000169967	MAP3K2	rs70985447	2	127346410	T	TA	-0.0767996	0.00216289	0	0.989226	43301	cis
ENSG00000169967	MAP3K2	rs12998904	2	127398422	T	C	-0.0232886	0.00499001	3.05549e-06	1	39617	cis
ENSG00000169967	MAP3K2	rs75652748	2	127213963	G	A	-0.0270222	0.00593522	5.29225e-06	0.998783	40604	cis
ENSG00000169967	MAP3K2	rs1446667	2	85538318	G	T	0.0164693	0.00228133	5.23137e-13	0.0929063	43301	trans
ENSG00000169991	IFFO2	rs6715862	2	42101435	G	A	-0.0268006	0.00356747	5.79536e-14	0.234782	36151	trans
ENSG00000169994	MYO7B	rs2244880	2	127629069	C	G	-0.393015	0.00495442	0	0.99998	43095	cis
ENSG00000169994	MYO7B	rs2248661	2	127618826	A	G	-0.372378	0.00500769	0	0.941097	43095	cis
ENSG00000169994	MYO7B	rs539129364	2	127638462	CAACA	C	-0.143817	0.00596854	0	1	43095	cis
ENSG00000169994	MYO7B	rs1055199	2	127638484	G	C	-0.947401	0.0121945	0	0.839684	38326	cis
ENSG00000169994	MYO7B	rs144896876	2	127639942	T	C	-0.16669	0.0205017	4.44089e-16	0.847581	35332	cis
ENSG00000169994	MYO7B	rs12466022	2	43131922	A	C	0.0417867	0.00608181	6.38556e-12	0.199127	43095	trans
ENSG00000170004	CHD3	rs58631421	2	205992130	CA	C	0.0223386	0.0038184	4.90848e-09	0.23617	42059	trans
ENSG00000170017	ALCAM	rs143656549	2	159574335	A	AAAAC	0.0416992	0.00465904	0	0.107129	43301	trans
ENSG00000170017	ALCAM	rs1043160	2	219173034	G	A	0.0274048	0.00459206	2.40379e-09	0.209855	42265	trans
ENSG00000170027	YWHAG	rs149290349	2	43224818	A	G	0.0435511	0.00680551	1.56007e-10	0.262823	38791	trans
ENSG00000170035	UBE2E3	rs145175717	2	181039650	A	AT	0.300244	0.00509687	0	0.997933	40507	cis
ENSG00000170035	UBE2E3	rs68043907	2	180437573	T	A	0.238765	0.00542631	0	0.879161	40507	cis
ENSG00000170035	UBE2E3	rs7562697	2	181054169	G	A	0.0495906	0.00505324	0	0.870328	39471	cis
ENSG00000170144	HNRNPA3	rs12988177	2	177187259	A	G	0.0437285	0.00629871	3.85314e-12	0.249941	26605	cis
ENSG00000170190	SLC16A5	rs1048740	2	85537843	T	A	0.0336973	0.00327422	0	0.115036	43301	trans
ENSG00000170264	FAM161A	rs1313501654	2	61831111	C	CA	0.114674	0.00715762	0	0.999842	33673	cis
ENSG00000170264	FAM161A	rs1548322	2	61838390	G	A	0.288256	0.0189822	0	0.237014	28999	cis
ENSG00000170264	FAM161A	rs6545910	2	61838624	T	C	-0.0574172	0.0109259	1.47906e-07	0.977149	33260	cis
ENSG00000170266	GLB1	rs10569550	2	43295724	C	CAG	-0.027083	0.0048176	1.89105e-08		41210	trans
ENSG00000170271	FAXDC2	rs78694551	2	53751676	G	A	-0.0275061	0.00382925	6.81233e-13	0.571878	41517	trans
ENSG00000170271	FAXDC2	rs3856447	2	8610136	G	A	-0.0224536	0.00335154	2.09139e-11	0.197095	42265	trans
ENSG00000170271	FAXDC2	rs75420377	2	64791476	A	G	-0.0341841	0.00630403	5.87473e-08	0.203328	40646	trans
ENSG00000170275	CRTAP	rs1375493	2	181459039	A	G	0.0181074	0.00299322	1.45332e-09	0.262576	42799	trans
ENSG00000170275	CRTAP	rs1161617580	2	202572271	A	ATTTTTT	-0.0215956	0.00382703	1.67188e-08	0.0830141	43301	trans
ENSG00000170296	GABARAP	rs6736867	2	43115200	A	C	0.0150149	0.00269518	2.53276e-08	0.0805757	39134	trans
ENSG00000170340	B3GNT2	rs11888817	2	62303845	C	T	0.382099	0.00340329	0	1	43169	cis
ENSG00000170340	B3GNT2	rs11886502	2	62293546	C	A	0.181074	0.00374116	0	0.999986	42265	cis
ENSG00000170340	B3GNT2	rs10779949	2	62322310	A	C	0.261507	0.00633264	0	1	41137	cis
ENSG00000170340	B3GNT2	rs4672499	2	62307358	C	T	0.0772005	0.00499682	0	1	43301	cis
ENSG00000170340	B3GNT2	rs575875250	2	62345732	GT	G	-0.154357	0.00878135	0	0.999758	42652	cis
ENSG00000170348	TMED10	rs2969882	2	10780548	C	T	0.0213701	0.00352259	1.30662e-09	0.159318	28883	trans
ENSG00000170385	SLC30A1	rs12712881	2	43422641	C	A	-0.0207306	0.00280007	1.32561e-13	0.188132	43095	trans
ENSG00000170385	SLC30A1	rs10931707	2	195695079	A	G	0.0162787	0.00288725	1.71912e-08	0.085923	42059	trans
ENSG00000170385	SLC30A1	rs112821512	2	195592535	AAC	A	0.0318324	0.00636714	5.74822e-07	0.904181	41923	trans
ENSG00000170385	SLC30A1	rs138316213	2	43117007	G	GGA	0.017231	0.00347985	7.3589e-07	0.0589313	42963	trans
ENSG00000170396	ZNF804A	rs12992164	2	184593061	T	C	0.125271	0.00799137	0	0.395936	40713	cis
ENSG00000170396	ZNF804A	rs68171887	2	184526158	G	C	0.0607512	0.0063976	0	0.592746	40713	cis
ENSG00000170396	ZNF804A	rs72897737	2	184610062	G	A	-0.0938903	0.00794625	0	0.071458	40112	cis
ENSG00000170396	ZNF804A	rs62176168	2	184596406	C	G	-0.135345	0.0128185	0	0.489367	37559	cis
ENSG00000170396	ZNF804A	rs181501315	2	185241731	A	C	0.180442	0.0229588	3.77476e-15	0.199727	34850	cis
ENSG00000170417	TMEM182	rs17492869	2	158443790	C	T	-0.0323112	0.00565687	1.11752e-08		43301	trans
ENSG00000170458	CD14	rs10186921	2	43417417	T	C	-0.0225466	0.00321096	2.19091e-12	0.237066	43301	trans
ENSG00000170485	NPAS2	rs11886530	2	100809622	C	T	0.371353	0.00971142	0	0.99985	39657	cis
ENSG00000170485	NPAS2	rs35075064	2	100819791	A	ACC	0.225001	0.00653752	0	0.727562	40713	cis
ENSG00000170485	NPAS2	rs34378917	2	100669790	G	C	0.642158	0.0228069	0	1	34866	cis
ENSG00000170485	NPAS2	rs397961336	2	100469384	GA	G	0.144059	0.00643722	0	0.86877	40713	cis
ENSG00000170485	NPAS2	rs11686712	2	100801508	T	C	-0.176892	0.00569037	0	0.729946	39677	cis
ENSG00000170485	NPAS2	rs11904551	2	100877396	T	C	-0.135703	0.00573548	0	0.671203	40713	cis
ENSG00000170485	NPAS2	rs6705466	2	100953391	A	C	0.0521937	0.0056545	0	0.401399	40713	cis
ENSG00000170485	NPAS2	rs4851369	2	100722027	C	T	-0.0583691	0.00630227	0	0.99088	39677	cis
ENSG00000170485	NPAS2	rs7596419	2	100630979	A	G	-0.0539194	0.00559259	0	0.0674242	40713	cis
ENSG00000170486	KRT72	rs4954393	2	136159595	G	A	-0.0537663	0.00966101	2.61709e-08	0.28898	42265	trans
ENSG00000170525	PFKFB3	rs140022265	2	159626001	CA	C	-0.0302196	0.0036823	2.22045e-16	0.0295019	43095	trans
ENSG00000170558	CDH2	rs148550456	2	43124883	G	GCA	-0.0662657	0.00725519	0	0.327112	40243	trans
ENSG00000170558	CDH2	rs6739219	2	58726095	A	G	-0.0573116	0.00912977	3.44191e-10		40243	trans
ENSG00000170634	ACYP2	rs7573491	2	54115875	A	C	-0.352394	0.00508397	0	0.904519	42395	cis
ENSG00000170634	ACYP2	rs11689599	2	54144566	G	T	-0.0934166	0.00670689	0	0.663025	42395	cis
ENSG00000170634	ACYP2	rs1363061	2	54057304	A	G	-0.318402	0.00844206	0	0.449868	40848	cis
ENSG00000170634	ACYP2	rs144547368	2	53973998	T	C	-0.0930452	0.010765	0	0.965242	42111	cis
ENSG00000170634	ACYP2	rs72799293	2	53994916	A	G	-0.292322	0.013757	0	0.999447	41257	cis
ENSG00000170634	ACYP2	rs766475025	2	54043072	GGT	G	-0.0974915	0.0114797	0	0.983715	42275	cis
ENSG00000170634	ACYP2	rs56264825	2	53985759	A	G	-0.170264	0.00925152	0	0.735727	42395	cis
ENSG00000170634	ACYP2	rs72800707	2	54018474	G	A	-0.225527	0.0220462	0	0.413167	38503	cis
ENSG00000170634	ACYP2	rs202200095	2	54243746	CT	C	-0.28344	0.0157457	0	0.391605	40322	cis
ENSG00000170667	RASA4B	rs11896747	2	43537259	G	A	0.0493675	0.00808017	9.98074e-10	0.250079	24432	trans
ENSG00000170802	FOXN2	rs79247094	2	48327816	A	G	0.350246	0.00439296	0	1	26605	cis
ENSG00000170802	FOXN2	rs61283909	2	48502712	A	G	0.0968801	0.00333952	0	0.998926	28751	cis
ENSG00000170802	FOXN2	rs10607007	2	48353605	A	T	0.0227003	0.00371549	9.9849e-10	1	27099	cis
ENSG00000170802	FOXN2	rs5830991	2	48334482	A	ATC	-0.052599	0.00339607	0	0.343205	28883	cis
ENSG00000170832	USP32	rs72844420	2	85502397	T	G	-0.0199962	0.00285018	2.28684e-12	0.152903	42601	trans
ENSG00000170837	GPR27	rs72844420	2	85502397	T	G	0.0444991	0.00491602	0	0.20066	40219	trans
ENSG00000170837	GPR27	rs5835752	2	159606922	ATT	A	-0.0280226	0.00402952	3.54206e-12	0.0421815	40713	trans
ENSG00000170871	KIAA0232	rs4665083	2	159573616	G	A	-0.0327157	0.00218145	0	0.11281	43301	trans
ENSG00000170876	TMEM43	rs6739015	2	85528234	G	A	0.0218097	0.00309634	1.87206e-12	0.0618122	40713	trans
ENSG00000170876	TMEM43	rs10176307	2	159554743	A	T	0.0190866	0.00339222	1.83808e-08	0.142672	40713	trans
ENSG00000170891	CYTL1	rs6726457	2	136142899	T	C	-0.0819282	0.0120077	8.91731e-12	0.785888	40392	trans
ENSG00000170954	ZNF415	rs6742762	2	230164966	G	A	-0.0469924	0.00684243	6.52017e-12		40593	trans
ENSG00000170955	CAVIN3	rs10186921	2	43417417	T	C	-0.0507629	0.00606217	0	0.364876	41589	trans
ENSG00000170955	CAVIN3	rs2940790	2	28464176	C	A	0.0537654	0.00780439	5.61373e-12	0.753846	41589	trans
ENSG00000170956	CEACAM3	rs2043675	2	85542852	G	A	0.0261503	0.00289835	0	0.140004	43301	trans
ENSG00000171051	FPR1	rs766494921	2	159663855	C	CTTTTTTTTTTTTTT	0.0228126	0.00291761	5.32907e-15	0.043289	43095	trans
ENSG00000171055	FEZ2	rs10180760	2	36552001	G	T	0.487463	0.003319	0	1	43301	cis
ENSG00000171055	FEZ2	rs11686443	2	36562614	G	A	0.471705	0.00343093	0	0.54589	43301	cis
ENSG00000171100	MTM1	rs111239033	2	43615573	A	G	0.0372724	0.00670647	2.73386e-08	0.054702	38997	trans
ENSG00000171101	SIGLEC17P	rs10803510	2	144597644	A	G	-0.0403432	0.00699209	7.93494e-09	0.168276	41001	trans
ENSG00000171103	TRMT61B	rs4666122	2	28869984	T	G	0.239318	0.00506057	0	0.439628	28883	cis
ENSG00000171103	TRMT61B	rs71444403	2	28991636	C	T	-0.0668612	0.0127344	1.51748e-07	0.933157	25865	cis
ENSG00000171132	PRKCE	rs687914	2	45651621	T	G	0.154537	0.00517035	0	1	40246	cis
ENSG00000171132	PRKCE	rs14138	2	46187307	A	G	0.0357755	0.00574499	4.74681e-10	0.999928	40114	cis
ENSG00000171132	PRKCE	rs4528812	2	45839135	T	A	-0.0307851	0.00464074	3.27476e-11	0.336391	39471	cis
ENSG00000171150	SOCS5	rs28370327	2	46682925	C	A	0.152915	0.00386618	0	0.997552	43301	cis
ENSG00000171150	SOCS5	rs111795485	2	46723444	C	T	0.0417973	0.00633068	4.04718e-11	0.129019	43062	cis
ENSG00000171150	SOCS5	rs72802465	2	46747529	A	T	0.0435886	0.00664271	5.31362e-11	0.328015	41905	cis
ENSG00000171174	RBKS	rs59775257	2	27883725	AT	A	-0.22316	0.0143051	0	0.993956	41222	cis
ENSG00000171174	RBKS	rs5830051	2	27845527	GAAC	G	0.0408623	0.0070236	5.96068e-09	0.174816	43301	cis
ENSG00000171223	JUNB	rs699664	2	85553413	T	C	0.0176372	0.00270673	7.21692e-11	0.145824	43095	trans
ENSG00000171224	FAM241B	rs10710473	2	227822467	G	GT	-0.0673825	0.012073	2.38773e-08		28871	trans
ENSG00000171298	GAA	rs10186921	2	43417417	T	C	-0.0267617	0.00416107	1.26405e-10	0.171307	43301	trans
ENSG00000171298	GAA	rs3731828	2	85579143	T	C	-0.0251175	0.00460234	4.82752e-08		43301	trans
ENSG00000171310	CHST11	rs114510001	2	43289949	T	C	0.0439142	0.00533727	2.22045e-16	0.0819627	39737	trans
ENSG00000171314	PGAM1	rs66901994	2	43455518	T	TCA	-0.0351051	0.0046791	6.26166e-14	0.575056	26295	trans
ENSG00000171316	CHD7	rs10173538	2	159712765	T	C	-0.0361533	0.00354434	0	0.0339935	43095	trans
ENSG00000171385	KCND3	rs58242477	2	231666763	C	T	0.0690899	0.0108369	1.82442e-10		33436	trans
ENSG00000171408	PDE7B	rs13029501	2	181470026	T	G	0.0373832	0.00608078	7.85803e-10	0.475964	40211	trans
ENSG00000171408	PDE7B	rs11304633	2	42103330	G	GT	-0.0387382	0.00678565	1.13744e-08	0.26321	39527	trans
ENSG00000171476	HOPX	rs16823886	2	144583692	A	G	0.033999	0.005192	5.81803e-11	0.415683	41798	trans
ENSG00000171476	HOPX	rs62123084	2	12524866	T	C	0.0209172	0.00362803	8.1441e-09	0.290928	42059	trans
ENSG00000171476	HOPX	rs3843335	2	12072717	A	T	-0.0211089	0.00401537	1.46406e-07	0.0827594	43095	trans
ENSG00000171502	COL24A1	rs4954552	2	136031689	A	G	-0.0563306	0.00760406	1.28342e-13	0.183244	36804	trans
ENSG00000171530	TBCA	rs66901994	2	43455518	T	TCA	-0.0293383	0.00373454	3.9968e-15	0.997202	26295	trans
ENSG00000171552	BCL2L1	rs1427407	2	60490908	G	T	-0.0324845	0.00340846	0	0.363406	43301	trans
ENSG00000171596	NMUR1	rs3769987	2	231526555	C	T	-0.156524	0.004061	0	1	42265	cis
ENSG00000171596	NMUR1	rs10189392	2	231554960	T	C	0.169645	0.00583965	0	0.999994	43169	cis
ENSG00000171596	NMUR1	rs11372305	2	231516319	AT	A	-0.0604597	0.00781489	1.02141e-14	0.111544	40380	cis
ENSG00000171596	NMUR1	rs139769498	2	231433270	T	TG	0.0331249	0.00639545	2.22544e-07	0.497721	42004	cis
ENSG00000171596	NMUR1	rs62197235	2	231715935	C	T	0.0339864	0.00515479	4.30547e-11	0.506675	43301	cis
ENSG00000171604	CXXC5	rs16823886	2	144583692	A	G	0.0422182	0.00563103	6.50591e-14	0.312623	42004	trans
ENSG00000171606	ZNF274	rs34122378	2	230175447	T	C	-0.116271	0.00691671	0	0.674719	41078	trans
ENSG00000171606	ZNF274	rs367599065	2	230167273	A	ATTTT	0.0291524	0.00440861	3.77598e-11	0.999999	43095	trans
ENSG00000171606	ZNF274	rs6726336	2	230164657	C	T	-0.0720403	0.00438614	0	0.989348	43095	trans
ENSG00000171606	ZNF274	rs139544201	2	43337694	T	TAC	-0.0413733	0.00563782	2.16049e-13	0.276353	41311	trans
ENSG00000171608	PIK3CD	rs72068957	2	159782414	C	CAAA	-0.0153308	0.0025278	1.32054e-09	0.0272951	43301	trans
ENSG00000171643	S100Z	rs10195287	2	159604967	T	C	-0.0412369	0.00493561	0	0.0335154	43301	trans
ENSG00000171643	S100Z	rs148793210	2	212902786	T	C	0.0419421	0.00766364	4.42804e-08	0.911552	43301	trans
ENSG00000171643	S100Z	rs67997905	2	135838805	CAA	C	-0.035197	0.00645286	4.91181e-08		41763	trans
ENSG00000171649	ZIK1	rs71049636	2	230167105	CT	C	-0.102346	0.00779627	0	0.384015	41272	trans
ENSG00000171649	ZIK1	rs6726336	2	230164657	C	T	-0.067067	0.00490425	0	0.889617	43301	trans
ENSG00000171649	ZIK1	rs367599065	2	230167273	A	ATTTT	0.0245766	0.00493313	6.29516e-07	0.999133	43301	trans
ENSG00000171649	ZIK1	rs4377317	2	201016770	T	C	0.0350853	0.00589305	2.62207e-09	0.0469813	41624	trans
ENSG00000171659	GPR34	rs34640832	2	43455522	T	A	-0.0562583	0.00533415	0	0.147201	43301	trans
ENSG00000171729	TMEM51	rs6761913	2	43438106	C	G	0.0602313	0.00598757	0	0.427057	42701	trans
ENSG00000171812	COL8A2	rs2630709	2	8305030	T	A	-0.0473682	0.00514491	0	0.994812	43095	trans
ENSG00000171812	COL8A2	rs10186921	2	43417417	T	C	-0.0429997	0.00519879	2.22045e-16	0.550778	43095	trans
ENSG00000171840	NINJ2	rs7606173	2	60498316	C	G	-0.0548834	0.00406975	0	0.998497	42535	trans
ENSG00000171840	NINJ2	rs11434093	2	60495961	CA	C	-0.0557236	0.00527277	0	0.221642	43301	trans
ENSG00000171840	NINJ2	rs10929552	2	8624598	A	G	-0.0280988	0.00433716	9.25733e-11	0.308488	42265	trans
ENSG00000171853	TRAPPC12	rs4641971	2	3478086	T	G	0.271539	0.00369194	0	1	39855	cis
ENSG00000171853	TRAPPC12	rs11692184	2	3476939	A	G	0.144813	0.0041845	0	0.974595	39855	cis
ENSG00000171853	TRAPPC12	rs13004004	2	3486598	T	C	0.299114	0.00585837	0	0.30697	38730	cis
ENSG00000171853	TRAPPC12	rs56859379	2	3452535	G	C	0.147245	0.00570299	0	0.99954	39723	cis
ENSG00000171853	TRAPPC12	rs6747916	2	3447933	C	G	0.0769943	0.00389863	0	0.449535	39723	cis
ENSG00000171853	TRAPPC12	rs4854187	2	3380425	G	C	-0.153301	0.00370687	0	0.537538	39855	cis
ENSG00000171853	TRAPPC12	rs112301616	2	3378002	G	A	0.287254	0.00881685	0	1	37216	cis
ENSG00000171853	TRAPPC12	rs1137842	2	3472526	A	G	-0.150698	0.0065235	0	0.993653	39114	cis
ENSG00000171853	TRAPPC12	rs896223	2	2704948	G	T	-0.0648809	0.00473884	0	1	38819	cis
ENSG00000171853	TRAPPC12	rs59475246	2	3363253	T	C	0.024417	0.00460195	1.12176e-07	0.999999	39855	cis
ENSG00000171862	PTEN	rs56819945	2	85528016	T	C	0.0222804	0.00318526	2.65565e-12	0.120328	28025	trans
ENSG00000171863	RPS7	rs11558965	2	3575322	T	G	-0.127224	0.00603955	0	0.464775	38510	cis
ENSG00000171865	RNASEH1	rs12711976	2	3557878	G	A	0.0625991	0.00472024	0	1	39677	cis
ENSG00000171865	RNASEH1	rs6715189	2	3558879	A	C	0.0628028	0.00454441	0	0.999938	40713	cis
ENSG00000171992	SYNPO	rs66851750	2	60875934	A	AT	0.0321443	0.00458316	2.32325e-12	0.903926	42176	trans
ENSG00000172005	MAL	rs3112230	2	95180413	C	T	-0.176408	0.00332482	0	0.242492	42059	cis
ENSG00000172005	MAL	rs4854246	2	95171674	G	C	-0.032286	0.00469394	6.06004e-12	0.470906	41229	cis
ENSG00000172005	MAL	rs232184	2	88852062	G	T	0.0683289	0.00726436	0	0.277011	35926	trans
ENSG00000172005	MAL	rs56807282	2	88479995	A	AG	0.0258034	0.00300475	0	0.0963443	42059	trans
ENSG00000172005	MAL	rs11694860	2	7486541	C	A	0.0224179	0.00407869	3.87758e-08	0.0728411	43095	trans
ENSG00000172005	MAL	rs9973903	2	88189771	T	C	-0.0257794	0.00395945	7.47227e-11	0.542523	42856	trans
ENSG00000172037	LAMB2	rs6751622	2	43488685	G	A	0.0765316	0.00560791	0	0.518247	43301	trans
ENSG00000172037	LAMB2	rs55945621	2	65388220	A	G	0.036368	0.00619144	4.2564e-09	0.0715645	43301	trans
ENSG00000172059	KLF11	rs6731930	2	10029295	G	A	0.203544	0.00732524	0	1	36898	cis
ENSG00000172059	KLF11	rs6744630	2	10029232	A	G	-0.354835	0.00687981	0	0.996317	40481	cis
ENSG00000172059	KLF11	rs72784502	2	10032924	T	A	-0.426117	0.00861285	0	0.553291	41385	cis
ENSG00000172059	KLF11	rs57909992	2	10008672	C	T	0.270486	0.00703007	0	0.989382	42164	cis
ENSG00000172059	KLF11	rs76198420	2	10032103	A	G	0.313448	0.00867476	0	0.90512	38309	cis
ENSG00000172059	KLF11	rs4669517	2	10006835	T	C	-0.0436964	0.00660969	3.81812e-11	0.482529	43169	cis
ENSG00000172059	KLF11	rs1282600485	2	10048908	CT	C	0.272696	0.00986271	0	1	38309	cis
ENSG00000172059	KLF11	rs116792926	2	10015047	A	G	-0.0383064	0.0074922	3.17347e-07	0.71935	42265	cis
ENSG00000172059	KLF11	rs778902814	2	10086179	GC	G	-0.0583275	0.00533895	0	0.999999	43301	cis
ENSG00000172059	KLF11	rs6432051	2	10028120	A	G	0.0623736	0.00765481	4.44089e-16	0.99842	38309	cis
ENSG00000172071	EIF2AK3	rs62157778	2	88634572	A	G	0.0643587	0.00359745	0	0.666695	43301	cis
ENSG00000172071	EIF2AK3	rs35738229	2	88508910	T	A	0.106675	0.0104415	0	0.431423	38808	cis
ENSG00000172071	EIF2AK3	rs57846610	2	94890805	CA	C	0.090547	0.0113683	1.6543e-15		26560	trans
ENSG00000172086	KRCC1	rs149840838	2	88017987	T	A	0.106346	0.00376315	0	0.624133	41383	cis
ENSG00000172116	CD8B	rs56016906	2	86835720	A	G	-0.0817764	0.00794732	0	0.993822	37070	cis
ENSG00000172116	CD8B	rs56153774	2	86825623	G	T	-0.10874	0.00702672	0	0.927074	40705	cis
ENSG00000172159	FRMD3	rs143461458	2	66431904	A	AAT	0.050332	0.00548223	0	0.183195	41696	trans
ENSG00000172159	FRMD3	rs145618680	2	66434636	CCCT	C	-0.132644	0.0154875	0	0.234066	38777	trans
ENSG00000172159	FRMD3	rs7369213	2	241686319	G	C	-0.0392139	0.00622618	3.01057e-10	0.125359	34700	trans
ENSG00000172159	FRMD3	rs2289688	2	68393331	A	G	-0.0306152	0.00560649	4.74307e-08	0.133222	43301	trans
ENSG00000172215	CXCR6	rs6716723	2	144206264	A	G	-0.0907077	0.0107182	0	0.114441	41868	trans
ENSG00000172215	CXCR6	rs11674814	2	201289123	A	G	0.030472	0.00548256	2.72912e-08		43301	trans
ENSG00000172264	MACROD2	rs11692337	2	111060950	G	A	0.0469829	0.00559213	0	0.999969	43301	trans
ENSG00000172270	BSG	rs6730558	2	8616053	T	C	-0.0167123	0.00292267	1.07683e-08	0.355586	42265	trans
ENSG00000172292	CERS6	rs2601079	2	168424203	A	G	-0.132118	0.00387142	0	1	42601	cis
ENSG00000172292	CERS6	rs1385936351	2	168364535	CATGTATATAT	C	-0.160838	0.00633449	0	0.999896	41369	cis
ENSG00000172292	CERS6	rs12472912	2	168430619	G	A	0.0191551	0.00394996	1.23818e-06	1	42601	cis
ENSG00000172292	CERS6	rs78016211	2	168530065	T	C	-0.0773247	0.00613835	0	0.999719	41341	cis
ENSG00000172292	CERS6	rs5029508	2	168455833	G	T	0.228276	0.00982577	0	0.977172	40769	cis
ENSG00000172292	CERS6	rs2084848	2	168355399	C	G	-0.0874521	0.00362325	0	1	42601	cis
ENSG00000172296	SPTLC3	rs1432526558	2	99354796	C	CT	-0.0511371	0.00935968	4.66703e-08	0.362797	39818	trans
ENSG00000172349	IL16	rs143656549	2	159574335	A	AAAAC	-0.0265381	0.00365932	4.10116e-13	0.0708368	43301	trans
ENSG00000172456	FGGY	rs11890182	2	85563042	T	C	0.0478433	0.00684907	2.84106e-12	0.171158	42050	trans
ENSG00000172460	PRSS30P	rs72911109	2	190546228	T	A	0.0459164	0.00651718	1.84874e-12	0.110449	39385	trans
ENSG00000172460	PRSS30P	rs16823886	2	144583692	A	G	0.0478352	0.00822062	5.92246e-09	0.31496	38088	trans
ENSG00000172530	BANP	rs6432541	2	159594316	G	A	0.0270572	0.00365809	1.39666e-13	0.0398231	43301	trans
ENSG00000172554	SNTG2	rs6710556	2	974180	C	T	-0.160589	0.00711306	0	0.74335	33386	cis
ENSG00000172554	SNTG2	rs35232894	2	771342	CA	C	0.187598	0.00779658	0	0.131483	33386	cis
ENSG00000172554	SNTG2	rs6727207	2	853308	T	C	0.163703	0.00879502	0	0.0423958	33386	cis
ENSG00000172554	SNTG2	rs4927624	2	1512908	C	T	0.074969	0.00742795	0	0.174815	33386	cis
ENSG00000172554	SNTG2	rs9750172	2	1347730	A	G	-0.0546181	0.00795215	6.49547e-12	0.0859318	33386	cis
ENSG00000172554	SNTG2	rs6750092	2	1205447	G	A	0.0360291	0.00781711	4.04611e-06	0.0285565	32482	cis
ENSG00000172554	SNTG2	rs397698879	2	1006411	AAG	A	-0.0746046	0.00866476	0	0.994007	33386	cis
ENSG00000172554	SNTG2	rs80225147	2	1509191	A	C	0.169119	0.0211237	1.11022e-15	0.334319	32259	cis
ENSG00000172594	SMPDL3A	rs6761913	2	43438106	C	G	-0.0477655	0.00481531	0	0.39672	43301	trans
ENSG00000172716	SLFN11	rs74181299	2	65056838	C	T	-0.0196413	0.00356648	3.64618e-08	0.295706	43301	trans
ENSG00000172765	TMCC1	2:159588214:C:CAAA	2	159588214	CAAA	C	0.0371717	0.00434464	0	0.13782	42628	trans
ENSG00000172765	TMCC1	rs75675235	2	43118852	T	A	0.0316783	0.00503259	3.08129e-10	0.084943	42628	trans
ENSG00000172765	TMCC1	rs111884754	2	43548170	A	C	0.0490033	0.00819369	2.223e-09	0.189612	38592	trans
ENSG00000172771	EFCAB12	rs55692129	2	85565281	T	A	-0.0473758	0.00548826	0	0.100675	43301	trans
ENSG00000172780	RAB43	rs6753181	2	159635927	A	C	-0.0548548	0.00420585	0	0.306108	40443	trans
ENSG00000172780	RAB43	rs897121	2	69944438	T	C	0.0243813	0.00436663	2.35669e-08	0.335279	39407	trans
ENSG00000172794	RAB37	rs2556102	2	159798611	T	C	0.0250213	0.00396485	2.77611e-10	0.0713581	43301	trans
ENSG00000172830	SSH3	rs117626141	2	159583118	C	T	0.0220503	0.00347211	2.14335e-10	0.0874412	43169	trans
ENSG00000172845	SP3	rs6749558	2	173934442	A	C	-0.0381759	0.00216335	0	0.615556	43301	cis
ENSG00000172845	SP3	rs13017115	2	174039990	G	A	-0.0272447	0.00185636	0	0.478448	43301	cis
ENSG00000172845	SP3	rs113303834	2	173963890	T	C	0.076743	0.00696059	0	0.99999	35652	cis
ENSG00000172845	SP3	rs34501967	2	174005161	C	T	-0.0352907	0.00464217	2.90878e-14	0.992812	39216	cis
ENSG00000172845	SP3	rs73031823	2	174006265	C	T	-0.046302	0.00519317	0	0.279853	39565	cis
ENSG00000172845	SP3	rs546635105	2	174119956	AAC	A	-0.0404107	0.00575927	2.27263e-12	0.911976	37163	cis
ENSG00000172878	METAP1D	rs1237986113	2	172002046	GA	G	-0.155299	0.00509612	0	0.999926	42265	cis
ENSG00000172878	METAP1D	rs148638318	2	172067794	T	C	0.118776	0.019546	1.2266e-09	0.999998	35881	cis
ENSG00000172878	METAP1D	rs60184291	2	172034401	G	GTT	-0.0645655	0.0110138	4.56618e-09	0.300063	39750	cis
ENSG00000172889	EGFL7	rs11894414	2	37153484	T	C	0.029909	0.00485744	7.39673e-10	0.127601	28413	trans
ENSG00000172927	MYEOV	rs57924257	2	60440628	C	CA	0.0477068	0.00674681	1.5381e-12	0.193543	42834	trans
ENSG00000172927	MYEOV	rs62191340	2	241706051	A	G	0.0397906	0.00658214	1.49185e-09		33956	trans
ENSG00000172936	MYD88	rs140022265	2	159626001	CA	C	0.0220967	0.00272801	4.44089e-16	0.0476783	43301	trans
ENSG00000172939	OXSR1	rs6750610	2	85504735	C	T	0.0248647	0.00439727	1.56225e-08		43200	trans
ENSG00000172954	LCLAT1	rs1662955	2	30448107	C	T	0.96539	0.00383003	0		43301	cis
ENSG00000172965	MIR4435-2HG	rs62162265	2	111495199	T	C	-0.223835	0.00613635	0	0.999855	21080	cis
ENSG00000172965	MIR4435-2HG	rs61033544	2	111520962	A	G	0.20961	0.0100161	0	0.286378	19332	cis
ENSG00000172965	MIR4435-2HG	rs6747657	2	111245586	A	G	0.0283996	0.00622288	5.02516e-06	0.307795	23750	cis
ENSG00000172965	MIR4435-2HG	rs1365800	2	159699112	C	A	0.0391049	0.00562671	3.65641e-12	0.0391814	23750	trans
ENSG00000172965	MIR4435-2HG	rs140154750	2	88196224	G	T	0.136864	0.024061	1.2837e-08		17396	trans
ENSG00000172985	SH3RF3	rs10203364	2	109223556	G	A	-0.647192	0.0108405	0	0.985597	41919	cis
ENSG00000172985	SH3RF3	rs1465631	2	109225337	T	C	-0.436352	0.0123237	0	0.999329	41259	cis
ENSG00000172985	SH3RF3	rs17035204	2	109227869	T	C	-0.793141	0.0136606	0	0.993928	40840	cis
ENSG00000172985	SH3RF3	rs12611726	2	109204208	A	G	-0.146773	0.00594484	0	0.999483	42059	cis
ENSG00000172985	SH3RF3	rs11297256	2	109334341	G	GT	-0.12529	0.00530658	0	0.647598	43095	cis
ENSG00000172985	SH3RF3	rs10191323	2	109031820	T	C	-0.113503	0.00789579	0	0.909944	41293	cis
ENSG00000172985	SH3RF3	rs113777695	2	109073473	T	C	0.171505	0.0143738	0	0.655342	37198	cis
ENSG00000172985	SH3RF3	rs11123722	2	109013872	T	C	0.0508005	0.00580181	0	0.994095	42059	cis
ENSG00000172985	SH3RF3	rs1875599	2	109090310	A	T	-0.16476	0.0163668	0	0.95707	40743	cis
ENSG00000172985	SH3RF3	rs752001049	2	159776717	T	TTTTTTG	-0.030908	0.00556434	2.78156e-08	0.0369538	43095	trans
ENSG00000173011	TADA2B	rs771429916	2	85497336	C	CACACACAGAGAGAGAGAGAGAG	0.0380538	0.00520154	2.55795e-13	0.225488	26605	trans
ENSG00000173020	GRK2	rs77552263	2	43559679	A	G	0.0349507	0.00410077	0	0.294874	35123	trans
ENSG00000173068	BNC2	rs55711612	2	111087845	G	A	0.044363	0.00613177	4.65628e-13	0.265299	43301	trans
ENSG00000173163	COMMD1	rs1966819	2	62131971	T	C	-0.0618107	0.00477425	0	0.613931	43301	cis
ENSG00000173163	COMMD1	rs11888817	2	62303845	C	T	0.0436907	0.00391354	0	0.561595	43169	cis
ENSG00000173163	COMMD1	rs6731963	2	62415168	C	T	-0.0471398	0.00421412	0	0.35708	42265	cis
ENSG00000173163	COMMD1	rs59235345	2	61816943	G	A	-0.0356828	0.00523409	9.27103e-12	0.487657	42535	cis
ENSG00000173166	RAPH1	rs572148580	2	203896411	T	TAA	0.0616815	0.00516774	0	0.631801	43095	cis
ENSG00000173166	RAPH1	rs16839858	2	203502053	A	G	-0.098661	0.00706186	0	0.988841	42059	cis
ENSG00000173166	RAPH1	rs143756272	2	203573378	C	CAATA	0.0592613	0.00549977	0	0.338708	42059	cis
ENSG00000173166	RAPH1	rs12993475	2	203648138	A	G	0.0570705	0.00781784	2.8777e-13	0.416764	42059	cis
ENSG00000173166	RAPH1	rs72926788	2	202956200	C	T	-0.141503	0.0156087	0	0.282177	37854	cis
ENSG00000173193	PARP14	rs2111485	2	162254026	G	A	0.0200617	0.00327609	9.14391e-10	0.420097	43301	trans
ENSG00000173207	CKS1B	rs1971819	2	202841064	C	G	-0.0884639	0.00750484	0	0.350771	25158	trans
ENSG00000173209	AHSA2P	rs5831605	2	61336146	A	AT	0.109449	0.00334889	0	1	28883	cis
ENSG00000173209	AHSA2P	rs11309953	2	61189486	G	GA	-0.141298	0.00299911	0	0.515198	28883	cis
ENSG00000173209	AHSA2P	rs144926897	2	61316364	C	A	-0.119165	0.0111945	0	0.286768	24144	cis
ENSG00000173210	ABLIM3	rs934722	2	120252867	T	A	-0.0239178	0.00384644	5.03017e-10	0.0209581	41696	trans
ENSG00000173210	ABLIM3	rs4670218	2	37817687	G	C	-0.0204608	0.00374353	4.61227e-08	0.171301	43301	trans
ENSG00000173264	GPR137	rs1048740	2	85537843	T	A	-0.0273589	0.00350957	6.43929e-15	0.0994254	43301	trans
ENSG00000173264	GPR137	rs140625215	2	64632895	C	CTTCAAA	0.0224842	0.00392968	1.05503e-08	0.915122	38050	trans
ENSG00000173272	MZT2A	rs12691980	2	131494112	A	G	0.525185	0.00488907	0	0.990516	40499	cis
ENSG00000173272	MZT2A	rs2277878	2	131517823	C	T	0.152549	0.00554559	0	1	35480	cis
ENSG00000173272	MZT2A	rs139720593	2	131474226	C	T	-0.591855	0.00853494	0	0.415792	37826	cis
ENSG00000173272	MZT2A	rs6760336	2	131523936	C	T	-0.260608	0.00599833	0	1	34744	cis
ENSG00000173272	MZT2A	rs1858154	2	131577169	C	T	-0.0894614	0.0054098	0	0.486551	39391	cis
ENSG00000173273	TNKS	rs72844410	2	85495883	C	T	-0.025351	0.00409602	6.04838e-10	0.0620172	43200	trans
ENSG00000173295	FAM86B3P	rs766494921	2	159663855	C	CTTTTTTTTTTTTTT	0.0363825	0.00638474	1.20971e-08	0.161528	28025	trans
ENSG00000173334	TRIB1	rs7579665	2	85515493	C	A	0.0329017	0.00419845	4.66294e-15	0.236286	41144	trans
ENSG00000173334	TRIB1	rs28498283	2	43132926	T	A	0.0226371	0.0040414	2.1274e-08	0.30623	42395	trans
ENSG00000173338	KCNK7	rs138389495	2	85495549	ATG	A	-0.0757412	0.00612946	0	0.732691	41895	trans
ENSG00000173349	SFT2D3	rs139698649	2	127724070	C	CAAAT	-0.145501	0.00574964	0	0.999999	23055	cis
ENSG00000173349	SFT2D3	rs200584111	2	127786864	T	A	-0.471958	0.0231358	0	0.506395	18715	cis
ENSG00000173349	SFT2D3	rs75131655	2	127604209	A	G	-0.116327	0.0127569	0	0.16868	22771	cis
ENSG00000173369	C1QB	rs112694524	2	43226582	A	G	-0.0814978	0.0123352	3.92366e-11	0.326759	38093	trans
ENSG00000173391	OLR1	rs1375493	2	181459039	A	G	0.0666942	0.00570705	0	0.346334	41763	trans
ENSG00000173442	EHBP1L1	rs7579147	2	85578531	A	G	-0.0188523	0.0032696	8.12092e-09	0.0860738	39291	trans
ENSG00000173457	PPP1R14B	rs17261772	2	135153852	C	T	-0.0339127	0.00549732	6.87451e-10		23304	trans
ENSG00000173482	PTPRM	rs16823886	2	144583692	A	G	0.0455701	0.00794142	9.56456e-09	0.187151	42004	trans
ENSG00000173559	NABP1	rs10931515	2	191710385	G	C	-0.0882787	0.00295902	0	1	42151	cis
ENSG00000173559	NABP1	rs34793653	2	191709634	T	C	-0.0875172	0.00300494	0	0.999999	42397	cis
ENSG00000173559	NABP1	rs4640332	2	191570472	A	G	0.0563072	0.00256474	0	0.742171	42265	cis
ENSG00000173559	NABP1	rs13035710	2	191675225	C	T	-0.0408396	0.00422668	0	0.438079	42265	cis
ENSG00000173559	NABP1	rs10207987	2	191625507	T	C	-0.016612	0.00262813	2.60138e-10	0.429517	43169	cis
ENSG00000173559	NABP1	rs113180696	2	85526342	T	TTG	-0.0292235	0.00263203	0	0.250403	43301	trans
ENSG00000173559	NABP1	rs74980897	2	191660649	G	A	-0.0822848	0.0088519	0	0.988451	36581	cis
ENSG00000173567	ADGRF3	rs62130460	2	26249850	C	T	0.162119	0.00898522	0	0.668633	27847	cis
ENSG00000173575	CHD2	rs56819945	2	85528016	T	C	0.0291941	0.00329955	0	0.105354	42395	trans
ENSG00000173578	XCR1	2:144712554:C:CCG	2	144712554	CCG	C	-0.0666246	0.00817192	4.44089e-16	0.131384	27075	trans
ENSG00000173578	XCR1	2:144840866:A:AATATAT	2	144840864	AATATAT	A	0.11088	0.0148476	8.14904e-14	0.0575881	26867	trans
ENSG00000173581	CCDC106	rs766800321	2	43618999	AT	A	0.0232051	0.00412552	1.85751e-08	0.156998	43301	trans
ENSG00000173585	CCR9	rs4667118	2	181179658	T	C	0.0458638	0.00651969	1.99751e-12	0.0670904	39471	trans
ENSG00000173585	CCR9	rs7608697	2	60977506	C	A	0.0383128	0.00656667	5.39734e-09	0.143087	40507	trans
ENSG00000173599	PC	rs6761913	2	43438106	C	G	-0.0409888	0.0054504	5.4623e-14	0.510167	43095	trans
ENSG00000173638	SLC19A1	rs6731700	2	85533868	G	C	0.0337221	0.0024516	0	0.21383	43301	trans
ENSG00000173692	PSMD1	rs4635521	2	231156548	A	G	0.0467265	0.00321861	0	0.975542	43301	cis
ENSG00000173692	PSMD1	rs74400734	2	231050821	T	C	0.0884407	0.00841856	0	0.406912	39908	cis
ENSG00000173726	TOMM20	rs77972916	2	43534973	A	G	0.0311158	0.00503419	6.37444e-10	0.0966071	36203	trans
ENSG00000173744	AGFG1	rs199556039	2	227426416	C	CT	0.092744	0.00336498	0	0.962028	42265	cis
ENSG00000173744	AGFG1	rs11688520	2	227431428	T	C	0.140008	0.00603501	0	0.128089	43062	cis
ENSG00000173744	AGFG1	rs67833017	2	227558394	G	GT	-0.078385	0.00504948	0	0.848393	41696	cis
ENSG00000173757	STAT5B	rs12692554	2	159594777	A	G	-0.0339884	0.00267383	0	0.0702532	43095	trans
ENSG00000173762	CD7	rs1427506	2	144593553	G	C	-0.03143	0.00449896	2.82729e-12	0.470348	41696	trans
ENSG00000173801	JUP	rs12478601	2	43494369	T	C	0.031794	0.00515991	7.19521e-10	0.158123	43301	trans
ENSG00000173825	TIGD3	rs7579665	2	85515493	C	A	-0.0476184	0.00496872	0	0.20185	42050	trans
ENSG00000173825	TIGD3	rs10165041	2	159580068	C	G	-0.0367181	0.00417647	0	0.0627023	43301	trans
ENSG00000173825	TIGD3	rs62135410	2	43130870	G	A	-0.0379485	0.00470873	6.66134e-16	0.320058	43301	trans
ENSG00000173825	TIGD3	rs71972225	2	174039059	GA	G	-0.0244378	0.00434561	1.87065e-08	0.387491	43301	trans
ENSG00000173848	NET1	rs1446574	2	100963479	T	C	0.0237414	0.00432499	4.03437e-08	0.232993	43301	trans
ENSG00000173868	PHOSPHO1	rs7606173	2	60498316	C	G	-0.0654282	0.00316017	0	0.999984	42535	trans
ENSG00000173868	PHOSPHO1	rs1427407	2	60490908	G	T	-0.0649823	0.00409675	0	0.94406	43301	trans
ENSG00000173868	PHOSPHO1	rs13028833	2	61417194	G	C	0.0243146	0.00311628	5.9952e-15	0.0708019	43301	trans
ENSG00000173868	PHOSPHO1	rs35262352	2	60490940	T	TA	-0.0956617	0.00948746	0	0.991604	39333	trans
ENSG00000173917	HOXB2	rs11693920	2	206084527	G	A	-0.0374649	0.00687143	4.97331e-08		43301	trans
ENSG00000173950	XXYLT1	rs7563201	2	43334641	A	G	-0.0466728	0.00486838	0	0.904568	43301	trans
ENSG00000173960	UBXN2A	rs11125333	2	23964216	T	C	-0.38529	0.00519043	0	1	27847	cis
ENSG00000173960	UBXN2A	rs4665651	2	24004580	A	G	-0.365482	0.00528183	0	0.995498	27847	cis
ENSG00000173960	UBXN2A	rs12989842	2	24023305	T	C	-0.248812	0.00647136	0	0.999926	27847	cis
ENSG00000173960	UBXN2A	rs70944707	2	24034574	CT	C	-0.290763	0.0079511	0	0.999675	27626	cis
ENSG00000173960	UBXN2A	2:23991409:T:TACACACACA	2	23991406	TACACACACACACAC	T	0.362703	0.0139903	0	0.97949	25701	cis
ENSG00000174021	GNG5	2:159588214:C:CAAA	2	159588214	CAAA	C	-0.0199283	0.00309171	1.15051e-10	0.0564434	40581	trans
ENSG00000174021	GNG5	rs12466022	2	43131922	A	C	0.0186315	0.00329259	1.5261e-08	0.122502	40713	trans
ENSG00000174059	CD34	rs11679328	2	136126891	T	C	0.142035	0.0105142	0	0.449582	41307	trans
ENSG00000174059	CD34	rs4954490	2	135850661	A	G	0.0521142	0.0068896	3.90799e-14	0.115659	40805	trans
ENSG00000174059	CD34	rs10193623	2	136143991	T	A	-0.0953888	0.011103	0	0.517984	41307	trans
ENSG00000174059	CD34	rs10048745	2	68735005	A	G	0.0463321	0.00716654	1.01264e-10	0.972804	42236	trans
ENSG00000174130	TLR6	rs72844419	2	85501572	T	A	-0.0436665	0.00393817	0	0.160676	39949	trans
ENSG00000174130	TLR6	rs12466022	2	43131922	A	C	-0.0264525	0.00349126	3.55271e-14	0.497725	40443	trans
ENSG00000174130	TLR6	rs2609093	2	6091067	G	T	0.0190337	0.00347673	4.38532e-08	0.128222	40311	trans
ENSG00000174132	FAM174A	rs2166531	2	85510181	G	T	-0.0556163	0.00532638	0	0.447307	42963	trans
ENSG00000174132	FAM174A	rs1231875798	2	43535168	C	CTTT	0.0505582	0.0078678	1.31036e-10	0.221309	41311	trans
ENSG00000174136	RGMB	rs10210006	2	8326356	G	C	0.028385	0.00513797	3.30336e-08		43095	trans
ENSG00000174197	MGA	rs12713684	2	69945334	G	A	-0.0146595	0.00266783	3.90956e-08		41359	trans
ENSG00000174483	BBS1	rs62137005	2	48344277	T	C	0.0390267	0.00562717	4.05098e-12	0.483754	40443	trans
ENSG00000174483	BBS1	rs79073127	2	48346756	C	G	0.0445317	0.00864653	2.60164e-07	0.565933	37276	trans
ENSG00000174485	DENND4A	rs35662165	2	159687041	CA	C	0.0214128	0.00317115	1.45437e-11	0.0657492	43301	trans
ENSG00000174501	ANKRD36C	rs150655650	2	95999453	C	T	0.142512	0.00377512	0	0.47568	36357	cis
ENSG00000174501	ANKRD36C	rs60017402	2	95909292	T	C	0.125184	0.00435055	0	0.992037	32140	cis
ENSG00000174501	ANKRD36C	rs746864936	2	96012440	CTTTTTTT	C	0.135414	0.0046381	0	0.756753	32401	cis
ENSG00000174501	ANKRD36C	rs200039497	2	95987068	C	CAA	-0.142376	0.0041505	0	0.999997	32140	cis
ENSG00000174501	ANKRD36C	rs76307223	2	96078468	G	T	-0.16993	0.00561002	0	1	36096	cis
ENSG00000174501	ANKRD36C	rs2276645	2	97713589	A	C	0.0643944	0.00377278	0	0.514793	36926	intermediate
ENSG00000174516	PELI3	rs6746064	2	43490511	C	T	-0.0339639	0.00477004	1.07714e-12	0.277975	42395	trans
ENSG00000174516	PELI3	rs10562650	2	181459459	C	CTT	0.0303944	0.00472475	1.25097e-10	0.18356	41893	trans
ENSG00000174600	CMKLR1	rs12712881	2	43422641	C	A	0.0263563	0.00432963	1.14739e-09	0.327679	43095	trans
ENSG00000174600	CMKLR1	rs13416555	2	8301605	G	C	0.0257916	0.00470211	4.13205e-08	0.0967393	43095	trans
ENSG00000174695	TMEM167A	rs10186921	2	43417417	T	C	-0.0164334	0.00214574	1.88738e-14	0.292392	40713	trans
ENSG00000174697	LEP	rs72844410	2	85495883	C	T	0.0551635	0.00808776	9.06519e-12	0.172853	39345	trans
ENSG00000174705	SH3PXD2B	rs12712881	2	43422641	C	A	0.0667966	0.00566609	0	0.662931	42760	trans
ENSG00000174705	SH3PXD2B	rs139610482	2	43132699	GCGGTGGTAAA	G	-0.0378639	0.00728787	2.04204e-07	0.069116	42760	trans
ENSG00000174718	RESF1	rs147624011	2	69906559	C	CT	-0.0155827	0.00284028	4.10367e-08	0.224437	42265	trans
ENSG00000174738	NR1D2	rs66480721	2	100798446	C	T	0.0302172	0.00464713	7.90785e-11		43095	trans
ENSG00000174776	WDR49	rs1375493	2	181459039	A	G	0.0617161	0.00640132	0	0.27864	39280	trans
ENSG00000174776	WDR49	rs62140208	2	42098420	A	G	-0.0534082	0.0068135	4.66294e-15	0.707037	39280	trans
ENSG00000174776	WDR49	rs6544659	2	43431284	A	C	0.0404235	0.00637469	2.27912e-10	0.475748	39782	trans
ENSG00000174807	CD248	rs111976570	2	86786989	C	A	-0.0432624	0.00731669	3.36259e-09	0.05734	41830	trans
ENSG00000174885	NLRP6	rs13031095	2	230538200	A	G	0.028487	0.00460633	6.23673e-10	0.160841	43301	trans
ENSG00000174885	NLRP6	rs11682084	2	230421788	A	C	-0.0293378	0.00507826	7.59852e-09	0.386851	43301	trans
ENSG00000174903	RAB1B	rs6547623	2	85574841	A	T	-0.0256007	0.00239565	0	0.13429	43301	trans
ENSG00000174944	P2RY14	rs12466022	2	43131922	A	C	-0.0483204	0.00549374	0	0.324259	43095	trans
ENSG00000174977		rs1252850863	2	174223765	C	CA	0.0729918	0.0121069	1.65032e-09	0.0557709	17104	trans
ENSG00000175003	SLC22A1	rs1429257954	2	85531847	C	CAA	-0.0494817	0.0049088	0	0.779747	43301	trans
ENSG00000175084	DES	rs12467950	2	219411014	A	G	0.271318	0.00642964	0	0.998391	40128	cis
ENSG00000175084	DES	rs66901994	2	43455518	T	TCA	-0.0554965	0.00589936	0	0.952484	41164	trans
ENSG00000175084	DES	rs11896527	2	219704423	C	A	-0.0285828	0.00587849	1.1605e-06	0.123162	41164	cis
ENSG00000175130	MARCKSL1	rs139082193	2	85488192	T	C	0.0658051	0.00501099	0	0.195243	43200	trans
ENSG00000175130	MARCKSL1	rs3755008	2	85576774	C	T	0.0564986	0.00431373	0	0.13012	43301	trans
ENSG00000175130	MARCKSL1	rs12471190	2	43131988	C	T	0.0286678	0.00453999	2.71033e-10	0.113282	43301	trans
ENSG00000175137	SH3BP5L	rs55692129	2	85565281	T	A	0.0353946	0.00343162	0	0.35504	43301	trans
ENSG00000175155	YPEL2	rs11901691	2	43623383	A	C	-0.0209399	0.00341632	8.82191e-10	0.285693	41787	trans
ENSG00000175220	ARHGAP1	rs35416445	2	85546536	G	A	0.0318096	0.00337706	0	0.107692	42395	trans
ENSG00000175220	ARHGAP1	rs34742849	2	159734323	C	CT	0.0193791	0.0031696	9.71396e-10	0.011361	42395	trans
ENSG00000175274	TP53I11	rs72844420	2	85502397	T	G	0.0541958	0.00463782	0	0.334736	42601	trans
ENSG00000175274	TP53I11	rs1258509844	2	203881612	A	ATATC	0.0546059	0.0097488	2.12755e-08	0.997406	40312	trans
ENSG00000175470	PPP2R2D	rs6750610	2	85504735	C	T	-0.0402911	0.00738907	4.9582e-08	0.136037	26194	trans
ENSG00000175471	MCTP1	rs140022265	2	159626001	CA	C	0.0243523	0.00300758	6.66134e-16	0.0243481	43301	trans
ENSG00000175582	RAB6A	2:43454603:A:AACACAC	2	43454602	AACACAC	A	0.0373193	0.00529666	1.84386e-12	0.686125	41175	trans
ENSG00000175591	P2RY2	rs6761913	2	43438106	C	G	0.0339061	0.00499111	1.09608e-11	0.235004	43095	trans
ENSG00000175591	P2RY2	rs17405635	2	43128624	A	G	-0.0308361	0.00577058	9.10813e-08	0.176497	43095	trans
ENSG00000175662	TOM1L2	rs5835752	2	159606922	ATT	A	0.0244499	0.0040273	1.27088e-09	0.0981026	43301	trans
ENSG00000175662	TOM1L2	rs6750610	2	85504735	C	T	-0.0272037	0.00478168	1.27679e-08	0.132418	43200	trans
ENSG00000175701	MTLN	rs138147981	2	151442048	TTTTTA	T	-0.0324318	0.00507839	1.70027e-10	0.100089	39881	trans
ENSG00000175701	MTLN	rs200400185	2	110066585	A	T	-0.158048	0.0149698	4.67348e-26		24434	cis
ENSG00000175711	B3GNTL1	rs12622391	2	159577155	C	G	0.0320044	0.004058	3.10862e-15	0.0536948	42443	trans
ENSG00000175894	TSPEAR	rs35416445	2	85546536	G	A	-0.0737164	0.00636126	0	0.0887918	41491	trans
ENSG00000175931	UBE2O	rs4671393	2	60493816	G	A	-0.0318742	0.00469559	1.13611e-11	0.285646	42601	trans
ENSG00000175970	UNC119B	rs79073127	2	48346756	C	G	0.0494249	0.00833619	3.04871e-09	0.447497	36124	trans
ENSG00000175970	UNC119B	rs58012056	2	48353506	G	T	0.0296403	0.00534158	2.87355e-08	0.62332	39291	trans
ENSG00000176014	TUBB6	rs11304633	2	42103330	G	GT	-0.0540603	0.00682518	2.44249e-15	0.47779	39321	trans
ENSG00000176014	TUBB6	rs1375493	2	181459039	A	G	0.0336221	0.00607716	3.15628e-08	0.178377	40005	trans
ENSG00000176014	TUBB6	rs4954552	2	136031689	A	G	-0.0451721	0.00705843	1.55642e-10		36924	trans
ENSG00000176083	ZNF683	rs16823886	2	144583692	A	G	-0.0529716	0.00790136	2.02633e-11	0.771311	42004	trans
ENSG00000176083	ZNF683	rs10210955	2	110841705	C	G	0.0298727	0.00524646	1.24178e-08	0.535492	43301	trans
ENSG00000176170	SPHK1	rs66901994	2	43455518	T	TCA	0.0351445	0.00451706	7.32747e-15	0.781247	43095	trans
ENSG00000176170	SPHK1	rs6746891	2	43119372	A	T	-0.0291057	0.00519909	2.16557e-08	0.171589	42963	trans
ENSG00000176273	SLC35G1	rs74264288	2	148559284	C	G	0.0566065	0.0102983	3.86968e-08	0.108201	43301	trans
ENSG00000176293	ZNF135	rs13018234	2	230172150	A	G	-0.162921	0.00990972	0	0.356704	26866	trans
ENSG00000176293	ZNF135	rs13004065	2	230170384	G	A	0.029008	0.00647523	7.46984e-06	0.711822	28883	trans
ENSG00000176293	ZNF135	rs62191327	2	230162821	A	G	0.0698926	0.0118295	3.45599e-09	0.117624	26998	trans
ENSG00000176358	TAC4	rs533833	2	31503216	C	A	-0.115711	0.0149913	1.17684e-14	0.151013	16113	trans
ENSG00000176407	KCMF1	rs1217963092	2	85017012	C	CTT	0.0618924	0.00755864	2.22045e-16	0.379654	42742	cis
ENSG00000176407	KCMF1	rs112078163	2	84934133	G	A	-0.0720187	0.013974	2.55302e-07	0.0779345	35913	cis
ENSG00000176463	SLCO3A1	rs549235973	2	159794097	C	CA	-0.0186097	0.00303996	9.25786e-10	0.118158	43095	trans
ENSG00000176463	SLCO3A1	2:85537845:T:G	2	85537845	G	T	0.0203207	0.00332422	9.78249e-10	0.0590589	43095	trans
ENSG00000176472	ZNF575	rs113084105	2	29514394	A	G	-0.0333508	0.00592082	1.77311e-08	0.992862	41788	trans
ENSG00000176597	B3GNT5	rs113180696	2	85526342	T	TTG	0.0263477	0.00401425	5.25406e-11		43301	trans
ENSG00000176623	RMDN1	rs4630773	2	112341068	G	A	0.0234076	0.00426926	4.18579e-08	0.055989	42004	trans
ENSG00000176714	CCDC121	rs76683865	2	27635245	A	G	0.131884	0.0218435	1.56327e-09	0.763851	33818	cis
ENSG00000176720	BOK	rs6751180	2	241571539	C	A	-0.429993	0.00512841	0	1	40377	cis
ENSG00000176720	BOK	rs3208142	2	241633431	G	A	-0.35904	0.00533905	0	1	40377	cis
ENSG00000176720	BOK	rs74491874	2	241592250	A	G	-0.157487	0.00697803	0	1	40377	cis
ENSG00000176720	BOK	rs9288727	2	241565653	C	T	-0.160015	0.00578767	0	1	40377	cis
ENSG00000176720	BOK	rs34143604	2	241622595	A	C	-0.165205	0.005741	0	1	40377	cis
ENSG00000176720	BOK	rs62191739	2	241573734	A	T	-0.395099	0.0112332	0	0.999987	39285	cis
ENSG00000176720	BOK	rs13016708	2	241578608	T	C	-0.397622	0.0126785	0	0.712585	37188	cis
ENSG00000176720	BOK	rs144402439	2	241584508	G	C	-0.461059	0.0153	0	0.912221	37041	cis
ENSG00000176720	BOK	rs35145466	2	241598912	A	G	0.174472	0.0116033	0	1	35646	cis
ENSG00000176720	BOK	rs1976055	2	111030276	A	C	0.0396881	0.00669993	3.14841e-09	0.258104	41982	trans
ENSG00000176720	BOK	rs71027228	2	190551083	C	CT	0.0335108	0.00605635	3.14485e-08		41982	trans
ENSG00000176749	CDK5R1	rs72844420	2	85502397	T	G	0.0703825	0.00666751	0	0.402259	42807	trans
ENSG00000176788	BASP1	rs56015515	2	85498231	A	G	0.0288583	0.00352767	2.22045e-16	0.169956	43200	trans
ENSG00000176853	FAM91A1	rs7579147	2	85578531	A	G	-0.0213387	0.00259725	2.22045e-16	0.0575799	43301	trans
ENSG00000176946	THAP4	rs556777493	2	241611724	C	CA	0.057267	0.00401126	0	0.717225	41490	cis
ENSG00000176946	THAP4	rs142708184	2	241617280	G	C	-0.094785	0.0131628	5.97744e-13	1	34952	cis
ENSG00000176946	THAP4	rs7369213	2	241686319	G	C	0.0306096	0.00418204	2.49356e-13	0.213634	34700	cis
ENSG00000176946	THAP4	rs543145558	2	241599251	CAA	C	0.0487382	0.00506063	0	0.0661064	41923	cis
ENSG00000176946	THAP4	rs62190368	2	241438723	A	G	0.0416068	0.00511087	4.44089e-16	0.0779571	41798	cis
ENSG00000176946	THAP4	rs35635596	2	241681381	G	A	-0.0520592	0.00532359	0	0.182514	38094	cis
ENSG00000176986	SEC24C	rs2969882	2	10780548	C	T	0.0195843	0.00339413	7.92546e-09	0.110811	43301	trans
ENSG00000177112	IRAG1-AS1	rs4258795	2	85538316	T	C	0.0501833	0.00740578	1.23346e-11	0.136847	36712	trans
ENSG00000177119	ANO6	rs78909033	2	240571486	A	G	-0.0299803	0.00507909	3.5765e-09		32523	trans
ENSG00000177125	ZBTB34	rs5835752	2	159606922	ATT	A	0.0306717	0.00240504	0	0.32582	43095	trans
ENSG00000177125	ZBTB34	rs201212431	2	160075945	AAAT	A	-0.0225057	0.00429536	1.60973e-07	0.115332	43095	trans
ENSG00000177156	TALDO1	rs138389495	2	85495549	ATG	A	-0.0208636	0.00237463	0	0.308049	43301	trans
ENSG00000177189	RPS6KA3	rs138389495	2	85495549	ATG	A	-0.0257597	0.00332134	8.88178e-15	0.280769	43301	trans
ENSG00000177191	B3GNT8	rs3755008	2	85576774	C	T	0.0334914	0.00352602	0	0.117268	42831	trans
ENSG00000177191	B3GNT8	rs62135409	2	43130437	T	C	0.0271398	0.00395907	7.12719e-12	0.0556534	42831	trans
ENSG00000177191	B3GNT8	rs5835752	2	159606922	ATT	A	0.0183635	0.00330725	2.81612e-08	0.0452153	42831	trans
ENSG00000177337	DLGAP1-AS1	rs5835752	2	159606922	ATT	A	-0.034771	0.00605673	9.41806e-09	0.0605583	36214	trans
ENSG00000177409	SAMD9L	rs2111485	2	162254026	G	A	0.0189759	0.00319211	2.77066e-09	0.819885	43095	trans
ENSG00000177426	TGIF1	rs11890182	2	85563042	T	C	0.0343643	0.00603983	1.27323e-08	0.0740231	42050	trans
ENSG00000177455	CD19	rs11692337	2	111060950	G	A	0.0198212	0.00324065	9.56976e-10	0.88135	28883	trans
ENSG00000177483	RBM44	rs2117364	2	237779662	T	C	0.678558	0.00704966	0	0.99745	28158	cis
ENSG00000177483	RBM44	rs56074707	2	237766148	C	T	0.664187	0.00755262	0	1	28158	cis
ENSG00000177483	RBM44	rs13398895	2	237776148	T	C	0.44917	0.00686818	0	0.999253	28158	cis
ENSG00000177483	RBM44	rs10177762	2	237726494	C	A	0.405415	0.00740187	0	1	28158	cis
ENSG00000177483	RBM44	rs547243734	2	237784948	C	CCCA	0.302242	0.0164735	0	0.999372	24973	cis
ENSG00000177483	RBM44	rs12617354	2	237768971	G	A	-0.0767012	0.0124713	7.73748e-10	1	27153	cis
ENSG00000177483	RBM44	rs3769053	2	237762149	C	T	0.0930526	0.0109672	0	1	27122	cis
ENSG00000177575	CD163	rs12478601	2	43494369	T	C	-0.0225634	0.00369033	9.70435e-10	0.135562	43301	trans
ENSG00000177606	JUN	rs3755008	2	85576774	C	T	0.0389047	0.00548062	1.26033e-12	0.122143	43095	trans
ENSG00000177628	GBA	rs12478539	2	43128185	C	G	0.0250719	0.00447921	2.1761e-08	0.0627783	28025	trans
ENSG00000177663	IL17RA	rs143656549	2	159574335	A	AAAAC	0.027222	0.00252213	0	0.139953	43301	trans
ENSG00000177663	IL17RA	rs1446669	2	85535086	C	T	0.0229266	0.00256445	0	0.0790186	43301	trans
ENSG00000177674	AGTRAP	rs111680529	2	85509263	T	C	0.0505072	0.00318521	0	0.70416	43068	trans
ENSG00000177674	AGTRAP	rs12478601	2	43494369	T	C	-0.0179704	0.00255567	2.04214e-12	0.19591	43301	trans
ENSG00000177706	FAM20C	rs10186921	2	43417417	T	C	-0.0537763	0.00483259	0	0.833403	42443	trans
ENSG00000177721	ANXA2R	rs556816962	2	230428446	C	CT	0.0472577	0.00552998	0	0.445957	40237	trans
ENSG00000177738		rs1365686139	2	143765109	A	ATGTG	0.0763747	0.0135522	1.74456e-08	0.79734	36357	trans
ENSG00000177889	UBE2N	rs111884754	2	43548170	A	C	0.0363729	0.00525101	4.30345e-12	0.257842	38997	trans
ENSG00000177917	ARL6IP6	rs6727279	2	152669457	C	A	0.071199	0.00376329	0	0.16894	43301	cis
ENSG00000177963	RIC8A	rs539482903	2	85571592	CA	C	-0.0179183	0.00327815	4.60345e-08	0.412641	43301	trans
ENSG00000177981	ASB8	rs147779538	2	159706084	AAC	A	0.0249678	0.00385627	9.50615e-11	0.0273296	43301	trans
ENSG00000177989	ODF3B	rs113180696	2	85526342	T	TTG	-0.0373218	0.00342824	0	0.798242	39291	trans
ENSG00000178035	IMPDH2	rs12478601	2	43494369	T	C	0.0242053	0.0027474	0	0.430026	43301	trans
ENSG00000178038	ALS2CL	rs151326107	2	80562085	ATC	A	0.0278191	0.00470671	3.41031e-09	0.0865433	43301	trans
ENSG00000178038	ALS2CL	rs13027415	2	100805977	A	G	-0.0229356	0.00410061	2.22884e-08		42265	trans
ENSG00000178057	NDUFAF3	rs140625215	2	64632895	C	CTTCAAA	0.0198371	0.00354363	2.16899e-08	0.794879	37844	trans
ENSG00000178057	NDUFAF3	2:43624003:A:ATTT	2	43624001	ATTT	A	0.0366753	0.00579532	2.47652e-10		38791	trans
ENSG00000178074	C2orf69	rs1658810	2	199951659	T	C	-0.0507736	0.00418342	0	0.0564822	42164	cis
ENSG00000178074	C2orf69	rs78769814	2	200115705	C	T	-0.043347	0.00501403	0	0.0392759	41284	cis
ENSG00000178075	GRAMD1C	rs11890182	2	85563042	T	C	-0.0434909	0.00578387	5.50671e-14	0.097174	41844	trans
ENSG00000178075	GRAMD1C	rs11367285	2	159716643	C	CA	0.0268412	0.00477996	1.96143e-08	0.0123856	43095	trans
ENSG00000178162	FAR2P2	rs557891759	2	130403344	G	GA	0.146332	0.0167647	0	0.999552	13301	cis
ENSG00000178295	GEN1	rs869146291	2	17771788	TA	T	-0.153911	0.00485754	0	1	42988	cis
ENSG00000178295	GEN1	rs138906197	2	17908362	C	T	0.0927666	0.0102789	0	0.965301	39821	cis
ENSG00000178295	GEN1	rs1812706	2	17791830	C	A	0.0371527	0.00521021	9.9809e-13	1	43095	cis
ENSG00000178295	GEN1	rs7592984	2	17842971	C	A	0.0441859	0.00654173	1.43356e-11	0.6816	43095	cis
ENSG00000178295	GEN1	rs11309389	2	17751467	C	CA	0.099861	0.00773063	0	0.940421	43095	cis
ENSG00000178295	GEN1	rs1834619	2	17720218	A	G	0.043877	0.00954771	4.31618e-06	0.89905	42437	cis
ENSG00000178295	GEN1	rs201601318	2	17134857	C	CATATATATAT	0.125785	0.0108267	0	0.990361	42959	cis
ENSG00000178295	GEN1	rs13395300	2	17877595	G	A	0.038032	0.00619472	8.28236e-10	0.467551	43095	cis
ENSG00000178295	GEN1	rs111843299	2	17834341	TCACA	T	-0.129886	0.0179206	4.23439e-13	0.999794	37857	cis
ENSG00000178297	TMPRSS9	rs6730558	2	8616053	T	C	0.061472	0.00553061	0	0.242469	40120	trans
ENSG00000178297	TMPRSS9	rs7606173	2	60498316	C	G	-0.0563208	0.00536851	0	0.993697	40390	trans
ENSG00000178307	TMEM11	rs143656549	2	159574335	A	AAAAC	-0.026537	0.00388096	8.04512e-12	0.0199762	43095	trans
ENSG00000178385	PLEKHM3	2:208024142:C:CAAAATAAAA	2	208024142	CAAAATAAAAT	C	-0.0255954	0.00457969	2.28522e-08	1	41201	cis
ENSG00000178385	PLEKHM3	rs2084872	2	208105141	G	A	-0.024476	0.00433445	1.63419e-08	0.0626486	42237	cis
ENSG00000178538	CA8	rs10196335	2	144571821	G	T	-0.0575027	0.0063207	0	0.995544	41861	trans
ENSG00000178538	CA8	rs6750754	2	212965463	G	T	0.0501278	0.0067283	9.30367e-14	0.415324	43301	trans
ENSG00000178562	CD28	rs17533727	2	203738206	C	G	-0.163502	0.00396119	0	0.995471	28883	cis
ENSG00000178562	CD28	rs3181097	2	203705416	A	G	-0.0594093	0.00677406	0	0.74185	27412	cis
ENSG00000178573	MAF	rs7565213	2	203878686	A	G	-0.0240679	0.00420795	1.06755e-08	0.114016	43169	trans
ENSG00000178623	GPR35	rs2060188	2	240654527	G	T	0.14647	0.0050559	0	0.987668	42601	cis
ENSG00000178623	GPR35	rs2953158	2	240611985	G	A	-0.256875	0.00804378	0	0.734111	40996	cis
ENSG00000178623	GPR35	rs34557407	2	240642354	A	G	0.198717	0.00736781	0	0.979809	39905	cis
ENSG00000178623	GPR35	rs13016174	2	240653722	G	A	0.0791116	0.00635248	0	0.137871	41565	cis
ENSG00000178623	GPR35	2:240654198:C:CTT	2	240654198	CTT	C	0.181376	0.00738884	0	0.992226	40735	cis
ENSG00000178623	GPR35	rs6437359	2	240657967	G	A	-0.0431161	0.00604362	9.73888e-13	1	40996	cis
ENSG00000178623	GPR35	rs72999907	2	240556216	A	G	-0.253565	0.00916683	0	0.981746	36330	cis
ENSG00000178623	GPR35	rs76110943	2	240629638	C	G	0.0649997	0.0109131	2.58304e-09	1	39283	cis
ENSG00000178623	GPR35	rs2953171	2	240596636	T	C	-0.193595	0.00717342	0	1	34629	cis
ENSG00000178623	GPR35	rs534279160	2	240832356	A	C	0.225498	0.0191018	0	0.963754	37276	cis
ENSG00000178685	PARP10	rs112147438	2	85493680	T	C	0.0197781	0.00359792	3.8611e-08	0.0921752	42601	trans
ENSG00000178719	GRINA	rs6730558	2	8616053	T	C	0.040383	0.00334523	0	0.566376	27847	trans
ENSG00000178719	GRINA	rs13397722	2	159659140	A	G	-0.0204401	0.00333567	8.91383e-10	0.019892	28883	trans
ENSG00000178752	ERFE	rs3820817	2	238167294	G	A	0.435639	0.00794752	0	1	22361	cis
ENSG00000178752	ERFE	rs12692216	2	238141392	T	C	0.175845	0.00919356	0	0.962613	22361	cis
ENSG00000178752	ERFE	rs6723015	2	238169087	T	C	0.198954	0.0193201	0	0.973822	21040	cis
ENSG00000178752	ERFE	rs4663856	2	238180983	A	C	-0.0604754	0.0082998	3.18412e-13	0.32947	22361	cis
ENSG00000178752	ERFE	rs61315187	2	238219865	CA	C	0.047249	0.00900525	1.54741e-07	0.0528749	22361	cis
ENSG00000178752	ERFE	rs10209414	2	12067617	A	G	0.0510654	0.0091449	2.35001e-08	0.413844	23966	trans
ENSG00000178764	ZHX2	rs112793681	2	206194858	A	G	-0.0314315	0.00571793	3.86279e-08		43301	trans
ENSG00000178789	CD300LB	rs72844410	2	85495883	C	T	0.056894	0.00535155	0	0.21622	43200	trans
ENSG00000178814	OPLAH	rs55692129	2	85565281	T	A	0.101084	0.00531331	0	0.39708	28413	trans
ENSG00000178814	OPLAH	rs72957828	2	117613824	A	G	-0.0788925	0.0142192	2.88477e-08	0.0918315	24860	trans
ENSG00000178896	EXOSC4	rs2044475	2	85511821	T	C	0.0331909	0.00487811	1.01719e-11	0.0705006	27632	trans
ENSG00000178904	DPY19L3	rs2166531	2	85510181	G	T	0.0298545	0.00458929	7.75568e-11	0.406406	43169	trans
ENSG00000178913	TAF7	rs1429257954	2	85531847	C	CAA	-0.0239775	0.00340146	1.79989e-12	0.178555	43301	trans
ENSG00000178913	TAF7	rs199664000	2	230438636	GGT	G	-0.03566	0.00623223	1.05362e-08	0.128249	43200	trans
ENSG00000178921	PFAS	rs6544659	2	43431284	A	C	0.0261981	0.00393367	2.73881e-11	0.438717	43095	trans
ENSG00000178950	GAK	rs56819945	2	85528016	T	C	-0.0157058	0.00254989	7.30213e-10	0.0731398	43301	trans
ENSG00000178966	RMI1	rs5835752	2	159606922	ATT	A	0.0265183	0.00369532	7.1676e-13	0.0559586	43301	trans
ENSG00000178966	RMI1	rs13391171	2	43119201	G	A	-0.0242538	0.00432583	2.06179e-08	0.0411009	43169	trans
ENSG00000178977	LINC00324	rs11559078	2	196797802	C	T	-0.0785964	0.00896451	0	0.037753	40486	trans
ENSG00000178996	SNX18	rs34885086	2	159584127	G	GT	-0.0344392	0.00370737	0	0.10507	39291	trans
ENSG00000179029	TMEM107	2:85537845:T:G	2	85537845	G	T	-0.0375455	0.00594731	2.73645e-10	0.0801931	43095	trans
ENSG00000179085	DPM3	2:85487029:C:CCCTCCTCTC	2	85487029	CCCTCCTCTCCCTCTCCCT	C	-0.0319983	0.00554016	7.66318e-09	0.235683	42887	trans
ENSG00000179104	TMTC2	rs34640832	2	43455522	T	A	0.0267369	0.00446422	2.10921e-09	0.224398	43301	trans
ENSG00000179163	FUCA1	rs6544654	2	43406429	C	T	0.0273182	0.00492878	2.98029e-08		43301	trans
ENSG00000179299	NSUN7	rs6731700	2	85533868	G	C	0.0551681	0.00495856	0	0.117269	43095	trans
ENSG00000179344	HLA-DQB1	rs3997880	2	178431654	A	ACAAT	-0.0334155	0.00650811	2.82991e-07	0.144777	22698	trans
ENSG00000179526	SHARPIN	rs78943124	2	8609270	C	CCTACT	0.0378433	0.00316062	0	0.630816	42059	trans
ENSG00000179528	LBX2	rs17009998	2	74498051	A	G	0.36005	0.00950934	0	0.999964	37844	cis
ENSG00000179528	LBX2	rs6716578	2	74682638	C	T	0.196925	0.00969085	0	0.429256	37844	cis
ENSG00000179528	LBX2	rs113443550	2	74518663	G	T	0.25859	0.0239767	0	0.684716	31669	cis
ENSG00000179542	SLITRK4	rs10207297	2	8300216	C	T	0.0581435	0.00486957	0	0.113141	43095	trans
ENSG00000179542	SLITRK4	rs3111414	2	8303729	G	C	-0.0329835	0.00570445	7.37901e-09	0.968687	42059	trans
ENSG00000179564	LSMEM2	rs761434752	2	85520973	CA	C	-0.0392142	0.00712334	3.69118e-08		37058	trans
ENSG00000179593	ALOX15B	rs10186921	2	43417417	T	C	0.0878654	0.00566917	0	0.999123	42364	trans
ENSG00000179639	FCER1A	rs10196335	2	144571821	G	T	-0.05745	0.00546726	0	0.999774	41655	trans
ENSG00000179639	FCER1A	rs35409523	2	213043733	A	G	0.054539	0.00922398	3.36464e-09	0.358247	41678	trans
ENSG00000179639	FCER1A	rs61505732	2	212955714	CA	C	0.0419046	0.00783008	8.7108e-08	0.162481	41311	trans
ENSG00000179639	FCER1A	rs62189833	2	181375190	G	A	-0.0370062	0.00624785	3.16065e-09		42963	trans
ENSG00000179818	PCBP1-AS1	rs2901936	2	70032363	C	T	-0.804517	0.00726816	0	0.770685	24249	cis
ENSG00000179818	PCBP1-AS1	rs72841122	2	70114105	T	C	0.155261	0.00752808	0	0.790452	22516	cis
ENSG00000179820	MYADM	rs10562650	2	181459459	C	CTT	0.0233079	0.00400538	5.91502e-09	0.208791	42593	trans
ENSG00000179833	SERTAD2	rs2302643	2	64654095	A	G	-0.0961755	0.00440309	0	0.636056	38994	cis
ENSG00000179833	SERTAD2	rs79709502	2	64860098	G	C	0.0473793	0.0055295	0	1	40909	cis
ENSG00000179833	SERTAD2	rs4671619	2	64859176	G	A	-0.0591894	0.00578929	0	0.855307	39311	cis
ENSG00000179833	SERTAD2	rs4671615	2	64827805	T	G	-0.0229986	0.00413998	2.77225e-08	0.990025	42059	cis
ENSG00000179869	ABCA13	rs1375493	2	181459039	A	G	0.0460473	0.00568988	6.66134e-16	0.308496	42799	trans
ENSG00000179886	TIGD5	rs6544464	2	41722760	G	A	-0.0282266	0.0046506	1.28344e-09	0.567059	42237	trans
ENSG00000179914	ITLN1	rs3896594	2	8622284	G	T	-0.0856407	0.00655843	0	0.698988	27847	trans
ENSG00000179914	ITLN1	rs80323638	2	43242476	A	G	0.0696957	0.0114871	1.30085e-09	0.292079	26335	trans
ENSG00000179914	ITLN1	rs7600781	2	144478575	G	A	0.0396082	0.00647996	9.81407e-10	0.143998	27847	trans
ENSG00000179915	NRXN1	rs80330108	2	51035679	G	A	0.302437	0.0120192	0	1	37104	cis
ENSG00000179915	NRXN1	rs7574611	2	50987855	A	C	0.162048	0.00598212	0	0.903243	39518	cis
ENSG00000179915	NRXN1	rs143627552	2	51048443	T	C	0.160823	0.0120117	0	1	37240	cis
ENSG00000179915	NRXN1	rs150007992	2	50963116	G	T	0.109794	0.0220246	6.1938e-07	0.470607	33617	cis
ENSG00000179915	NRXN1	rs144641587	2	51035191	GA	G	-0.209906	0.0213406	0	0.734995	31812	cis
ENSG00000179915	NRXN1	rs1384900034	2	51039318	T	TCACA	-0.132279	0.0196714	1.76259e-11	0.998522	36695	cis
ENSG00000179921	GPBAR1	rs60354137	2	218254395	A	AGAAG	0.160659	0.00308014	0	0.517487	42265	cis
ENSG00000179921	GPBAR1	rs6544660	2	43461357	T	C	0.0376324	0.00303818	0	0.84529	43301	trans
ENSG00000179921	GPBAR1	rs35143308	2	218365490	C	T	-0.0387641	0.0054938	1.71396e-12	0.141039	41008	cis
ENSG00000179978	NAIPP2	rs1204297810	2	85631313	CTT	C	0.0614647	0.0109743	2.13382e-08		21903	trans
ENSG00000180035	ZNF48	rs549083058	2	159222437	GT	G	0.0843432	0.0153848	4.19978e-08	0.995574	32511	trans
ENSG00000180190	TDRP	rs7349311	2	69938834	A	G	-0.0406727	0.0068261	2.54697e-09		42702	trans
ENSG00000180228	PRKRA	rs116050572	2	178515230	A	G	0.0703015	0.0127383	3.41117e-08	1	39203	cis
ENSG00000180228	PRKRA	rs142974431	2	178483338	AT	A	0.302595	0.0108571	0	0.570269	41092	cis
ENSG00000180228	PRKRA	rs116203372	2	178379760	T	A	0.375517	0.0153479	0	0.995526	36827	cis
ENSG00000180228	PRKRA	rs2886712	2	178446802	A	G	0.0856018	0.00430432	0	0.13717	43301	cis
ENSG00000180228	PRKRA	rs201857417	2	178701364	CT	C	0.150372	0.0117801	0	0.148989	39079	cis
ENSG00000180228	PRKRA	2:178600415:C:CATAT	2	178600410	CATAT	C	-0.0796743	0.0105555	4.41869e-14	0.524332	38324	cis
ENSG00000180233	ZNRF2	rs1006192	2	159711078	T	G	-0.0240054	0.0034673	4.41003e-12	0.0279454	43301	trans
ENSG00000180316	PNPLA1	rs72838574	2	85462722	A	G	0.0372053	0.00667467	2.48817e-08		41023	trans
ENSG00000180357	ZNF609	rs17405663	2	43128816	C	T	-0.0239373	0.00380695	3.21992e-10	0.245132	43301	trans
ENSG00000180370	PAK2	rs60027889	2	43228708	C	CAT	0.0222609	0.00396455	1.96566e-08	0.0493737	40380	trans
ENSG00000180398	MCFD2	rs34653836	2	46923436	C	T	-0.382835	0.00484961	0	1	41416	cis
ENSG00000180398	MCFD2	rs72806504	2	46888591	G	C	-0.161415	0.00697903	0	0.34278	41416	cis
ENSG00000180398	MCFD2	rs139112389	2	46885172	A	AAAG	-0.301906	0.0101795	0	0.999989	40865	cis
ENSG00000180398	MCFD2	2:46961578:C:CAAATAAATA	2	46961576	CAAATAAATAAATAAATAAAT	C	-0.330433	0.00851407	0	0.999982	42265	cis
ENSG00000180398	MCFD2	rs13388612	2	46917064	G	C	-0.31589	0.00711864	0	0.335694	42397	cis
ENSG00000180398	MCFD2	rs7594681	2	46997287	A	G	0.0437376	0.00835524	1.65206e-07	0.572791	43181	cis
ENSG00000180398	MCFD2	rs79750331	2	46928607	A	G	0.202371	0.0111807	0	0.53341	40145	cis
ENSG00000180537	RNF182	rs6730558	2	8616053	T	C	-0.0620372	0.00763318	4.44089e-16	0.25445	33603	trans
ENSG00000180543	TSPYL5	rs1223728834	2	53923913	C	CAAAAAAAAA	0.0597468	0.0109231	4.50699e-08		43169	trans
ENSG00000180644	PRF1	rs56226558	2	111078756	G	A	0.0212432	0.00302848	2.30838e-12	0.326281	43301	trans
ENSG00000180667	YOD1	rs78943124	2	8609270	C	CCTACT	-0.0217222	0.00373082	5.80186e-09	0.521862	42059	trans
ENSG00000180767	CHST13	rs66901994	2	43455518	T	TCA	0.0343545	0.00570625	1.73866e-09	0.905704	42570	trans
ENSG00000180769	WDFY3-AS2	rs56015515	2	85498231	A	G	-0.0449014	0.00699885	1.40321e-10	0.200164	40612	trans
ENSG00000180773	SLC36A4	rs6544660	2	43461357	T	C	-0.0204986	0.00366671	2.26466e-08	0.290702	43095	trans
ENSG00000180871	CXCR2	rs11676348	2	218145423	T	C	-0.187509	0.00226866	0	0.999974	43095	cis
ENSG00000180871	CXCR2	2:218206389:C:CTGTGTGTT	2	218206388	CTGTGTGTT	C	-0.10788	0.00324977	0	0.999615	42059	cis
ENSG00000180871	CXCR2	rs77939743	2	217997136	G	A	-0.130502	0.00956939	0	0.996704	36007	cis
ENSG00000180879	SSR4	rs62135412	2	43134250	T	C	-0.0188048	0.00334033	1.80607e-08	0.741672	42908	trans
ENSG00000180891	CUEDC1	rs6731700	2	85533868	G	C	0.0365896	0.00391153	0	0.134366	43301	trans
ENSG00000180891	CUEDC1	rs570845016	2	159633738	CT	C	0.0284541	0.00369497	1.35447e-14	0.0442368	43301	trans
ENSG00000180902	D2HGDH	rs397791312	2	241642033	TA	T	-0.14374	0.00426742	0	1	39390	cis
ENSG00000180902	D2HGDH	rs62190317	2	241672736	T	C	-0.177431	0.00983682	0	1	36244	cis
ENSG00000180902	D2HGDH	rs62191280	2	241679760	C	G	-0.0638156	0.00662094	0	1	37256	cis
ENSG00000180902	D2HGDH	rs11320455	2	241586262	G	GA	-0.0929127	0.00441043	0	1	41490	cis
ENSG00000180902	D2HGDH	rs555838446	2	241543866	T	TA	0.11218	0.00748926	0	0.999451	39445	cis
ENSG00000180902	D2HGDH	rs143289946	2	241461432	T	TC	-0.0929333	0.00829323	0	0.982363	38972	cis
ENSG00000180902	D2HGDH	rs870301	2	241552457	A	G	-0.0751584	0.00499841	0	0.83414	41490	cis
ENSG00000180902	D2HGDH	rs116660098	2	241431372	A	G	-0.14768	0.0103558	0	0.557413	36946	cis
ENSG00000180902	D2HGDH	rs58527121	2	241210676	C	T	-0.0807928	0.00685045	0	0.98368	40174	cis
ENSG00000180902	D2HGDH	rs1249197598	2	241236981	C	G	0.108812	0.00839124	0	0.999858	40405	cis
ENSG00000180914	OXTR	rs62191340	2	241706051	A	G	-0.0381313	0.00689335	3.17304e-08		34217	trans
ENSG00000181016	LSMEM1	rs6729475	2	85538082	A	C	0.0694931	0.00487866	0	0.283248	42050	trans
ENSG00000181026	AEN	rs60366133	2	14483082	G	GT	-0.0253377	0.00440082	8.53738e-09	0.811479	42265	trans
ENSG00000181409	AATK	rs143656549	2	159574335	A	AAAAC	-0.051658	0.0036843	0	0.346412	43095	trans
ENSG00000181444	ZNF467	2:159576912:C:CAA	2	159576912	CAA	C	-0.0173998	0.0030826	1.65653e-08	0.0424489	43301	trans
ENSG00000181481	RNF135	rs111680529	2	85509263	T	C	0.0248881	0.0039734	3.76015e-10	0.153788	43068	trans
ENSG00000181666	ZNF875	rs28620529	2	16086598	C	T	0.0382945	0.00490478	5.77316e-15	0.0939957	42265	trans
ENSG00000181666	ZNF875	rs7563815	2	16443069	T	C	0.0406137	0.00536906	3.88578e-14	0.214414	40588	trans
ENSG00000181666	ZNF875	rs957682	2	230178554	C	A	-0.0355667	0.00455002	5.32907e-15	0.999033	43301	trans
ENSG00000181690	PLAG1	rs58941251	2	230423167	T	C	-0.0389113	0.0065616	3.02653e-09	0.123918	43200	trans
ENSG00000181744	DIPK2A	rs12471975	2	241215434	T	C	0.0182698	0.00314624	6.36591e-09		42265	trans
ENSG00000181788	SIAH2	rs6730558	2	8616053	T	C	-0.0372503	0.00372578	0	0.3777	42265	trans
ENSG00000181788	SIAH2	rs1427407	2	60490908	G	T	-0.0342583	0.0046235	1.26565e-13	0.825499	43301	trans
ENSG00000181788	SIAH2	rs148978228	2	53765900	T	TTCTTTGGTGCTCCATTGATAAGAGCACCC	0.0263089	0.00404182	7.55689e-11	0.600099	41517	trans
ENSG00000181804	SLC9A9	rs11124930	2	43367350	T	A	0.029245	0.00470329	5.03537e-10	0.264623	43169	trans
ENSG00000181847	TIGIT	2:43454603:A:AACACAC	2	43454602	AACACAC	A	0.0508294	0.00909783	2.31055e-08	0.071323	41175	trans
ENSG00000181991	MRPS11	rs72766312	2	12303189	A	G	-0.0770491	0.0131426	4.55863e-09	0.997053	37591	trans
ENSG00000182010	RTKN2	rs6754346	2	60970660	G	A	-0.0327691	0.0054368	1.66753e-09	0.198154	43301	trans
ENSG00000182022	CHST15	rs11126995	2	85565285	T	A	0.0353388	0.00311819	0	0.176514	43301	trans
ENSG00000182048	TRPC2	rs10186921	2	43417417	T	C	0.0378177	0.00606834	4.60585e-10	0.416412	38756	trans
ENSG00000182087	TMEM259	rs72844410	2	85495883	C	T	-0.0181161	0.00316087	9.96258e-09	0.134302	42994	trans
ENSG00000182117	NOP10	rs2289972	2	85539422	T	C	0.0314134	0.00338515	0	0.107035	43301	trans
ENSG00000182117	NOP10	rs28411734	2	43128380	G	A	0.0317452	0.00351539	0	0.669892	43301	trans
ENSG00000182117	NOP10	rs149290349	2	43224818	A	G	0.0383427	0.00705127	5.39719e-08	0.28443	38997	trans
ENSG00000182149	IST1	rs56819945	2	85528016	T	C	-0.0285719	0.00328028	0	0.167928	28883	trans
ENSG00000182158	CREB3L2	rs1686484	2	10830347	G	A	0.0247542	0.00412817	2.01747e-09		42265	trans
ENSG00000182195	LDOC1	rs113542380	2	43237679	A	G	0.07305	0.0111757	6.29781e-11	0.29249	38997	trans
ENSG00000182197	EXT1	rs112147438	2	85493680	T	C	-0.0380704	0.00576195	3.91618e-11	0.151933	42601	trans
ENSG00000182208	MOB2	rs3896594	2	8622284	G	T	0.0195963	0.00299683	6.19322e-11	0.631723	42265	trans
ENSG00000182287	AP1S2	rs10186921	2	43417417	T	C	-0.0232919	0.0026581	0	0.393183	43095	trans
ENSG00000182287	AP1S2	rs139300641	2	64643869	A	AAAAAC	0.0169086	0.00294988	9.92755e-09	0.350261	38994	trans
ENSG00000182287	AP1S2	rs1168035222	2	202714533	CT	C	0.0176936	0.00310204	1.17128e-08	0.0940524	43095	trans
ENSG00000182389	CACNB4	rs35641787	2	152151196	C	T	0.21663	0.00828122	0	0.997229	43301	cis
ENSG00000182389	CACNB4	rs4608509	2	152038893	T	C	-0.119907	0.0053894	0	0.37004	43301	cis
ENSG00000182389	CACNB4	rs12613605	2	43131771	T	G	-0.0450214	0.00684706	4.85598e-11	0.0907982	43301	trans
ENSG00000182389	CACNB4	rs6733002	2	152344353	A	T	-0.0744817	0.0124154	1.98381e-09	0.716197	39994	cis
ENSG00000182389	CACNB4	rs2293220	2	151871995	T	C	0.126001	0.0156488	8.88178e-16	0.996346	38681	cis
ENSG00000182389	CACNB4	rs1488134159	2	151921138	A	AAAATAAATAAAT	0.157261	0.0101444	0	0.397399	42261	cis
ENSG00000182463	TSHZ2	rs7578575	2	25265950	A	T	0.036856	0.00564245	6.49338e-11	0.84817	42059	trans
ENSG00000182463	TSHZ2	rs35988305	2	203708669	G	C	-0.0285364	0.00516948	3.38688e-08		42059	trans
ENSG00000182511	FES	rs117626141	2	159583118	C	T	-0.036246	0.00322864	0	0.194197	42628	trans
ENSG00000182512	GLRX5	rs3896594	2	8622284	G	T	-0.0463399	0.00355785	0	0.466761	42265	trans
ENSG00000182541	LIMK2	rs146262125	2	159708573	A	ATTTATTTC	-0.0168313	0.00292648	8.85047e-09	0.320168	42395	trans
ENSG00000182551	ADI1	rs13384572	2	3502004	T	C	0.279087	0.00512185	0	0.353463	27893	cis
ENSG00000182551	ADI1	rs1450210911	2	3502450	C	CT	-0.753171	0.0187878	0	1	23513	cis
ENSG00000182578	CSF1R	rs5832972	2	101469321	T	TA	0.0227324	0.00350897	9.27127e-11	0.090729	43169	trans
ENSG00000182578	CSF1R	rs13386606	2	8300442	A	G	0.0204326	0.0034633	3.64042e-09	0.0934385	43301	trans
ENSG00000182578	CSF1R	rs7557989	2	43403518	T	C	0.0219176	0.00354544	6.33289e-10		43301	trans
ENSG00000182600	SNORC	rs2250660	2	232887841	C	G	0.0823837	0.00580314	0	1	42078	cis
ENSG00000182600	SNORC	rs141663554	2	232857214	G	GTCACTTTTTTTCTTC	0.172652	0.0178426	0	0.614829	36641	cis
ENSG00000182600	SNORC	rs111603122	2	232999890	T	C	0.266733	0.0218904	0	0.999921	35357	cis
ENSG00000182600	SNORC	rs144769245	2	232911075	G	T	0.131566	0.0235577	2.33885e-08	0.849309	33784	cis
ENSG00000182600	SNORC	rs142825030	2	85569284	T	C	0.0503138	0.00707974	1.18816e-12	0.189914	40959	trans
ENSG00000182732	RGS6	rs1427407	2	60490908	G	T	-0.0972199	0.0051149	0	0.95976	43301	trans
ENSG00000182732	RGS6	rs7606173	2	60498316	C	G	-0.0651302	0.00412477	0	0.991978	42535	trans
ENSG00000182747	SLC35D3	rs78909033	2	240571486	A	G	-0.0700351	0.0126322	2.95331e-08		26452	trans
ENSG00000182782	HCAR2	rs56819945	2	85528016	T	C	0.0388024	0.00420807	0	0.221411	40443	trans
ENSG00000182853	VMO1	rs72988632	2	239227484	T	C	0.0576995	0.00968494	2.5589e-09		39780	trans
ENSG00000182870	GALNT9	rs11691146	2	58826014	G	C	-0.0401795	0.00708321	1.40733e-08	0.729799	32034	trans
ENSG00000182872	RBM10	rs6731700	2	85533868	G	C	-0.0245397	0.00324171	3.73035e-14	0.0974437	43095	trans
ENSG00000182885	ADGRG3	rs11126995	2	85565285	T	A	0.0271164	0.00356901	3.01981e-14	0.0896532	43301	trans
ENSG00000182934	SRPRA	rs77101426	2	43471614	A	G	0.0414167	0.0059792	4.30456e-12	0.227526	38997	trans
ENSG00000182944	EWSR1	rs7608074	2	85582580	G	T	-0.0241782	0.00375759	1.23878e-10	0.0941447	40507	trans
ENSG00000182957	SPATA13	rs6745766	2	159598284	A	G	-0.0179311	0.00292853	9.1885e-10	0.0346146	40443	trans
ENSG00000183019	MCEMP1	rs6750610	2	85504735	C	T	0.0341122	0.00457526	8.92619e-14	0.262451	43200	trans
ENSG00000183019	MCEMP1	rs28411734	2	43128380	G	A	0.0289333	0.00431455	2.00051e-11	0.0949283	43301	trans
ENSG00000183023	SLC8A1	rs55742439	2	40455835	A	G	-0.245243	0.00422466	0	0.999962	41565	cis
ENSG00000183023	SLC8A1	rs12615002	2	40394247	T	C	-0.280088	0.00536578	0	1	42601	cis
ENSG00000183023	SLC8A1	rs41281451	2	40453729	T	G	0.172086	0.00432519	0	0.998453	41565	cis
ENSG00000183023	SLC8A1	rs58801295	2	40488452	T	TTG	-0.118037	0.00531773	0	0.998024	41565	cis
ENSG00000183023	SLC8A1	rs10202187	2	159571135	T	C	-0.0724732	0.00434632	0	0.182801	42469	trans
ENSG00000183023	SLC8A1	rs568471030	2	40506680	AAGTCTCT	A	-0.135168	0.0132099	0	0.524547	37230	cis
ENSG00000183023	SLC8A1	rs433572	2	40177699	T	C	-0.0465191	0.00442751	0	0.78659	42601	cis
ENSG00000183023	SLC8A1	rs34919832	2	40564232	GT	G	-0.111376	0.00852305	0	0.367196	41157	cis
ENSG00000183023	SLC8A1	2:85487029:C:CCCTCCTCTC	2	85487029	CCCTCCTCTCCCTCTCCCT	C	-0.0513683	0.00680595	4.44089e-14	0.512545	42393	trans
ENSG00000183087	GAS6	rs6544659	2	43431284	A	C	0.0442317	0.00504003	0	0.663712	43301	trans
ENSG00000183087	GAS6	rs6715785	2	136152703	A	G	-0.0618664	0.0054553	0	0.0798136	41763	trans
ENSG00000183087	GAS6	rs191079	2	135876201	C	T	-0.0567925	0.00568056	0	0.0355724	41763	trans
ENSG00000183087	GAS6	rs72926946	2	202613145	A	C	-0.0313032	0.0056489	2.9995e-08	0.10725	43301	trans
ENSG00000183091	NEB	rs7609344	2	151762672	G	A	0.990869	0.0154606	0	1	39043	cis
ENSG00000183091	NEB	rs7594616	2	151796130	A	G	-0.517491	0.0100847	0	0.954234	42397	cis
ENSG00000183091	NEB	rs62174683	2	151563751	A	G	0.752217	0.0238489	0	1	37096	cis
ENSG00000183091	NEB	rs115412321	2	151973081	A	G	0.681175	0.0268482	0	1	34747	cis
ENSG00000183091	NEB	rs78092271	2	151793395	C	G	-0.270098	0.0135092	0	0.83073	42302	cis
ENSG00000183091	NEB	2:151434438:A:ATTTT	2	151434437	ATTTT	A	0.0519233	0.0071394	3.52163e-13	0.999851	43301	cis
ENSG00000183091	NEB	rs59655785	2	151637704	G	A	0.0524093	0.00728752	6.40155e-13	1	42265	cis
ENSG00000183260	ABHD16B	rs67183459	2	61278950	T	C	0.0447646	0.0080005	2.2033e-08	0.38201	32195	trans
ENSG00000183281	PLGLB1	rs62147427	2	86899541	T	C	0.496444	0.00976631	0	0.915719	19120	cis
ENSG00000183281	PLGLB1	rs62146907	2	86875179	A	C	-0.419895	0.0117978	0	1	19758	cis
ENSG00000183281	PLGLB1	rs3915615	2	87085403	C	A	0.369721	0.0099172	0	0.999966	19794	cis
ENSG00000183281	PLGLB1	rs56308911	2	86771444	T	C	-0.406567	0.0217483	0	0.999997	19978	cis
ENSG00000183281	PLGLB1	rs766783474	2	86766661	C	CAAAAAAA	0.134141	0.0127231	0	0.766054	22076	cis
ENSG00000183283	DAZAP2	rs77972916	2	43534973	A	G	0.0297782	0.00475996	3.95036e-10	0.229043	38997	trans
ENSG00000183283	DAZAP2	rs17030410	2	43129351	G	T	0.013705	0.00273334	5.33051e-07	0.134519	43301	trans
ENSG00000183337	BCOR	rs62193406	2	230449378	A	G	0.041142	0.00498972	2.22045e-16	0.124997	43200	trans
ENSG00000183340	JRKL	rs11686797	2	71444737	A	G	-0.0412691	0.00541183	2.42029e-14	0.128434	39706	trans
ENSG00000183340	JRKL	rs4470366	2	71307487	A	T	0.025879	0.00359784	6.34159e-13	0.0483009	43095	trans
ENSG00000183386	FHL3	rs113180696	2	85526342	T	TTG	0.029804	0.0053635	2.74733e-08	0.0515478	43301	trans
ENSG00000183508	TENT5C	rs1427407	2	60490908	G	T	-0.0369091	0.00449781	2.22045e-16	0.612591	43301	trans
ENSG00000183508	TENT5C	rs6754799	2	119210455	C	T	-0.0190549	0.00348122	4.40958e-08	0.434352	43301	trans
ENSG00000183513	COA5	rs11537554	2	98600068	G	A	0.0742661	0.00366098	0	0.104517	43301	cis
ENSG00000183576	SETD3	rs11126995	2	85565285	T	A	-0.0319212	0.00426634	7.30527e-14	0.0810209	43301	trans
ENSG00000183621	ZNF438	rs2289972	2	85539422	T	C	0.0348037	0.00386883	0	0.0906996	43095	trans
ENSG00000183690	EFHC2	rs1365800	2	159699112	C	A	0.0522421	0.00488898	0	0.0388416	43301	trans
ENSG00000183690	EFHC2	rs56819945	2	85528016	T	C	0.0397908	0.00517641	1.5099e-14	0.167607	43301	trans
ENSG00000183696	UPP1	rs1365800	2	159699112	C	A	-0.0522248	0.00394362	0	0.298376	43301	trans
ENSG00000183773	AIFM3	rs6544660	2	43461357	T	C	0.0305082	0.00496912	8.27557e-10	0.165331	43301	trans
ENSG00000183780	SLC35F3	rs10165053	2	136223640	T	C	0.061015	0.007221	0	0.454219	39145	trans
ENSG00000183785	TUBA8	rs200158549	2	69917839	A	AAT	-0.0374228	0.00481167	7.32747e-15	0.346533	40713	trans
ENSG00000183891	TTC32	rs62109418	2	19964530	T	C	0.619286	0.00596395	0	0.902368	42963	cis
ENSG00000183891	TTC32	rs28742930	2	19906837	A	T	0.205936	0.00497618	0	1	43095	cis
ENSG00000183891	TTC32	rs11286459	2	19901461	G	GA	-0.192067	0.00681546	0	1	40697	cis
ENSG00000183918	SH2D1A	rs77972916	2	43534973	A	G	0.0410503	0.00570602	6.28164e-13	0.445448	36409	trans
ENSG00000184009	ACTG1	rs530449794	2	85488307	A	G	0.0320559	0.00463577	4.68181e-12	0.57196	28389	trans
ENSG00000184014	DENND5A	2:111196098:T:TGG	2	111196098	TGG	T	-0.0234121	0.0042648	4.02831e-08	0.320289	41039	trans
ENSG00000184060	ADAP2	rs10186921	2	43417417	T	C	-0.0339695	0.00311945	0	0.940591	43301	trans
ENSG00000184060	ADAP2	rs908733	2	181105204	G	T	-0.0182296	0.00323411	1.73379e-08	0.427095	42265	trans
ENSG00000184060	ADAP2	rs13390874	2	43126091	T	C	0.023026	0.00394587	5.36416e-09	0.0311409	43301	trans
ENSG00000184182	UBE2F	rs7603149	2	237999113	T	C	0.415167	0.00454326	0	0.898073	24159	cis
ENSG00000184182	UBE2F	rs4302179	2	237942800	G	A	0.275493	0.00471575	0	0.996407	24989	cis
ENSG00000184182	UBE2F	rs138535103	2	238005605	GTT	G	-0.202966	0.00534481	0	0.999887	24420	cis
ENSG00000184182	UBE2F	rs35329406	2	238122091	T	C	-0.121999	0.00698601	0	0.219743	24420	cis
ENSG00000184182	UBE2F	rs895572	2	237906610	T	C	0.214085	0.00529382	0	0.621985	24420	cis
ENSG00000184182	UBE2F	rs11688385	2	237942000	C	T	-0.11473	0.00872282	0	1	24159	cis
ENSG00000184182	UBE2F	rs62194467	2	237941823	A	G	-0.231383	0.0094271	0	1	24420	cis
ENSG00000184182	UBE2F	rs72980138	2	237898808	G	A	-0.0351229	0.00569858	7.1177e-10	0.867535	24989	cis
ENSG00000184221	OLIG1	rs79950062	2	111183035	C	T	0.044062	0.00787743	2.22605e-08	0.2936	40380	trans
ENSG00000184226	PCDH9	rs11692337	2	111060950	G	A	0.0345654	0.0055373	4.31238e-10	0.307114	28883	trans
ENSG00000184232	OAF	rs1375493	2	181459039	A	G	0.0365108	0.00365853	0	0.381961	42799	trans
ENSG00000184232	OAF	rs140974562	2	202595479	T	TGGCTCACGCCTGTA	-0.0275357	0.00419124	5.03773e-11	0.0403108	43301	trans
ENSG00000184232	OAF	rs66901994	2	43455518	T	TCA	-0.022446	0.00362805	6.13929e-10		43301	trans
ENSG00000184371	CSF1	rs2166531	2	85510181	G	T	0.0542622	0.00622988	0	0.363725	43169	trans
ENSG00000184381	PLA2G6	rs28498283	2	43132926	T	A	0.0218287	0.00392686	2.71588e-08		43301	trans
ENSG00000184432	COPB2	rs2044476	2	85511755	T	G	-0.0258771	0.00344249	5.59552e-14	0.229632	41023	trans
ENSG00000184451	CCR10	rs3111416	2	8312183	A	G	0.0457654	0.00652706	2.35545e-12	0.337352	41195	trans
ENSG00000184451	CCR10	rs6754585	2	60995008	T	A	-0.0357165	0.00596063	2.07181e-09	0.242232	42231	trans
ENSG00000184481	FOXO4	rs6730558	2	8616053	T	C	0.0354189	0.00323815	0	0.452905	42265	trans
ENSG00000184481	FOXO4	rs1157935690	2	174017096	G	GAAA	-0.0340397	0.00512306	3.04443e-11	0.402426	41517	trans
ENSG00000184481	FOXO4	rs7606173	2	60498316	C	G	0.0252192	0.00312185	6.66134e-16	0.846965	42535	trans
ENSG00000184481	FOXO4	rs140625215	2	64632895	C	CTTCAAA	0.0236941	0.00372028	1.90393e-10	0.988958	38050	trans
ENSG00000184489	PTP4A3	rs4972221	2	88571114	T	A	-0.0312893	0.00539295	6.55699e-09	0.255147	41201	trans
ENSG00000184489	PTP4A3	rs57135155	2	237979017	G	A	-0.032174	0.0052694	1.02279e-09	0.0411006	40371	trans
ENSG00000184500	PROS1	rs4670221	2	37823089	G	C	-0.0325689	0.00569572	1.07699e-08	0.142007	28883	trans
ENSG00000184500	PROS1	rs897121	2	69944438	T	C	-0.03304	0.00567752	5.90437e-09		27847	trans
ENSG00000184584	STING1	rs10186921	2	43417417	T	C	0.0306108	0.00354892	0	0.540165	42237	trans
ENSG00000184602	SNN	rs112147438	2	85493680	T	C	0.0303148	0.004435	8.17968e-12	0.33936	42107	trans
ENSG00000184602	SNN	rs12465143	2	240597684	T	C	-0.0442184	0.00738971	2.18027e-09		31875	trans
ENSG00000184611	KCNH7	rs12468578	2	162350033	C	A	-0.206456	0.0197909	0	0.382261	25356	cis
ENSG00000184611	KCNH7	rs751111957	2	162426214	T	TA	-0.138726	0.0179574	1.11022e-14	0.999962	24897	cis
ENSG00000184613	NELL2	rs6544047	2	36921087	A	T	-0.0231259	0.00401861	8.67896e-09		42265	trans
ENSG00000184634	MED12	rs781633080	2	70004528	CA	C	-0.0337245	0.00609584	3.15911e-08	0.995161	39777	trans
ENSG00000184635	ZNF93	rs957682	2	230178554	C	A	-0.0424793	0.00695384	1.00416e-09	0.96546	26025	trans
ENSG00000184678	H2BC21	rs13411346	2	230434638	A	G	0.0358032	0.00540633	3.53286e-11	0.534055	28883	trans
ENSG00000184702	SEPTIN5	rs1598179	2	69795314	C	T	-0.0236132	0.00423039	2.38033e-08	0.140707	40864	trans
ENSG00000184730	APOBR	rs60012532	2	85525351	C	A	0.0246381	0.00303171	4.44089e-16	0.174944	43301	trans
ENSG00000184730	APOBR	rs34885086	2	159584127	G	GT	0.0167656	0.00291331	8.67234e-09	0.0815327	43301	trans
ENSG00000184731	FAM110C	rs73138586	2	32005	A	G	0.679987	0.0220643	0	0.989894	22451	cis
ENSG00000184731	FAM110C	rs300794	2	108142	C	G	0.171737	0.00803863	0	0.993113	24654	cis
ENSG00000184731	FAM110C	rs200748339	2	174339	G	A	0.147639	0.00983589	0	1	24654	cis
ENSG00000184731	FAM110C	rs142050900	2	14004	A	G	-0.289836	0.0263532	0	0.339934	21939	cis
ENSG00000184731	FAM110C	rs7601009	2	612364	T	C	-0.0526927	0.00810143	7.81468e-11	0.0353197	25690	cis
ENSG00000184731	FAM110C	rs2009581	2	111050100	A	G	0.0495884	0.00891282	2.64087e-08		25690	trans
ENSG00000184792	OSBP2	rs6730558	2	8616053	T	C	0.0272584	0.00351743	9.32587e-15	0.827003	42265	trans
ENSG00000184792	OSBP2	rs148978228	2	53765900	T	TTCTTTGGTGCTCCATTGATAAGAGCACCC	-0.0241317	0.0038172	2.58498e-10	0.271804	41517	trans
ENSG00000184792	OSBP2	rs1478168523	2	23725042	C	CA	-0.0311317	0.00542978	9.83784e-09	0.0573554	43301	trans
ENSG00000184831	APOO	rs147578997	2	8622887	GAC	G	0.0357839	0.00630309	1.36923e-08	0.433877	39677	trans
ENSG00000184898	RBM43	rs55775354	2	151261757	A	G	-0.637572	0.00369853	0	1	36703	cis
ENSG00000184898	RBM43	rs34526672	2	151296083	C	T	-0.569903	0.00407424	0	0.501725	32332	cis
ENSG00000184898	RBM43	rs289837	2	151267407	T	C	0.170003	0.00688603	0	0.997574	36703	cis
ENSG00000184898	RBM43	rs11896481	2	151421409	G	A	0.0808478	0.00556729	0	0.528901	36703	cis
ENSG00000184898	RBM43	rs150849556	2	150982599	T	TTTGTA	-0.0563525	0.00500957	0	0.404633	36703	cis
ENSG00000184924	PTRHD1	rs916485	2	24859404	C	T	0.021697	0.00353104	8.01404e-10	0.0655371	43301	cis
ENSG00000184979	USP18	rs1990760	2	162267541	T	C	0.0721093	0.00550948	0	0.533307	36703	trans
ENSG00000184979	USP18	rs17715343	2	162311236	G	C	-0.119364	0.0122972	0	0.971838	30127	trans
ENSG00000185052	SLC24A3	rs4670221	2	37823089	G	C	-0.0273479	0.00495327	3.36701e-08	0.137303	43301	trans
ENSG00000185100	ADSS1	rs13032919	2	43542257	T	C	0.0331778	0.00567972	5.17516e-09	0.25264	43301	trans
ENSG00000185168	LINC00482	rs66901994	2	43455518	T	TCA	-0.0535024	0.00616614	0	0.445391	27924	trans
ENSG00000185189	NRBP2	rs10932180	2	207162189	C	T	-0.0251944	0.00436324	7.73011e-09	0.166617	43301	trans
ENSG00000185215	TNFAIP2	rs113180696	2	85526342	T	TTG	0.0214798	0.00303751	1.53255e-12	0.206179	43095	trans
ENSG00000185262	UBALD2	rs7579147	2	85578531	A	G	0.0357937	0.00299286	0	0.120455	43095	trans
ENSG00000185291	IL3RA	rs2322659	2	135798089	C	T	0.0439755	0.00772968	1.27657e-08	0.175251	32245	trans
ENSG00000185304	RGPD2	rs60055199	2	88064736	CT	C	-0.101198	0.0148505	9.46088e-12	0.736537	22145	cis
ENSG00000185304	RGPD2	rs60603649	2	88028664	TC	T	0.0938722	0.0123682	3.19744e-14	0.423617	21777	cis
ENSG00000185304	RGPD2	rs16830015	2	151388692	C	T	0.141306	0.0202577	3.04889e-12	0.95667	23498	trans
ENSG00000185304	RGPD2	rs10658171	2	88240883	AACAC	A	0.0871065	0.0150564	7.2358e-09	0.991557	22145	cis
ENSG00000185339	TCN2	rs10186921	2	43417417	T	C	-0.052888	0.00444963	0	0.904485	43301	trans
ENSG00000185340	GAS2L1	rs6740847	2	181443625	G	A	0.0199408	0.00332384	1.9813e-09	0.240039	43095	trans
ENSG00000185340	GAS2L1	rs7597228	2	42102571	G	C	-0.0211611	0.00370242	1.09399e-08	0.357793	41909	trans
ENSG00000185347	TEDC1	rs7573465	2	181451158	T	G	0.0239981	0.00376006	1.74368e-10	0.165854	41614	trans
ENSG00000185347	TEDC1	rs1866670	2	42083182	T	G	-0.0224702	0.00384625	5.15463e-09	0.292675	41482	trans
ENSG00000185359	HGS	rs56819945	2	85528016	T	C	-0.0211592	0.00247869	0	0.142567	43301	trans
ENSG00000185404	SP140L	rs6706167	2	230400608	C	T	-0.443396	0.00408062	0	0.84388	43095	cis
ENSG00000185404	SP140L	rs62192253	2	230417227	G	A	-0.195531	0.00805331	0	0.834511	40755	cis
ENSG00000185404	SP140L	rs720977	2	230318606	A	G	-0.116069	0.00428098	0	1	43095	cis
ENSG00000185404	SP140L	rs933956	2	230314745	G	A	-0.0800528	0.00483031	0	0.999919	43095	cis
ENSG00000185404	SP140L	2:230342036:C:T	2	230342035	T	C	0.231313	0.00648103	0	0.678959	43095	cis
ENSG00000185414	MRPL30	rs33944983	2	99194037	CAA	C	-0.121278	0.00561103	0	0.999921	21238	cis
ENSG00000185414	MRPL30	rs12053372	2	99193592	T	C	0.0357254	0.00662761	7.03037e-08	1	21124	cis
ENSG00000185414	MRPL30	rs61653888	2	99059913	CA	C	-0.15771	0.0121137	0	1	20011	cis
ENSG00000185414	MRPL30	rs4850895	2	99028009	T	C	0.0792687	0.00983065	6.66134e-16	1	21005	cis
ENSG00000185414	MRPL30	rs3838583	2	99401051	A	ATAAT	-0.150182	0.0164815	0	0.688574	19540	cis
ENSG00000185442	FAM174B	rs150251707	2	143068599	T	TACACAC	-0.0441678	0.0076961	9.52469e-09	0.116047	42963	trans
ENSG00000185482	STAC3	rs182472492	2	202624734	G	A	0.0278234	0.00406641	7.79576e-12	0.135577	43301	trans
ENSG00000185507	IRF7	rs1123848	2	136187459	T	C	-0.0369356	0.00338002	0	0.288459	40905	trans
ENSG00000185507	IRF7	rs7579771	2	135822690	A	T	-0.035535	0.00340729	0	0.0678873	40905	trans
ENSG00000185507	IRF7	rs744530	2	111193636	A	G	0.02391	0.00318722	6.28386e-14	0.167804	41407	trans
ENSG00000185507	IRF7	rs201059790	2	111147390	C	A	0.0398387	0.00558453	9.76774e-13	0.492969	41306	trans
ENSG00000185507	IRF7	rs1990760	2	162267541	T	C	0.0228805	0.00324956	1.90744e-12		42443	trans
ENSG00000185518	SV2B	rs76747831	2	163649033	T	C	0.196039	0.0354994	3.34573e-08	0.988285	16233	trans
ENSG00000185624	P4HB	rs2969882	2	10780548	C	T	0.0194613	0.00301144	1.03008e-10		43301	trans
ENSG00000185627	PSMD13	2:85487029:C:CCCTCCTCTC	2	85487029	CCCTCCTCTCCCTCTCCCT	C	-0.0360551	0.00472597	2.35367e-14	0.358761	43093	trans
ENSG00000185630	PBX1	rs11688492	2	64638670	C	T	0.0255499	0.00391881	7.03899e-11	0.439272	39200	trans
ENSG00000185630	PBX1	rs3896594	2	8622284	G	T	-0.0248002	0.00387845	1.61208e-10	0.165582	42265	trans
ENSG00000185630	PBX1	rs1896295	2	60496951	C	T	0.0263607	0.00480879	4.21054e-08	0.214165	43301	trans
ENSG00000185630	PBX1	rs78909033	2	240571486	A	G	0.0408499	0.00671429	1.17202e-09		32523	trans
ENSG00000185650	ZFP36L1	rs113542380	2	43237679	A	G	0.0316019	0.00577954	4.55399e-08	0.313853	38997	trans
ENSG00000185745	IFIT1	rs62175972	2	160506319	C	T	-0.0723154	0.0115234	3.48413e-10	0.0601135	40107	trans
ENSG00000185745	IFIT1	rs744530	2	111193636	A	G	0.0235312	0.00421678	2.40006e-08	0.0911297	42265	trans
ENSG00000185818	NAT8L	HGSV_31483	2	135833532	<INS>	C	-0.0527493	0.00704063	6.77236e-14	0.132507	36019	trans
ENSG00000185818	NAT8L	rs5833389	2	111118222	G	GA	0.0467285	0.00648517	5.78648e-13	0.109432	36019	trans
ENSG00000185862	EVI2B	rs12185704	2	43315368	T	C	-0.0175346	0.0031334	2.19318e-08	0.0876422	43301	trans
ENSG00000185862	EVI2B	rs146262125	2	159708573	A	ATTTATTTC	0.0146836	0.00269187	4.90314e-08	0.114977	43301	trans
ENSG00000185885	IFITM1	rs34885086	2	159584127	G	GT	-0.0402983	0.00333211	0	0.279104	40443	trans
ENSG00000185909	KLHDC8B	rs72844410	2	85495883	C	T	0.0881507	0.00647091	0	0.18453	42994	trans
ENSG00000185909	KLHDC8B	rs12478539	2	43128185	C	G	0.0460322	0.00598349	1.44329e-14	0.167999	43095	trans
ENSG00000185933	CALHM1	rs7603438	2	85708059	G	A	0.0627187	0.00767535	2.22045e-16	0.240266	37269	trans
ENSG00000186047	DLEU7	rs138389495	2	85495549	ATG	A	0.0615166	0.00704	0	0.164248	42812	trans
ENSG00000186074	CD300LF	rs112147438	2	85493680	T	C	0.0449621	0.00440114	0	0.315405	42601	trans
ENSG00000186081	KRT5	rs397937519	2	135853733	GA	G	-0.078417	0.0072507	0	0.0788782	39024	trans
ENSG00000186081	KRT5	rs1837369	2	111116699	T	C	0.0482987	0.00659459	2.40696e-13	0.0819997	40078	trans
ENSG00000186081	KRT5	rs1519525	2	136207547	T	C	-0.0679268	0.00703085	0	0.223867	39576	trans
ENSG00000186132	C2orf76	rs35888074	2	119300826	A	G	0.0866616	0.00565252	0	0.296352	27979	cis
ENSG00000186132	C2orf76	rs78672582	2	119380905	C	T	-0.072238	0.00673095	0	0.075982	28883	cis
ENSG00000186132	C2orf76	rs60639748	2	119282405	T	C	-0.168459	0.0170879	0	0.115112	25236	cis
ENSG00000186204	CYP4F12	rs13023118	2	213038793	G	A	0.0527749	0.00897868	4.15755e-09	0.351652	41675	trans
ENSG00000186205	MTARC1	rs6750610	2	85504735	C	T	0.0318136	0.00487887	6.99871e-11	0.213722	42500	trans
ENSG00000186235	LINC02610	rs3739064	2	238267745	G	A	0.618737	0.00831873	0	1	32083	cis
ENSG00000186235	LINC02610	rs79065998	2	238279349	A	G	0.542293	0.0103003	0	1	31715	cis
ENSG00000186235	LINC02610	rs55829898	2	238224275	CA	C	0.459253	0.00777514	0	0.436013	32083	cis
ENSG00000186235	LINC02610	rs3754729	2	238241585	C	T	0.458215	0.00783509	0	0.999995	32083	cis
ENSG00000186235	LINC02610	rs11679198	2	238337041	T	G	-0.289413	0.028002	0	1	27170	cis
ENSG00000186235	LINC02610	rs181262646	2	238553888	T	G	-0.23722	0.0288826	2.22045e-16	0.999998	26978	cis
ENSG00000186235	LINC02610	rs879565730	2	238144377	A	AGG	0.139421	0.0108229	0	0.999999	28127	cis
ENSG00000186235	LINC02610	rs12053552	2	238153563	G	A	-0.192132	0.0144584	0	0.999998	28127	cis
ENSG00000186235	LINC02610	rs11692233	2	238569607	C	T	0.160881	0.00984439	0	0.989468	33556	cis
ENSG00000186272	ZNF17	rs1004869	2	230174555	A	C	-0.029355	0.00605952	1.26965e-06	0.0838009	38659	trans
ENSG00000186281	GPAT2	rs11687681	2	11432689	A	G	-0.137352	0.00818562	0	0.548772	27847	trans
ENSG00000186281	GPAT2	rs61624166	2	96127474	A	G	0.0999291	0.0117108	0	0.486792	27847	cis
ENSG00000186281	GPAT2	rs62153917	2	96363430	A	G	-0.0911525	0.00928376	0	0.995935	28883	cis
ENSG00000186281	GPAT2	rs76307223	2	96078468	G	T	-0.265021	0.0132189	0	0.999998	25926	cis
ENSG00000186281	GPAT2	rs796847775	2	95020213	C	CG	-0.064431	0.00975968	4.06326e-11	0.997183	27278	intermediate
ENSG00000186281	GPAT2	rs6741277	2	96629166	T	C	-0.0756944	0.00877727	0	0.15362	27017	cis
ENSG00000186281	GPAT2	rs34816284	2	151502387	T	TA	-0.0684131	0.00812301	0	0.256342	28883	trans
ENSG00000186281	GPAT2	rs72846132	2	88618442	T	C	-0.200158	0.0359063	2.48297e-08		17758	trans
ENSG00000186298	PPP1CC	rs147779538	2	159706084	AAC	A	0.0152642	0.00274943	2.82808e-08	0.0466573	43301	trans
ENSG00000186350	RXRA	rs6730558	2	8616053	T	C	0.0168103	0.00240652	2.84217e-12	0.649979	42265	trans
ENSG00000186407	CD300E	rs7559891	2	43539900	A	G	-0.0334546	0.00468239	9.01501e-13	0.335811	28883	trans
ENSG00000186407	CD300E	rs12478539	2	43128185	C	G	0.0315993	0.00524306	1.67158e-09	0.151047	28883	trans
ENSG00000186469	GNG2	rs17405635	2	43128624	A	G	0.0249424	0.00400036	4.51676e-10	0.102571	43301	trans
ENSG00000186517	ARHGAP30	rs368387406	2	43132596	A	AGGTGAGGTGGGGCGAGGTGGGGTGAGGTGGGGCGAGGTGGGGTGAGGTGGGGCGAGGTGG	0.019338	0.00344708	2.02359e-08	0.118548	39345	trans
ENSG00000186522	SEPTIN10	rs7579996	2	109614115	A	C	-0.335179	0.00661559	0	1	40375	cis
ENSG00000186522	SEPTIN10	rs60807930	2	109570996	A	G	-0.160321	0.0206566	8.43769e-15	0.791966	33193	cis
ENSG00000186522	SEPTIN10	rs139296165	2	109552479	TGGA	T	-0.0681232	0.0145004	2.62687e-06	0.898896	36329	cis
ENSG00000186522	SEPTIN10	rs370739853	2	109741446	T	C	0.0490894	0.0081303	1.56194e-09	0.363721	38400	cis
ENSG00000186522	SEPTIN10	rs146170730	2	109420665	C	T	0.0697727	0.0156296	8.03908e-06	0.293041	35272	cis
ENSG00000186529	CYP4F3	rs12999124	2	159674817	G	A	-0.0373523	0.00378792	0	0.0606817	43301	trans
ENSG00000186529	CYP4F3	rs6731700	2	85533868	G	C	0.0313613	0.00403658	7.99361e-15	0.138681	43301	trans
ENSG00000186529	CYP4F3	rs13423590	2	174040312	A	C	0.027099	0.0038595	2.19691e-12	0.220573	43301	trans
ENSG00000186529	CYP4F3	rs148550456	2	43124883	G	GCA	0.0282574	0.00429017	4.50162e-11	0.251806	43301	trans
ENSG00000186529	CYP4F3	rs77552263	2	43559679	A	G	0.0400629	0.00721477	2.80962e-08	0.328513	38997	trans
ENSG00000186577	SMIM29	rs147779538	2	159706084	AAC	A	-0.0327476	0.0036737	0	0.0417153	43095	trans
ENSG00000186594	MIR22HG	rs699664	2	85553413	T	C	-0.0244582	0.00447259	4.5395e-08	0.3335	42237	trans
ENSG00000186635	ARAP1	rs113180696	2	85526342	T	TTG	0.0146095	0.0020681	1.6156e-12	0.102993	39291	trans
ENSG00000186654	PRR5	rs6730558	2	8616053	T	C	0.0302009	0.00330195	0	0.356223	39471	trans
ENSG00000186654	PRR5	rs13019832	2	60483436	A	G	0.0193967	0.00321788	1.66221e-09	0.792306	39741	trans
ENSG00000186818	LILRB4	rs871852	2	43447215	C	G	0.034555	0.00417726	2.22045e-16	0.97718	42237	trans
ENSG00000186818	LILRB4	rs12613605	2	43131771	T	G	0.0249523	0.00531158	2.63094e-06	0.0528441	42237	trans
ENSG00000186827	TNFRSF4	rs34601234	2	181148393	G	T	-0.0332777	0.00534452	4.76937e-10	0.0694162	41020	trans
ENSG00000186854	TRABD2A	rs113117576	2	84846703	G	A	-0.565167	0.00728133	0	0.999986	36628	cis
ENSG00000186854	TRABD2A	rs1728036	2	84771522	C	T	-0.245106	0.00329083	0	0.242124	39291	cis
ENSG00000186854	TRABD2A	rs12472846	2	84838509	C	T	-0.248721	0.00340316	0	0.927944	39291	cis
ENSG00000186854	TRABD2A	rs74417790	2	84871905	T	C	-0.151055	0.00417012	0	0.18158	38166	cis
ENSG00000186854	TRABD2A	rs1192386	2	84745449	A	G	-0.0771569	0.00432827	0	0.920865	32733	cis
ENSG00000186854	TRABD2A	rs10496314	2	84580261	C	T	-0.0972607	0.00932381	0	0.299448	37276	cis
ENSG00000186854	TRABD2A	rs7581224	2	84482091	T	G	0.0351575	0.00312819	0	0.967584	39291	cis
ENSG00000186854	TRABD2A	rs12714138	2	85275296	A	G	-0.0140765	0.00314705	7.71543e-06	0.338618	39291	cis
ENSG00000186891	TNFRSF18	rs16823886	2	144583692	A	G	0.0465484	0.00822208	1.50155e-08	0.350613	42004	trans
ENSG00000186918	ZNF395	rs2630709	2	8305030	T	A	0.0179297	0.00320439	2.20166e-08	0.896512	43301	trans
ENSG00000186994	KANK3	rs16823886	2	144583692	A	G	0.0529315	0.00822818	1.25147e-10	0.771729	37524	trans
ENSG00000187017	ESPN	rs7606173	2	60498316	C	G	-0.372896	0.00514518	0	1	41859	trans
ENSG00000187017	ESPN	rs62142646	2	60499292	T	C	-0.318904	0.00545903	0	1	40841	trans
ENSG00000187017	ESPN	rs2540917	2	60381624	C	T	-0.25844	0.00533629	0	0.121087	40841	trans
ENSG00000187017	ESPN	rs1427407	2	60490908	G	T	-0.395553	0.00682725	0	1	42625	trans
ENSG00000187017	ESPN	rs530261776	2	60514495	T	TAAA	0.0643542	0.0055994	0	0.456554	42625	trans
ENSG00000187017	ESPN	rs6730558	2	8616053	T	C	0.0577169	0.00567465	0	0.763123	41589	trans
ENSG00000187017	ESPN	rs6720604	2	59177516	C	T	-0.0408289	0.00560923	3.3662e-13	0.41896	42625	trans
ENSG00000187017	ESPN	rs73934011	2	59079622	C	A	-0.0779376	0.00892514	0	0.0888862	42524	trans
ENSG00000187098	MITF	rs66901994	2	43455518	T	TCA	0.0355822	0.00550656	1.03479e-10	0.603495	40013	trans
ENSG00000187193	MT1X	rs113624520	2	195737030	AAAAT	A	0.0311693	0.0049031	2.05649e-10	0.067885	39407	trans
ENSG00000187193	MT1X	rs12476600	2	195610912	G	A	0.0495922	0.00916954	6.3605e-08	0.900407	40307	trans
ENSG00000187231	SESTD1	rs386391968	2	179218564	CA	C	0.435442	0.00396308	0	1	42395	cis
ENSG00000187231	SESTD1	rs62175447	2	179099621	G	C	0.169374	0.0078105	0	0.545688	41895	cis
ENSG00000187231	SESTD1	2:179200637:T:C	2	179200637	C	T	0.595908	0.0111323	0	0.46059	38847	cis
ENSG00000187231	SESTD1	rs12104796	2	179397110	G	A	0.116328	0.00646052	0	0.606931	42395	cis
ENSG00000187231	SESTD1	rs6759773	2	179353008	A	C	-0.212028	0.00798014	0	0.999997	37144	cis
ENSG00000187244	BCAM	rs6730558	2	8616053	T	C	0.0646095	0.00519915	0	0.854806	41534	trans
ENSG00000187244	BCAM	rs7606173	2	60498316	C	G	0.0551407	0.00506251	0	0.462379	41804	trans
ENSG00000187244	BCAM	rs4671393	2	60493816	G	A	0.0698098	0.00661135	0	0.258003	42570	trans
ENSG00000187244	BCAM	rs56181857	2	61388764	A	AAT	-0.0352606	0.00515158	7.66742e-12	0.18529	42570	trans
ENSG00000187266	EPOR	rs35662165	2	159687041	CA	C	-0.0270762	0.00431404	3.46703e-10	0.062332	43095	trans
ENSG00000187474	FPR3	rs72988632	2	239227484	T	C	-0.0602471	0.00970129	5.2912e-10	0.393801	38229	trans
ENSG00000187514	PTMA	rs12415	2	231708582	C	T	-0.12428	0.00435087	0	0.75	26295	cis
ENSG00000187514	PTMA	rs7604112	2	231694226	A	G	-0.0608372	0.00383207	0	0.990842	26295	cis
ENSG00000187514	PTMA	rs201237887	2	231903081	CT	C	-0.0247659	0.00422014	4.39748e-09	0.718884	26163	cis
ENSG00000187514	PTMA	rs752004915	2	231769550	GTA	G	-0.15477	0.0137962	0	0.471389	21069	cis
ENSG00000187531	SIRT7	rs72838581	2	85479284	C	T	-0.0186721	0.00329889	1.51262e-08	0.132822	28389	trans
ENSG00000187554	TLR5	rs66901994	2	43455518	T	TCA	0.043807	0.00379479	0	1	43301	trans
ENSG00000187554	TLR5	2:159588214:C:CAAA	2	159588214	CAAA	C	-0.0341011	0.00406728	0	0.266028	43169	trans
ENSG00000187554	TLR5	2:85537845:T:G	2	85537845	G	T	-0.0311078	0.00414008	5.75096e-14	0.116464	43301	trans
ENSG00000187554	TLR5	rs148550456	2	43124883	G	GCA	-0.0258447	0.00446306	7.00503e-09	0.196714	43301	trans
ENSG00000187605	TET3	rs4852983	2	73831767	T	G	0.0571838	0.00299001	0	0.707126	27847	cis
ENSG00000187605	TET3	rs2280643	2	74131159	C	T	0.0225939	0.00359549	3.30093e-10	0.369748	28883	cis
ENSG00000187605	TET3	rs71749817	2	73920533	T	TTCC	-0.0373241	0.00651731	1.02272e-08	0.999998	25023	cis
ENSG00000187605	TET3	rs56819945	2	85528016	T	C	0.0179878	0.00300081	2.04351e-09	0.100267	28883	trans
ENSG00000187608	ISG15	rs1990760	2	162267541	T	C	0.048289	0.00396068	0	0.781371	43095	trans
ENSG00000187608	ISG15	rs17715343	2	162311236	G	C	-0.0808437	0.00863164	0	0.915522	36519	trans
ENSG00000187627	RGPD1	rs75205800	2	88007233	A	C	0.162633	0.0169602	0	0.999671	15562	cis
ENSG00000187627	RGPD1	rs114178471	2	86245285	G	C	-0.133357	0.0215394	5.96741e-10	0.922838	14614	cis
ENSG00000187627	RGPD1	rs199516415	2	86936804	C	A	-0.0767152	0.0141548	5.9693e-08	0.404065	13934	cis
ENSG00000187627	RGPD1	rs74263305	2	88369413	T	C	0.136852	0.0254398	7.47191e-08	0.0721147	16408	intermediate
ENSG00000187699	C2orf88	rs13027890	2	190185342	T	A	0.101675	0.00950386	0	1	40703	cis
ENSG00000187699	C2orf88	rs145442202	2	190789902	C	T	0.0628538	0.0122092	2.63182e-07	0.633204	37105	cis
ENSG00000187699	C2orf88	rs115499558	2	190797015	G	A	-0.0556248	0.00962312	7.45529e-09	0.990077	38065	cis
ENSG00000187699	C2orf88	rs367847955	2	190372277	C	CACAT	0.0505373	0.00908362	2.6431e-08	0.904966	38880	cis
ENSG00000187699	C2orf88	rs78909033	2	240571486	A	G	0.0387997	0.00650785	2.49193e-09		32317	trans
ENSG00000187736	NHEJ1	rs3903289	2	219061090	T	C	0.114874	0.0111402	0	1	21106	cis
ENSG00000187736	NHEJ1	rs17655003	2	219065759	T	C	0.161323	0.0115936	0	0.866155	20537	cis
ENSG00000187736	NHEJ1	rs12694447	2	219129523	A	G	-0.284231	0.00731533	0	0.473839	22142	cis
ENSG00000187741	FANCA	rs6738215	2	159596794	T	C	0.0310968	0.00481533	1.06188e-10	0.0210366	43301	trans
ENSG00000187764	SEMA4D	rs60012532	2	85525351	C	A	0.0231663	0.00324903	1.00209e-12	0.0737123	43301	trans
ENSG00000187775	DNAH17	rs143656549	2	159574335	A	AAAAC	-0.0282845	0.00482412	4.54174e-09	0.0663943	39038	trans
ENSG00000187808	SOWAHD	rs11687103	2	159663797	A	G	-0.0342693	0.00471081	3.475e-13	0.0467148	42625	trans
ENSG00000187837	H1-2	rs62193378	2	230435310	C	T	0.034046	0.00445598	2.15383e-14	0.36618	43301	trans
ENSG00000187837	H1-2	rs764834594	2	230524179	CA	C	-0.0327894	0.00425844	1.35447e-14	0.539643	43301	trans
ENSG00000187837	H1-2	2:230556467:A:ATAAATAAC	2	230556467	ATAAATAAC	A	0.0281201	0.00502669	2.21706e-08	0.569461	43062	trans
ENSG00000187837	H1-2	rs2556102	2	159798611	T	C	-0.0231066	0.00422205	4.42893e-08	0.0214861	43301	trans
ENSG00000187902	SHISA7	rs3896594	2	8622284	G	T	0.0400255	0.00602674	3.10885e-11	0.214755	31384	trans
ENSG00000188010	MORN2	rs35248246	2	38743898	GTT	G	0.0788846	0.0117241	1.71503e-11	0.986469	38319	cis
ENSG00000188010	MORN2	rs79502426	2	39043778	T	C	0.0938253	0.0201615	3.26064e-06	0.227091	35270	cis
ENSG00000188011	RTP5	rs77396944	2	241530711	G	T	-0.183483	0.0157889	0	0.97213	34780	cis
ENSG00000188011	RTP5	rs1297219074	2	241643694	T	TCC	-0.076981	0.00760952	0	0.102958	38701	cis
ENSG00000188011	RTP5	rs35796965	2	241044117	G	A	0.0293341	0.00530432	3.19803e-08	0.119426	40199	cis
ENSG00000188042	ARL4C	rs11277725	2	234494989	T	TTACACAG	-0.116788	0.00305043	0	1	42265	cis
ENSG00000188042	ARL4C	rs906747	2	234426286	A	G	0.1324	0.00296761	0	1	43301	cis
ENSG00000188042	ARL4C	rs6746563	2	234483589	G	A	0.115914	0.00367128	0	0.93912	42265	cis
ENSG00000188042	ARL4C	rs72189983	2	234295704	C	CAAA	-0.0740558	0.00363328	0	1	43301	cis
ENSG00000188042	ARL4C	rs11695247	2	233990629	A	G	-0.0692689	0.00391319	0	0.804909	42265	cis
ENSG00000188042	ARL4C	rs59956479	2	234438798	A	G	0.168001	0.00394705	0	1	42265	cis
ENSG00000188042	ARL4C	rs6724091	2	234497142	C	A	0.0251629	0.00539598	3.1122e-06	0.850832	41435	cis
ENSG00000188042	ARL4C	rs35715621	2	234293204	T	C	0.074721	0.00353808	0	0.540482	41517	cis
ENSG00000188042	ARL4C	rs56167739	2	234029080	CA	C	0.0489806	0.00416765	0	0.907708	41696	cis
ENSG00000188076	SCGB1C1	rs1055229	2	207666959	T	C	-0.0539585	0.00976121	3.24191e-08	0.0429713	21772	trans
ENSG00000188157	AGRN	rs2111485	2	162254026	G	A	0.0333592	0.0044728	8.77076e-14	0.992231	43301	trans
ENSG00000188158	NHS	rs6736867	2	43115200	A	C	-0.0270716	0.00491911	3.72637e-08	0.127891	42963	trans
ENSG00000188158	NHS	rs202197211	2	85484234	G	A	0.0286476	0.00521145	3.86192e-08		42601	trans
ENSG00000188177	ZC3H6	rs12613586	2	112191377	T	C	0.119865	0.00575719	0	1	39912	cis
ENSG00000188177	ZC3H6	rs1184693837	2	112607535	C	CTTT	-0.160912	0.0142133	0	1	35328	cis
ENSG00000188177	ZC3H6	rs72833413	2	112303673	C	A	0.0669851	0.00505186	0	0.0737906	41385	cis
ENSG00000188177	ZC3H6	rs75903625	2	112584337	G	C	-0.107027	0.00626792	0	0.360336	40380	cis
ENSG00000188177	ZC3H6	rs7571435	2	112256485	T	G	0.0297563	0.00377361	3.10862e-15	0.189557	42265	cis
ENSG00000188177	ZC3H6	rs536892180	2	112597299	TA	T	-0.0588683	0.00676517	0	0.422546	40380	cis
ENSG00000188186	LAMTOR4	rs1235374041	2	159712093	GA	G	0.0225594	0.00281751	1.11022e-15	0.174077	43301	trans
ENSG00000188186	LAMTOR4	rs11890182	2	85563042	T	C	0.0205323	0.00332016	6.24448e-10	0.165382	42050	trans
ENSG00000188186	LAMTOR4	rs17030410	2	43129351	G	T	0.0185809	0.00309157	1.8531e-09	0.247781	43301	trans
ENSG00000188191	PRKAR1B	rs78909033	2	240571486	A	G	-0.057907	0.00811468	9.60317e-13		28513	trans
ENSG00000188229	TUBB4B	rs1250235369	2	85509132	TA	T	0.0191573	0.00316677	1.45299e-09	0.37941	43301	trans
ENSG00000188282	RUFY4	rs744271	2	218035058	T	C	-0.282739	0.00670822	0	0.99857	42265	cis
ENSG00000188282	RUFY4	rs62183866	2	218067983	C	T	0.120638	0.00522745	0	0.992862	42265	cis
ENSG00000188290	HES4	rs12478601	2	43494369	T	C	0.0268549	0.00471324	1.21394e-08	0.181024	43301	trans
ENSG00000188342	GTF2F2	rs71043792	2	220474115	CTCTCTCTT	C	-0.0285967	0.00517062	3.19119e-08	0.025829	42265	trans
ENSG00000188389	PDCD1	rs35943317	2	241667608	T	A	0.0851185	0.00695695	0	0.455988	35865	cis
ENSG00000188389	PDCD1	rs139709307	2	241715470	T	G	-0.124159	0.0100063	0	0.90519	34106	cis
ENSG00000188389	PDCD1	rs77396944	2	241530711	G	T	-0.18201	0.0167847	0	0.905344	36034	cis
ENSG00000188452	CERKL	rs10562650	2	181459459	C	CTT	-0.147826	0.00398047	0	0.57369	38044	cis
ENSG00000188452	CERKL	rs72883655	2	181539646	C	A	-0.0874924	0.00632161	0	0.340179	38546	cis
ENSG00000188452	CERKL	rs7566146	2	181109359	C	T	0.0692623	0.00444594	0	0.246634	37510	cis
ENSG00000188452	CERKL	rs12693280	2	181559991	G	A	0.0285834	0.00459461	4.93739e-10	0.1837	37510	cis
ENSG00000188487	INSC	rs6750610	2	85504735	C	T	0.0508349	0.00697974	3.25961e-13	0.253277	41227	trans
ENSG00000188542	DUSP28	rs1138848	2	240562434	C	T	-0.0964366	0.00554677	0	0.811209	35739	cis
ENSG00000188542	DUSP28	rs6728549	2	240523039	A	G	0.0498274	0.00608782	2.22045e-16	1	35721	cis
ENSG00000188542	DUSP28	rs7607996	2	240531318	C	T	-0.034675	0.0049598	2.72515e-12	1	36757	cis
ENSG00000188566	NDOR1	rs72844411	2	85496736	A	G	-0.0268507	0.00404653	3.23441e-11	0.136512	42659	trans
ENSG00000188613	NANOS1	rs7583012	2	143364993	A	G	0.111915	0.00637937	0	1	32836	trans
ENSG00000188613	NANOS1	2:143340527:C:CTT	2	143340527	CTT	C	0.0489656	0.0070328	3.34377e-12	1	32836	trans
ENSG00000188613	NANOS1	rs12691675	2	143337046	G	A	-0.0648865	0.00991568	5.99629e-11	0.738999	30675	trans
ENSG00000188641	DPYD	rs72838581	2	85479284	C	T	-0.0210019	0.00348085	1.60393e-09	0.077848	42807	trans
ENSG00000188687	SLC4A5	rs4263128	2	74311188	T	C	0.226452	0.0112719	0	1	32632	cis
ENSG00000188687	SLC4A5	rs1385489375	2	74219176	G	GGTGTGT	0.230896	0.0128282	0	0.956703	36046	cis
ENSG00000188687	SLC4A5	rs111810398	2	74247827	C	T	0.128594	0.0180314	9.91429e-13	0.999812	32724	cis
ENSG00000188687	SLC4A5	rs205623	2	74738912	C	T	0.0318089	0.00670916	2.12543e-06	0.999792	38632	cis
ENSG00000188760	TMEM198	rs3087971	2	219556063	A	G	0.09947	0.00788372	0	0.821916	33642	cis
ENSG00000188760	TMEM198	rs150579390	2	219535437	T	TTGTG	-0.0878707	0.00869263	0	0.447583	37598	cis
ENSG00000188785	ZNF548	rs6726336	2	230164657	C	T	-0.0288757	0.00367516	3.9968e-15	0.95885	40443	trans
ENSG00000188786	MTF1	2:159588214:C:CAAA	2	159588214	CAAA	C	-0.0227637	0.00301868	4.66294e-14	0.0242452	43169	trans
ENSG00000188811	NHLRC3	rs77762937	2	202602747	T	G	0.0204565	0.00369778	3.16398e-08		43301	trans
ENSG00000188820	CALHM6	rs2163226	2	43134117	C	T	-0.0331244	0.00579209	1.07207e-08	0.20572	42963	trans
ENSG00000188868	ZNF563	rs79716587	2	143129250	A	G	0.0647332	0.0106981	1.44009e-09	0.183638	26706	trans
ENSG00000188886	ASTL	rs62153699	2	95914417	C	T	0.0810849	0.0103362	4.44089e-15	0.214686	28675	cis
ENSG00000188895	MSL1	rs56819945	2	85528016	T	C	0.0223536	0.0023413	0	0.322336	39291	trans
ENSG00000188897		rs534701344	2	127794849	AAAAG	A	-0.0471428	0.00530989	0	0.887862	38168	trans
ENSG00000188921	HACD4	2:85487029:C:CCCTCCTCTC	2	85487029	CCCTCCTCTCCCTCTCCCT	C	0.0569262	0.00645332	0	0.323147	28675	trans
ENSG00000188994	ZNF292	rs2882877	2	189576591	G	A	0.018132	0.00281766	1.23371e-10	0.396918	28751	trans
ENSG00000188994	ZNF292	rs113180696	2	85526342	T	TTG	-0.0155955	0.00273245	1.14646e-08		28883	trans
ENSG00000188997	KCTD21	rs150810559	2	85529922	GA	G	0.0278412	0.00432257	1.18767e-10	0.105161	43301	trans
ENSG00000189013	KIR2DL4	rs2009581	2	111050100	A	G	-0.139926	0.0093583	0	0.998067	22086	trans
ENSG00000189067	LITAF	rs7579665	2	85515493	C	A	0.0226336	0.00322187	2.14095e-12	0.164497	42050	trans
ENSG00000189077	TMEM120A	rs62135363	2	43116046	C	A	0.0168461	0.00303166	2.74891e-08	0.0321537	43169	trans
ENSG00000189127	ANKRD34B	rs117626141	2	159583118	C	T	-0.034428	0.00591497	5.86759e-09	0.0554975	42699	trans
ENSG00000189159	JPT1	rs12999124	2	159674817	G	A	0.0153674	0.00269309	1.15507e-08	0.0250747	43095	trans
ENSG00000189180	ZNF33A	rs140022265	2	159626001	CA	C	0.0201905	0.00273031	1.41442e-13	0.0782853	43301	trans
ENSG00000189221	MAOA	rs62142646	2	60499292	T	C	0.0411629	0.00682797	1.65421e-09		36306	trans
ENSG00000189223	PAX8-AS1	rs7576384	2	113235808	G	C	-0.851589	0.00543773	0	1	34158	cis
ENSG00000189223	PAX8-AS1	rs67802835	2	113221583	G	A	0.194735	0.0102889	0	0.83808	32932	cis
ENSG00000189223	PAX8-AS1	rs79820349	2	113248133	G	A	-0.371705	0.0199454	0	1	29356	cis
ENSG00000189223	PAX8-AS1	rs411201	2	113588656	G	A	-0.251802	0.0115695	0	0.678424	28778	cis
ENSG00000189223	PAX8-AS1	rs62158170	2	113324598	G	A	0.0922673	0.0087552	0	0.512848	34158	cis
ENSG00000189292	ALKAL2	rs3936171	2	290349	T	C	-0.179048	0.00733017	0	0.920513	33434	cis
ENSG00000189292	ALKAL2	rs62107265	2	429433	C	A	0.15923	0.00859292	0	0.999934	34338	cis
ENSG00000189292	ALKAL2	rs111860373	2	350837	CA	C	-0.126814	0.00716814	0	0.499885	33434	cis
ENSG00000189292	ALKAL2	rs300755	2	228505	T	C	-0.258751	0.0115612	0	0.169851	33173	cis
ENSG00000189292	ALKAL2	rs378161	2	192983	T	A	-0.0747629	0.00970115	1.28786e-14	0.804848	33434	cis
ENSG00000189292	ALKAL2	rs6548245	2	659218	G	A	0.0631223	0.00757543	0	0.084129	34470	cis
ENSG00000189292	ALKAL2	rs7601009	2	612364	T	C	-0.0342165	0.0072437	2.31676e-06	0.188794	34470	cis
ENSG00000189292	ALKAL2	rs764322699	2	319958	GTT	G	0.203779	0.0186341	0	0.960491	31058	cis
ENSG00000189337	KAZN	rs62135410	2	43130870	G	A	0.044851	0.00639845	2.38898e-12	0.237481	42443	trans
ENSG00000189350	TOGARAM2	rs11684304	2	29011101	C	T	-0.174465	0.00385033	0	1	39291	cis
ENSG00000189350	TOGARAM2	rs67889991	2	29004631	T	TGA	-0.172538	0.00400302	0	0.547378	39291	cis
ENSG00000189350	TOGARAM2	rs11685126	2	29001405	A	C	-0.0546778	0.00425125	0	1	39291	cis
ENSG00000189350	TOGARAM2	rs34878079	2	29025333	G	A	-0.0971423	0.00405301	0	0.277667	39291	cis
ENSG00000189350	TOGARAM2	rs35065755	2	28957070	CT	C	0.0373684	0.00473253	2.88658e-15	0.219843	37507	cis
ENSG00000189350	TOGARAM2	rs72788132	2	29012136	C	T	-0.151334	0.0068324	0	0.696051	39291	cis
ENSG00000189350	TOGARAM2	rs66715573	2	29024438	T	C	0.109461	0.00437891	0	1	39291	cis
ENSG00000189350	TOGARAM2	rs36112528	2	29063819	A	G	0.163274	0.0159815	0	1	32898	cis
ENSG00000189362	NEMP2	rs4384819	2	190540021	G	A	-0.429149	0.00452359	0		42395	cis
ENSG00000189369	GSPT2	rs1346199894	2	71260910	C	CA	-0.0474394	0.00845473	2.01177e-08	0.103505	39912	trans
ENSG00000189430	NCR1	rs16823886	2	144583692	A	G	0.0511748	0.00693451	1.5854e-13	0.8542	41146	trans
ENSG00000196083	IL1RAP	rs12471190	2	43131988	C	T	-0.0267629	0.00402289	2.87852e-11	0.230329	43301	trans
ENSG00000196083	IL1RAP	rs7586757	2	189576560	T	C	0.0250419	0.00387562	1.03758e-10	0.517452	43301	trans
ENSG00000196116	TDRD7	rs1990760	2	162267541	T	C	0.0205273	0.00373478	3.87941e-08	0.882293	42395	trans
ENSG00000196126	HLA-DRB1	rs62176107	2	178436244	A	G	-0.0496195	0.00881618	1.8207e-08	0.281788	22698	trans
ENSG00000196139	AKR1C3	rs56226558	2	111078756	G	A	0.0543268	0.00571974	0	0.317086	43301	trans
ENSG00000196141	SPATS2L	2:200332775:C:CTGTGTG	2	200332772	CTGTGTG	C	0.264234	0.00828804	0	1	43301	cis
ENSG00000196141	SPATS2L	rs532637826	2	200335393	GA	G	-0.103615	0.00508444	0	1	43301	cis
ENSG00000196141	SPATS2L	rs2118406	2	200466206	T	C	-0.0878233	0.004756	0	0.603234	43301	cis
ENSG00000196141	SPATS2L	rs6728002	2	200474121	T	A	-0.127067	0.00690477	0	1	42397	cis
ENSG00000196141	SPATS2L	rs2247016	2	200696017	G	T	0.11015	0.0058151	0	1	42265	cis
ENSG00000196141	SPATS2L	rs2241805	2	200472636	C	G	-0.057844	0.00916219	2.7309e-10	0.984298	41859	cis
ENSG00000196141	SPATS2L	rs2083118	2	200471004	A	G	0.2058	0.0138736	0	0.999984	40548	cis
ENSG00000196141	SPATS2L	rs78917314	2	200233896	T	C	-0.10271	0.0132	7.10543e-15	0.468752	38783	cis
ENSG00000196141	SPATS2L	rs56313571	2	200374972	T	A	-0.137117	0.0170105	6.66134e-16	0.630414	35306	cis
ENSG00000196151	WDSUB1	rs10490002	2	159252747	G	C	-0.444778	0.00497006	0	0.999992	43301	cis
ENSG00000196151	WDSUB1	rs174261	2	159290634	C	T	0.353698	0.00495544	0	0.978165	43301	cis
ENSG00000196151	WDSUB1	rs62172670	2	159242360	G	A	-0.207995	0.00664666	0	1	43040	cis
ENSG00000196151	WDSUB1	rs1330791923	2	159214124	C	CAAAAA	-0.200208	0.00720287	0	0.777891	43301	cis
ENSG00000196151	WDSUB1	rs11903958	2	159138959	C	T	-0.161557	0.00582544	0	0.428387	43062	cis
ENSG00000196151	WDSUB1	rs58048811	2	159286471	A	G	0.589975	0.0156455	0	1	36521	cis
ENSG00000196151	WDSUB1	rs10181248	2	159364234	A	G	-0.147056	0.00591515	0	0.823563	42397	cis
ENSG00000196151	WDSUB1	rs174268	2	159271037	T	C	0.418419	0.0126635	0	0.988118	42874	cis
ENSG00000196151	WDSUB1	rs34531157	2	159743737	C	CA	0.0438111	0.00508016	0	0.276942	43301	cis
ENSG00000196154	S100A4	rs5835752	2	159606922	ATT	A	-0.022676	0.00295657	1.73195e-14	0.109619	42601	trans
ENSG00000196154	S100A4	rs6746064	2	43490511	C	T	-0.0181592	0.00289446	3.52385e-10	0.129932	42601	trans
ENSG00000196154	S100A4	rs6712537	2	43116474	G	A	0.0180866	0.00327622	3.37905e-08	0.0548385	42469	trans
ENSG00000196155	PLEKHG4	rs1388762930	2	43312717	G	GT	0.0343344	0.00574174	2.2342e-09		43301	trans
ENSG00000196182	STK40	rs56015515	2	85498231	A	G	0.021562	0.00280315	1.44329e-14	0.215529	42994	trans
ENSG00000196182	STK40	rs5835752	2	159606922	ATT	A	0.0128972	0.00232292	2.82211e-08	0.0650639	43095	trans
ENSG00000196189	SEMA4A	rs17030410	2	43129351	G	T	0.0250642	0.00374362	2.15385e-11	0.401205	43301	trans
ENSG00000196208	GREB1	rs4313952	2	11554125	G	A	0.0646657	0.00910329	1.21592e-12	0.919988	39975	cis
ENSG00000196208	GREB1	rs10195636	2	11480260	G	C	0.0649638	0.00645746	0	0.375585	39975	cis
ENSG00000196208	GREB1	rs771585687	2	11415154	C	CT	-0.220463	0.0270813	4.44089e-16	0.979903	33210	cis
ENSG00000196208	GREB1	rs10929754	2	11542948	G	T	0.066514	0.00677841	0	0.233792	39975	cis
ENSG00000196247	ZNF107	rs957682	2	230178554	C	A	-0.0438941	0.00425227	0	0.999999	43301	trans
ENSG00000196284	SUPT3H	rs6742790	2	20425176	C	T	-0.0265958	0.00485374	4.26654e-08	0.53835	42059	trans
ENSG00000196290	NIF3L1	rs572005723	2	200930506	C	CTT	-0.0468239	0.00451801	0	0.818229	40924	cis
ENSG00000196296	ATP2A1	rs7593195	2	85494123	G	A	0.0467287	0.00691884	1.43987e-11	0.216242	41588	trans
ENSG00000196358	NTNG2	rs113180696	2	85526342	T	TTG	-0.0214954	0.00367657	5.01719e-09	0.160004	43095	trans
ENSG00000196407	THEM5	rs140625215	2	64632895	C	CTTCAAA	-0.0460129	0.00711702	1.01165e-10	0.771079	32634	trans
ENSG00000196411	EPHB4	rs143656549	2	159574335	A	AAAAC	-0.0382049	0.00498102	1.70974e-14	0.0445316	43095	trans
ENSG00000196411	EPHB4	rs11126995	2	85565285	T	A	0.0290537	0.00529117	3.9971e-08	0.12086	43095	trans
ENSG00000196415	PRTN3	rs75475627	2	54560455	G	C	0.0747103	0.011258	3.21878e-11	0.998245	38178	trans
ENSG00000196415	PRTN3	rs78257220	2	224946875	A	T	-0.0563517	0.0102921	4.36886e-08	0.329341	38071	trans
ENSG00000196422	PPP1R26	rs6544671	2	43544258	T	C	0.0441656	0.00515539	0	0.309173	42601	trans
ENSG00000196497	IPO4	rs1876812	2	48261241	G	A	0.0394823	0.00714508	3.27981e-08		24319	trans
ENSG00000196504	PRPF40A	rs4664605	2	152717014	T	C	-0.0482417	0.00226287	0	1	43095	cis
ENSG00000196504	PRPF40A	rs200462204	2	152685136	C	CA	-0.0172371	0.00230497	7.52731e-14	0.185814	42963	cis
ENSG00000196504	PRPF40A	rs3748941	2	152633543	T	A	0.0597698	0.00353602	0	0.177985	42963	cis
ENSG00000196505	GDAP2	rs10543863	2	85547705	C	CAG	-0.0334506	0.00374431	0	0.099459	43301	trans
ENSG00000196507	TCEAL3	rs12712881	2	43422641	C	A	0.0285999	0.00448473	1.80386e-10	0.31947	43095	trans
ENSG00000196511	TPK1	rs796310511	2	14419458	C	CAAAA	0.0348185	0.00628523	3.02932e-08	0.0716586	43095	trans
ENSG00000196517	SLC6A9	rs6730558	2	8616053	T	C	-0.0585853	0.0042878	0	0.5789	41795	trans
ENSG00000196517	SLC6A9	rs139300641	2	64643869	A	AAAAAC	0.0247465	0.00443438	2.39691e-08	0.378229	38730	trans
ENSG00000196535	MYO18A	rs10195287	2	159604967	T	C	0.0284334	0.00413886	6.42605e-12		28883	trans
ENSG00000196542	SPTSSB	rs2009581	2	111050100	A	G	-0.141771	0.0070133	0	0.994505	40243	trans
ENSG00000196542	SPTSSB	2:110895667:T:TAGAGAG	2	110895667	TAGAGAG	T	0.0511109	0.0066773	1.93179e-14	0.0530694	40243	trans
ENSG00000196547	MAN2A2	rs11687103	2	159663797	A	G	-0.078574	0.00325307	0	0.236371	43301	trans
ENSG00000196547	MAN2A2	rs72844410	2	85495883	C	T	0.0271851	0.00395175	6.01652e-12	0.164581	43200	trans
ENSG00000196547	MAN2A2	2:85562234:C:CAA	2	85562233	CAA	C	-0.0274832	0.00526129	1.75429e-07	0.0563948	43301	trans
ENSG00000196549	MME	rs60012532	2	85525351	C	A	-0.0420964	0.00355463	0	0.20904	43301	trans
ENSG00000196549	MME	rs17405635	2	43128624	A	G	0.0319674	0.00378123	0	0.404353	43301	trans
ENSG00000196549	MME	rs112694524	2	43226582	A	G	0.0461964	0.00753994	8.96109e-10	0.2074	38093	trans
ENSG00000196549	MME	rs150420705	2	180235360	T	G	-0.0638992	0.0116102	3.71843e-08	0.810027	35053	trans
ENSG00000196565	HBG2	rs1427407	2	60490908	G	T	-0.41177	0.00962045	0	1	20888	trans
ENSG00000196565	HBG2	rs7606173	2	60498316	C	G	-0.29165	0.00769531	0	1	20122	trans
ENSG00000196565	HBG2	rs34928194	2	60474756	G	A	-0.358476	0.0267154	0	0.583388	17593	trans
ENSG00000196628	TCF4	rs140013305	2	136138468	G	GC	-0.062627	0.00404974	0	0.134528	41763	trans
ENSG00000196628	TCF4	rs10207652	2	135830908	A	T	0.0554421	0.00415227	0	0.0729896	41763	trans
ENSG00000196628	TCF4	rs139665965	2	111150904	T	TTGTG	0.0308822	0.00376379	2.22045e-16	0.299957	41696	trans
ENSG00000196628	TCF4	rs7578982	2	111078961	C	T	0.0286401	0.00401523	9.82991e-13	0.284784	43301	trans
ENSG00000196659	TTC30B	rs3215354	2	177542710	C	CAT	-0.121971	0.00870243	0	0.827854	40713	cis
ENSG00000196659	TTC30B	rs1348851	2	177553949	G	A	-0.0909454	0.00778685	0	0.179078	38659	cis
ENSG00000196664	TLR7	rs4954490	2	135850661	A	G	0.027715	0.00437539	2.38453e-10	0.0977929	41763	trans
ENSG00000196712	NF1	rs13007211	2	85573959	T	A	0.0220797	0.00397308	2.73919e-08	0.206464	28883	trans
ENSG00000196724	ZNF418	rs13018234	2	230172150	A	G	-0.188742	0.00914482	0	0.645816	41284	trans
ENSG00000196724	ZNF418	rs2288329	2	230175350	C	T	0.143856	0.00834053	0	0.375549	43301	trans
ENSG00000196724	ZNF418	2:230168404:T:TAA	2	230168403	TAA	T	0.0914633	0.00822508	0	0.999951	43301	trans
ENSG00000196724	ZNF418	2:230175949:C:CTTTTTTTT	2	230175945	CTTTTTTTT	C	0.0841682	0.0116931	6.10623e-13	0.360273	40654	trans
ENSG00000196724	ZNF418	rs58051262	2	230212172	A	G	-0.0674727	0.00714825	0	0.999856	43301	trans
ENSG00000196724	ZNF418	rs563104555	2	200969613	A	AT	0.0416298	0.00717378	6.51199e-09	0.0913816	42283	trans
ENSG00000196757	ZNF700	rs113180696	2	85526342	T	TTG	-0.0252396	0.00352314	7.84039e-13	0.0845365	39902	trans
ENSG00000196782	MAML3	rs150810559	2	85529922	GA	G	0.0364411	0.00393727	0	0.13357	28883	trans
ENSG00000196787	H2AC11	rs370131370	2	171006068	TA	T	-0.0880766	0.00873068	0	0.988067	40110	trans
ENSG00000196787	H2AC11	rs11286018	2	170930973	C	CA	0.0476492	0.00539134	0	0.303969	42265	trans
ENSG00000196787	H2AC11	rs7604112	2	231694226	A	G	0.0396603	0.00637642	4.9769e-10	0.126734	43301	trans
ENSG00000196787	H2AC11	rs7421	2	241672519	C	T	-0.0329748	0.00598567	3.60952e-08	0.141157	37317	trans
ENSG00000196843	ARID5A	rs140907364	2	96537354	A	AAG	-0.242718	0.00405841	0	0.999442	42394	cis
ENSG00000196843	ARID5A	rs201662170	2	96487260	T	TAA	-0.190336	0.00412416	0	0.999965	41490	cis
ENSG00000196843	ARID5A	rs62153039	2	96279974	T	C	-0.135631	0.00398415	0	0.774407	42059	cis
ENSG00000196843	ARID5A	rs4907200	2	96655000	G	T	-0.201318	0.00408506	0	0.999998	41490	cis
ENSG00000196843	ARID5A	rs7582249	2	96797792	A	G	0.0661411	0.00386587	0	0.470589	42059	cis
ENSG00000196843	ARID5A	rs4544484	2	95964780	C	T	-0.0985208	0.00497038	0	0.918731	35465	cis
ENSG00000196843	ARID5A	rs140006341	2	96903034	AT	A	-0.0333363	0.00572138	5.6564e-09	0.208576	41958	cis
ENSG00000196843	ARID5A	rs199542725	2	95755241	G	GC	0.0719005	0.0132697	6.014e-08	0.457845	38555	cis
ENSG00000196843	ARID5A	rs1322690086	2	88501229	T	TATATATATATAC	-0.130014	0.0156473	0	1	34526	trans
ENSG00000196843	ARID5A	rs34306620	2	88510899	GT	G	-0.0365792	0.0052844	4.44933e-12	0.977092	41490	trans
ENSG00000196843	ARID5A	rs298909	2	98075888	T	G	0.0733756	0.0131483	2.39655e-08	0.734636	36373	intermediate
ENSG00000196843	ARID5A	rs79055233	2	97992776	T	C	-0.0631307	0.00810803	6.88338e-15	0.104935	40681	intermediate
ENSG00000196872	CRACDL	rs3754879	2	98548078	T	G	0.0504009	0.00582219	0	0.0663163	43095	cis
ENSG00000196872	CRACDL	rs4258795	2	85538316	T	C	0.0608818	0.0061493	0	0.32944	41844	trans
ENSG00000196872	CRACDL	2:98858517:C:CAA	2	98858512	CAA	C	-0.103981	0.0167189	4.99176e-10	0.224774	36851	cis
ENSG00000196872	CRACDL	rs6705577	2	43132136	C	G	-0.039301	0.00588885	2.49254e-11	0.273921	43095	trans
ENSG00000196872	CRACDL	rs146262125	2	159708573	A	ATTTATTTC	-0.0349553	0.00530203	4.31581e-11	0.0805181	43095	trans
ENSG00000196912	ANKRD36B	rs2261700	2	97560842	G	C	-0.704292	0.00452051	0	0.538056	26295	cis
ENSG00000196912	ANKRD36B	rs3866776	2	97589966	A	G	-0.585686	0.00655479	0	1	25259	cis
ENSG00000196912	ANKRD36B	rs4328672	2	97237761	A	G	0.473684	0.00722947	0	1	25259	cis
ENSG00000196923	PDLIM7	rs70953953	2	85532467	TG	T	0.0130267	0.00218098	2.33093e-09	0.10895	43301	trans
ENSG00000196924	FLNA	rs35662165	2	159687041	CA	C	-0.0222112	0.00280684	2.44249e-15	0.108206	32893	trans
ENSG00000196943	NOP9	rs11695848	2	85465876	C	A	0.0265561	0.00474828	2.23467e-08	0.374088	28025	trans
ENSG00000196950	SLC39A10	rs12996633	2	195685846	G	A	0.173832	0.00270386	0	0.999895	42265	cis
ENSG00000196950	SLC39A10	rs1098939	2	195764136	A	G	-0.147095	0.00383064	0	0.993282	43301	cis
ENSG00000196950	SLC39A10	rs57900588	2	195563726	CTTTG	C	-0.0590754	0.0035463	0	0.373301	43301	cis
ENSG00000196950	SLC39A10	rs9677411	2	195596047	C	A	0.0431933	0.00554608	6.88338e-15	0.246999	43301	cis
ENSG00000196954	CASP4	rs142992586	2	159638714	GA	G	0.0287769	0.00282428	0	0.0846659	43301	trans
ENSG00000196954	CASP4	rs12466022	2	43131922	A	C	-0.0188307	0.0030402	5.86867e-10	0.166275	43301	trans
ENSG00000196961	AP2A1	rs11126995	2	85565285	T	A	-0.0182178	0.0027923	6.83196e-11	0.155306	43301	trans
ENSG00000196975	ANXA4	rs201747072	2	69756934	ATTT	A	-0.248411	0.00391859	0	0.999999	42601	cis
ENSG00000196975	ANXA4	rs1358973301	2	69757958	C	CA	-0.220784	0.00395736	0	1	42601	cis
ENSG00000196975	ANXA4	rs62133984	2	69749292	T	C	-0.261684	0.00418997	0	1	42601	cis
ENSG00000196975	ANXA4	rs550066124	2	69723022	AAT	A	0.294398	0.0131425	0	1	38657	cis
ENSG00000196975	ANXA4	rs10865380	2	69864114	C	T	-0.163109	0.00364917	0	0.839649	42469	cis
ENSG00000196975	ANXA4	rs62134008	2	69826507	A	G	-0.072049	0.0117698	9.27055e-10	0.996086	36781	cis
ENSG00000196975	ANXA4	rs4420721	2	69836395	T	C	-0.0555996	0.00461301	0	0.480839	42601	cis
ENSG00000197006	METTL9	rs34640832	2	43455522	T	A	-0.0210459	0.00356036	3.39705e-09	0.660676	42443	trans
ENSG00000197045	GMFB	rs10195287	2	159604967	T	C	-0.0146973	0.00262953	2.27939e-08		43095	trans
ENSG00000197057	DTHD1	2:28396812:C:CACACACACA	2	28396811	CACACACACAA	C	-0.109648	0.0179786	1.06855e-09	0.206395	33124	trans
ENSG00000197070	ARRDC1	rs59925060	2	85487622	C	CG	-0.02093	0.00360773	6.57509e-09		43095	trans
ENSG00000197121	PGAP1	rs35903294	2	196953611	GA	G	-0.134229	0.00604312	0	1	27847	cis
ENSG00000197121	PGAP1	rs2195508	2	197304119	A	G	0.073041	0.00497745	0	0.283203	28883	cis
ENSG00000197121	PGAP1	rs1491504340	2	196953210	CA	C	-0.0438825	0.00664155	3.91485e-11	0.99051	26063	cis
ENSG00000197121	PGAP1	rs16858489	2	196816319	A	C	-0.0801434	0.00599486	0	0.381633	28883	cis
ENSG00000197121	PGAP1	rs138684498	2	196981733	T	C	0.176412	0.0176977	0	0.421324	24192	cis
ENSG00000197128	ZNF772	rs34122378	2	230175447	T	C	-0.0709576	0.00856192	2.22045e-16	0.100691	38426	trans
ENSG00000197128	ZNF772	rs55747411	2	230190345	A	ATTT	0.0519874	0.00800025	8.12783e-11	0.326722	40050	trans
ENSG00000197157	SND1	rs71392263	2	10832016	CAAA	C	0.0294653	0.00444584	3.41154e-11	0.224281	42059	trans
ENSG00000197157	SND1	rs66901994	2	43455518	T	TCA	0.0205937	0.0030789	2.25224e-11	0.219948	43095	trans
ENSG00000197182	MIRLET7BHG	rs17030394	2	43127141	G	A	-0.0311905	0.00483975	1.15872e-10	0.103034	37698	trans
ENSG00000197208	SLC22A4	rs140022265	2	159626001	CA	C	-0.0499592	0.00334508	0	0.164148	43095	trans
ENSG00000197208	SLC22A4	rs202197211	2	85484234	G	A	-0.0381389	0.00412024	0	0.87879	42601	trans
ENSG00000197223	C1D	rs10184151	2	68071292	G	C	0.0502315	0.00647524	8.65974e-15	0.454208	26172	cis
ENSG00000197223	C1D	rs139802233	2	68165028	CATT	C	0.0347773	0.00588981	3.53374e-09	0.0872672	27979	cis
ENSG00000197223	C1D	rs773029491	2	68107684	C	CTTTA	-0.0805089	0.013865	6.37424e-09	0.995406	24963	cis
ENSG00000197321	SVIL	rs4258795	2	85538316	T	C	0.0336334	0.00339963	0	0.20473	42050	trans
ENSG00000197329	PELI1	rs71904998	2	64273186	T	TCA	-0.162423	0.0042523	0	0.982454	38430	cis
ENSG00000197329	PELI1	rs60041537	2	64232363	C	T	-0.152566	0.0039714	0	0.500272	43165	cis
ENSG00000197329	PELI1	rs6746080	2	64144481	G	C	0.0246587	0.0030565	6.66134e-16	0.997018	43301	cis
ENSG00000197329	PELI1	rs182217478	2	64218230	A	T	0.112322	0.00786698	0	0.318826	39907	cis
ENSG00000197329	PELI1	rs12151701	2	64153218	G	A	-0.0817757	0.00348702	0	0.304612	42908	cis
ENSG00000197329	PELI1	rs10496110	2	64223221	A	G	0.0230373	0.0027474	0	0.945591	43301	cis
ENSG00000197329	PELI1	rs2555420	2	64288073	A	T	0.0293913	0.00268022	0	0.257576	43301	cis
ENSG00000197329	PELI1	rs796716135	2	64110247	G	GAAAAAAAAAAAAA	0.0952544	0.00608159	0	0.139348	42954	cis
ENSG00000197329	PELI1	rs150495552	2	64137788	CT	C	0.106288	0.0101881	0	0.445572	36228	cis
ENSG00000197353	LYPD2	rs200756136	2	202622435	TG	T	0.065208	0.00683113	0	0.0754985	40649	trans
ENSG00000197353	LYPD2	rs13000114	2	8179121	G	A	-0.04413	0.00806246	4.41179e-08	0.456038	39613	trans
ENSG00000197409	H3C4	rs62193407	2	230452456	A	G	0.146356	0.0123243	0	0.180521	19504	trans
ENSG00000197409	H3C4	rs56015515	2	85498231	A	G	0.104062	0.00888095	0	0.264417	19504	trans
ENSG00000197409	H3C4	rs6436081	2	218773161	G	A	0.0887626	0.00752718	0	0.0286126	18569	trans
ENSG00000197409	H3C4	rs72983756	2	230470379	A	C	0.104379	0.021626	1.3892e-06	0.525473	18441	trans
ENSG00000197415	VEPH1	rs10933612	2	240526615	G	A	-0.0356622	0.00587185	1.2521e-09	0.160768	38309	trans
ENSG00000197415	VEPH1	rs4676426	2	240561257	G	C	0.0284808	0.00598401	1.94094e-06	0.996174	35329	trans
ENSG00000197451	HNRNPAB	rs752983375	2	43545722	A	C	0.0412309	0.00578438	1.01852e-12	0.0501713	38587	trans
ENSG00000197535	MYO5A	rs2166529	2	85515052	T	G	-0.019975	0.00302646	4.10812e-11		43301	trans
ENSG00000197555	SIPA1L1	rs143656549	2	159574335	A	AAAAC	-0.0506852	0.00321821	0	0.456666	43095	trans
ENSG00000197555	SIPA1L1	rs7593195	2	85494123	G	A	-0.0266304	0.00393441	1.30045e-11	0.154941	42994	trans
ENSG00000197555	SIPA1L1	rs397819983	2	69923581	CGTGT	C	0.018116	0.00326602	2.90914e-08	0.0944565	42963	trans
ENSG00000197557	TTC30A	rs16865446	2	177614421	C	T	-0.191976	0.0100922	0	0.0949448	40713	cis
ENSG00000197557	TTC30A	rs10497497	2	177617090	T	G	-0.135867	0.00826401	0	0.341317	38552	cis
ENSG00000197561	ELANE	2:196133591:C:T	2	196133591	T	C	-0.0377001	0.00604597	4.50096e-10	0.0167346	41973	trans
ENSG00000197561	ELANE	rs78257220	2	224946875	A	T	-0.0532929	0.00945749	1.7507e-08	0.578963	41866	trans
ENSG00000197601	FAR1	rs10609291	2	159613067	G	GAAAA	0.0116004	0.00210131	3.37905e-08	0.0635021	43095	trans
ENSG00000197619	ZNF615	rs35574529	2	230178763	G	C	-0.0315157	0.00539549	5.18486e-09	0.155019	41385	trans
ENSG00000197619	ZNF615	rs10176241	2	43421037	G	A	0.0195866	0.00358935	4.84572e-08		43301	trans
ENSG00000197629	MPEG1	rs10202187	2	159571135	T	C	0.0264315	0.00321421	2.22045e-16	0.0548685	42963	trans
ENSG00000197629	MPEG1	rs7589428	2	43334632	G	A	-0.0301716	0.00310731	0	0.850214	43095	trans
ENSG00000197629	MPEG1	rs12613605	2	43131771	T	G	0.0273593	0.00390415	2.42162e-12	0.310335	43095	trans
ENSG00000197629	MPEG1	rs112694524	2	43226582	A	G	0.0557464	0.00714002	5.77316e-15	0.0766946	37887	trans
ENSG00000197629	MPEG1	rs56882309	2	241488701	G	A	0.0219265	0.00394476	2.7229e-08	0.127361	42059	trans
ENSG00000197632	SERPINB2	rs10186921	2	43417417	T	C	-0.0809222	0.00539596	0	0.791619	40507	trans
ENSG00000197632	SERPINB2	rs62135410	2	43130870	G	A	0.0511121	0.00646491	2.66454e-15	0.223785	40507	trans
ENSG00000197632	SERPINB2	rs72930772	2	202754954	T	C	0.0382374	0.00612546	4.30967e-10	0.121224	39489	trans
ENSG00000197635	DPP4	rs13015258	2	162074215	G	T	-0.0914023	0.00398993	0	1	42265	cis
ENSG00000197635	DPP4	rs2098526	2	161988766	A	G	0.0973386	0.0104177	0	1	40935	cis
ENSG00000197635	DPP4	rs16846234	2	162000942	T	A	-0.0557801	0.0119419	2.99804e-06	0.999993	35195	cis
ENSG00000197635	DPP4	rs13021985	2	161966199	A	G	0.0317627	0.00400267	1.9984e-15	0.520681	42265	cis
ENSG00000197635	DPP4	rs761644872	2	161640647	T	TC	-0.0415847	0.0079379	1.61663e-07	0.498352	36824	cis
ENSG00000197712	FAM114A1	rs368387406	2	43132596	A	AGGTGAGGTGGGGCGAGGTGGGGTGAGGTGGGGCGAGGTGGGGTGAGGTGGGGCGAGGTGG	-0.0623615	0.00886503	1.99907e-12	0.10403	26295	trans
ENSG00000197713	RPE	rs7585265	2	210020298	T	C	-0.0513764	0.00345639	0	0.958443	43169	cis
ENSG00000197713	RPE	rs112314451	2	210010114	A	G	-0.120712	0.00939351	0	0.504417	35956	cis
ENSG00000197746	PSAP	2:159687041:C:CAAA	2	159687041	CAAA	C	0.0155382	0.00248494	4.02754e-10	0.0742012	43095	trans
ENSG00000197746	PSAP	rs11888640	2	43579243	T	C	-0.0130761	0.00238426	4.15001e-08	0.199943	43095	trans
ENSG00000197747	S100A10	rs11902318	2	42097370	G	T	-0.0367814	0.00342792	0	0.63568	42593	trans
ENSG00000197747	S100A10	rs397789655	2	181467225	TA	T	0.0352887	0.00342008	0	0.265696	43095	trans
ENSG00000197747	S100A10	rs6745079	2	144677632	A	G	-0.0220711	0.00401393	3.82795e-08	0.0854464	41490	trans
ENSG00000197747	S100A10	rs2940790	2	28464176	C	A	0.0235768	0.00430491	4.33313e-08		43095	trans
ENSG00000197756	RPL37A	rs75360550	2	216516048	A	G	-0.148772	0.0053647	0	0.997279	39331	cis
ENSG00000197756	RPL37A	rs114821488	2	216470306	T	A	0.0501242	0.00408053	0	0.677697	38723	cis
ENSG00000197756	RPL37A	rs137960636	2	216499290	T	C	-0.105013	0.00864398	0	1	36280	cis
ENSG00000197818	SLC9A8	rs5835752	2	159606922	ATT	A	-0.0264085	0.00326612	6.66134e-16	0.217206	43301	trans
ENSG00000197818	SLC9A8	rs62135409	2	43130437	T	C	0.0261626	0.0039055	2.09996e-11	0.142572	43301	trans
ENSG00000197872	CYRIA	rs4832662	2	16621120	C	A	-0.0828257	0.00373694	0	0.78002	26722	cis
ENSG00000197872	CYRIA	rs798365	2	16715489	C	T	0.103692	0.00470141	0	0.999754	27847	cis
ENSG00000197872	CYRIA	rs1722418	2	16639037	G	T	0.0456067	0.00364266	0	0.435164	27740	cis
ENSG00000197872	CYRIA	rs1024922	2	16657698	C	A	-0.0731203	0.00549498	0	1	27847	cis
ENSG00000197872	CYRIA	rs12613096	2	16546002	C	G	-0.095789	0.00383861	0	0.10858	27847	cis
ENSG00000197872	CYRIA	rs34121812	2	16576974	G	A	-0.192758	0.00880464	0	0.999794	25311	cis
ENSG00000197872	CYRIA	rs11096685	2	16630765	C	A	-0.101924	0.00570003	0	0.570524	27847	cis
ENSG00000197872	CYRIA	rs771809616	2	16681534	C	CTTT	-0.161305	0.0100939	0	0.482095	27065	cis
ENSG00000197872	CYRIA	rs7425164	2	16603730	T	C	-0.0947681	0.00429719	0	0.998841	26260	cis
ENSG00000197872	CYRIA	rs142825030	2	85569284	T	C	-0.0246318	0.00425592	7.13797e-09	0.0679006	27632	trans
ENSG00000197903	H2BC12	rs10713583	2	218781627	T	TA	0.042624	0.0041439	0	0.0331117	42265	trans
ENSG00000197903	H2BC12	rs142329427	2	230436438	T	TGTTCTCATGATAATGAGTGA	0.0621867	0.00656542	0	0.164201	42939	trans
ENSG00000197903	H2BC12	rs55692129	2	85565281	T	A	0.0291185	0.00445145	6.09659e-11	0.0936731	43301	trans
ENSG00000197903	H2BC12	rs12992427	2	230455229	A	T	-0.0390065	0.00455325	0	0.254685	41624	trans
ENSG00000197927	NBEAP2	rs6720375	2	131682500	C	G	0.900997	0.00682345	0	1	28697	cis
ENSG00000197927	NBEAP2	rs62178486	2	131693762	G	A	0.734753	0.00799187	0	1	28697	cis
ENSG00000197927	NBEAP2	rs6719293	2	131735526	C	T	-0.605641	0.0104999	0	0.991611	28697	cis
ENSG00000197927	NBEAP2	rs6710318	2	131682467	C	T	0.361855	0.00934127	0	1	27679	cis
ENSG00000197927	NBEAP2	rs10195332	2	131668188	G	A	0.415623	0.00952426	0	0.998504	30372	cis
ENSG00000197930	ERO1A	rs143656549	2	159574335	A	AAAAC	-0.0294583	0.00506266	5.92935e-09	0.0355482	43301	trans
ENSG00000197930	ERO1A	rs11326680	2	85581471	C	CA	-0.0282339	0.00502687	1.94765e-08	0.127571	43301	trans
ENSG00000197943	PLCG2	rs11126995	2	85565285	T	A	0.0183271	0.00313389	4.97348e-09	0.117947	42601	trans
ENSG00000197956	S100A6	rs28498283	2	43132926	T	A	0.0200259	0.00322503	5.31426e-10	0.252076	42601	trans
ENSG00000197956	S100A6	rs6745766	2	159598284	A	G	0.0165572	0.00283366	5.12526e-09	0.0450688	42601	trans
ENSG00000197965	MPZL1	rs111680529	2	85509263	T	C	-0.0354786	0.00552064	1.30535e-10		42862	trans
ENSG00000197971	MBP	rs17030410	2	43129351	G	T	-0.0194341	0.00320854	1.38684e-09	0.189694	43095	trans
ENSG00000197992	CLEC9A	2:85537845:T:G	2	85537845	G	T	0.0493076	0.00662944	1.02363e-13	0.0627845	42760	trans
ENSG00000198003	ODAD3	rs10186921	2	43417417	T	C	0.0361892	0.00591002	9.16231e-10	0.172436	36675	trans
ENSG00000198019	FCGR1B	rs771429916	2	85497336	C	CACACACAGAGAGAGAGAGAGAG	0.036841	0.00666704	3.27905e-08		23528	trans
ENSG00000198053	SIRPA	rs10202187	2	159571135	T	C	-0.0284353	0.00281789	0	0.154939	42469	trans
ENSG00000198055	GRK6	rs2044475	2	85511821	T	C	0.0227366	0.00333928	9.83902e-12	0.259146	42050	trans
ENSG00000198093	ZNF649	rs776640654	2	230168108	C	CAAAAAAAAAAAA	0.0468709	0.00644966	3.6704e-13	0.345874	43301	trans
ENSG00000198130	HIBCH	rs291464	2	190317984	G	C	0.327637	0.00437352	0	0.999925	43301	cis
ENSG00000198130	HIBCH	rs72915473	2	190286520	G	A	0.144215	0.00782579	0	0.453595	40119	cis
ENSG00000198130	HIBCH	rs698585	2	190184517	C	A	-0.0999491	0.0159412	3.61355e-10	0.698064	37609	cis
ENSG00000198131	ZNF544	rs13010639	2	230171029	T	C	-0.0733783	0.00748859	0	0.226686	38426	trans
ENSG00000198142	SOWAHC	rs72938271	2	109575372	G	T	-0.325877	0.00562067	0	0.335507	39881	cis
ENSG00000198142	SOWAHC	2:109616638:T:C	2	109616638	C	T	-0.28103	0.00541761	0	0.426416	39881	cis
ENSG00000198142	SOWAHC	rs114051505	2	109659067	T	C	-0.203492	0.0147804	0	0.972851	35266	cis
ENSG00000198142	SOWAHC	rs199504357	2	109601765	T	TA	-0.150915	0.0137485	0	0.977888	37817	cis
ENSG00000198142	SOWAHC	rs58360057	2	109630744	C	A	-0.257691	0.0161359	0	0.213994	36229	cis
ENSG00000198142	SOWAHC	rs7589741	2	109334089	T	A	-0.0304267	0.00550028	3.16874e-08	0.722664	40013	cis
ENSG00000198146	ZNF770	rs2166531	2	85510181	G	T	0.017832	0.00309527	8.35879e-09		42628	trans
ENSG00000198176	TFDP1	rs7606173	2	60498316	C	G	0.0301556	0.00431362	2.73381e-12	0.894185	39947	trans
ENSG00000198178	CLEC4C	rs2322659	2	135798089	C	T	0.0774385	0.00682155	0	0.0807152	41763	trans
ENSG00000198178	CLEC4C	rs4954578	2	136201023	C	T	-0.070969	0.00673615	0	0.112123	41763	trans
ENSG00000198178	CLEC4C	rs744530	2	111193636	A	G	0.0355156	0.0063003	1.729e-08		42265	trans
ENSG00000198208	RPS6KL1	rs11695002	2	1810176	C	G	-0.0305605	0.00545404	2.10325e-08	0.184217	42265	trans
ENSG00000198216	CACNA1E	rs747709	2	43126250	A	G	-0.037475	0.00463979	6.66134e-16	0.37004	42831	trans
ENSG00000198276	UCKL1	rs369060769	2	43438299	CA	C	0.0362068	0.00568077	1.84664e-10	0.210118	41869	trans
ENSG00000198324	PHETA1	rs10928176	2	143428544	T	G	-0.0323047	0.00562906	9.52846e-09	0.368994	43301	trans
ENSG00000198336	MYL4	rs6730558	2	8616053	T	C	0.0637413	0.00405765	0	0.992102	41795	trans
ENSG00000198336	MYL4	rs4671393	2	60493816	G	A	0.0463676	0.0051618	0	0.318948	42831	trans
ENSG00000198336	MYL4	rs34104056	2	61399827	C	A	0.0305427	0.00388108	3.55271e-15	0.0622074	42831	trans
ENSG00000198356	GET3	rs6435732	2	155366522	T	C	0.0328761	0.0060191	4.70895e-08	0.271547	40914	trans
ENSG00000198369	SPRED2	rs11326552	2	65432900	G	GT	-0.180201	0.00583608	0	0.397223	39677	cis
ENSG00000198369	SPRED2	rs114697110	2	65316136	C	G	0.281023	0.0150832	0	0.605789	35385	cis
ENSG00000198380	GFPT1	rs13419122	2	69369060	C	T	-0.345395	0.00330507	0	0.650853	42963	cis
ENSG00000198380	GFPT1	2:69328702:C:CTTT	2	69328701	CTTT	C	-0.192329	0.00412919	0	1	42059	cis
ENSG00000198380	GFPT1	rs77753566	2	69325319	T	G	-0.430976	0.00561765	0	1	38493	cis
ENSG00000198380	GFPT1	rs55797343	2	69355394	G	T	-0.0924837	0.00493638	0	0.946377	42077	cis
ENSG00000198380	GFPT1	rs374957512	2	69513325	CT	C	-0.108319	0.00772721	0	0.999009	38194	cis
ENSG00000198399	ITSN2	rs72793980	2	24205990	C	T	-0.0691917	0.00280301	0	0.996432	28751	cis
ENSG00000198399	ITSN2	rs1383445766	2	24389624	C	CT	-0.0333134	0.0041834	1.77636e-15	0.999507	26063	cis
ENSG00000198399	ITSN2	rs114804338	2	24212397	C	T	-0.196407	0.0094947	0	0.284549	23558	cis
ENSG00000198399	ITSN2	rs139515367	2	24194494	AT	A	0.0880232	0.00599445	0	0.327896	27457	cis
ENSG00000198408	OGA	rs2177961	2	61333129	C	T	-0.0194508	0.00255428	2.64233e-14	0.0330456	43301	trans
ENSG00000198417	MT1F	rs10642583	2	195737365	TATCA	T	0.0455063	0.00542427	0	0.132566	42265	trans
ENSG00000198417	MT1F	rs1472100	2	43564224	T	C	-0.033732	0.00507301	2.94498e-11	0.292667	43301	trans
ENSG00000198417	MT1F	rs12476600	2	195610912	G	A	0.0471711	0.00990358	1.90702e-06	0.21828	43165	trans
ENSG00000198417	MT1F	rs112694524	2	43226582	A	G	-0.0689645	0.0113826	1.37183e-09	0.219876	38093	trans
ENSG00000198440	ZNF583	rs199748062	2	1776097	C	CTT	-0.0348188	0.00633166	3.81623e-08	0.543104	38255	trans
ENSG00000198464	ZNF480	rs9783994	2	230171241	C	T	-0.0371423	0.0056374	4.44138e-11	0.0834592	40479	trans
ENSG00000198467	TPM2	2:135829833:A:AGTGTGT	2	135829830	AGTGTGT	A	0.0413929	0.00515673	8.88178e-16	0.0873031	40077	trans
ENSG00000198483	ANKRD35	rs12468394	2	43334022	A	C	0.0471889	0.00755306	4.16665e-10	0.46456	28151	trans
ENSG00000198520	ARMH1	rs12712881	2	43422641	C	A	0.0385329	0.00396713	0	0.430649	43301	trans
ENSG00000198522	GPN1	rs148539206	2	27538591	T	G	0.0962747	0.0118522	4.44089e-16	0.725752	35701	cis
ENSG00000198522	GPN1	rs35012162	2	27644706	GT	G	-0.0292954	0.00391152	6.90559e-14	0.14165	43301	cis
ENSG00000198522	GPN1	rs534384737	2	27610370	T	A	0.0514969	0.00771157	2.42433e-11	0.521288	41397	cis
ENSG00000198561	CTNND1	rs10186921	2	43417417	T	C	0.0589259	0.00415698	0	0.894847	43095	trans
ENSG00000198574	SH2D1B	rs16823886	2	144583692	A	G	0.0558553	0.00710305	3.77476e-15	0.769113	42004	trans
ENSG00000198574	SH2D1B	rs13416555	2	8301605	G	C	0.0320729	0.00524904	9.94727e-10	0.202859	43301	trans
ENSG00000198574	SH2D1B	rs13395354	2	110842942	T	C	0.036634	0.00605637	1.45904e-09	0.161469	43301	trans
ENSG00000198574	SH2D1B	rs2090661	2	136048648	A	G	-0.0292456	0.00531632	3.77436e-08		41763	trans
ENSG00000198586	TLK1	rs73019190	2	171260363	T	C	0.142379	0.00746114	0	0.762144	41366	cis
ENSG00000198586	TLK1	rs144121686	2	170978829	A	G	-0.121451	0.00833418	0	0.539476	37496	cis
ENSG00000198586	TLK1	rs397760796	2	170904513	GA	G	-0.0283415	0.00299266	0	0.868109	42158	cis
ENSG00000198586	TLK1	rs11379130	2	171240764	CA	C	0.022084	0.00379588	5.95933e-09	0.395759	43301	cis
ENSG00000198586	TLK1	rs6736867	2	43115200	A	C	0.0191733	0.00316162	1.32463e-09	0.285685	43169	trans
ENSG00000198586	TLK1	rs113678114	2	171489951	G	C	-0.057042	0.0060886	0	0.854752	42564	cis
ENSG00000198586	TLK1	rs75277725	2	171517985	G	T	-0.0161097	0.0027279	3.515e-09	0.147764	43301	cis
ENSG00000198598	MMP17	rs147126542	2	194808244	TTTC	T	0.0399156	0.00730417	4.63511e-08	0.930207	41020	trans
ENSG00000198612	COPS8	rs60219703	2	237128793	CTG	C	0.0640329	0.00577124	0	0.99956	42057	cis
ENSG00000198612	COPS8	rs13004252	2	237126765	A	C	-0.0558349	0.00428215	0	0.996394	40481	cis
ENSG00000198648	STK39	rs13385577	2	168190273	A	T	-0.263504	0.00341153	0	0.529619	43301	cis
ENSG00000198648	STK39	rs60447553	2	168181516	T	TA	-0.234793	0.00337082	0	0.626138	43301	cis
ENSG00000198648	STK39	rs35144585	2	168235918	A	T	-0.278505	0.00461701	0	0.996513	43040	cis
ENSG00000198648	STK39	rs202148428	2	168257481	C	CACACACACACACACACACATAT	-0.0505364	0.00568634	0	0.597198	43301	cis
ENSG00000198648	STK39	rs72884569	2	168272968	C	T	0.130483	0.00338849	0	0.9148	42397	cis
ENSG00000198648	STK39	rs12328794	2	169105387	C	T	0.0293073	0.00345955	0	0.758813	40957	cis
ENSG00000198648	STK39	rs66541762	2	168283039	CAA	C	-0.174436	0.0106259	0	0.987339	40604	cis
ENSG00000198648	STK39	rs79062205	2	167891998	T	C	-0.0618531	0.0101386	1.05592e-09	0.542485	38668	cis
ENSG00000198648	STK39	rs66901994	2	43455518	T	TCA	-0.0209848	0.00332712	2.84123e-10	0.971458	43301	trans
ENSG00000198663	C6orf89	rs62186399	2	241285910	C	G	0.0310211	0.00467807	3.33022e-11	0.0760262	42059	trans
ENSG00000198668	CALM1	rs77972916	2	43534973	A	G	0.0574045	0.00542653	0	0.368642	38997	trans
ENSG00000198682	PAPSS2	rs200756136	2	202622435	TG	T	0.0524686	0.00593805	0	0.225587	42601	trans
ENSG00000198682	PAPSS2	rs74382177	2	43300918	A	C	0.0645948	0.00955269	1.36153e-11	0.0806261	39037	trans
ENSG00000198695	MT-ND6	rs7558127	2	55639470	G	C	0.188813	0.0124872	0	0.173005	18631	trans
ENSG00000198695	MT-ND6	rs782642	2	55701309	T	G	0.0337276	0.00631332	9.17787e-08	0.145497	18738	trans
ENSG00000198712	MT-CO2	rs782629	2	55673148	G	A	0.100803	0.00567351	0	0.206508	18890	trans
ENSG00000198712	MT-CO2	rs118162357	2	169579136	T	C	-0.110001	0.0150842	3.04201e-13	0.0471161	15592	trans
ENSG00000198712	MT-CO2	rs371090953	2	55659521	C	CTT	-0.117664	0.0116108	0	0.0586116	18783	trans
ENSG00000198722	UNC13B	rs7563201	2	43334641	A	G	0.0517159	0.00792177	6.65126e-11	0.822638	26295	trans
ENSG00000198727	MT-CYB	rs782632	2	55671155	G	C	0.127593	0.00594145	0	0.240012	18890	trans
ENSG00000198727	MT-CYB	rs199726563	2	55633662	A	AAAAG	-0.181531	0.0128526	0	0.271216	18890	trans
ENSG00000198730	CTR9	2:58279904:G:C	2	58279904	C	G	0.0184281	0.00329015	2.13139e-08	0.923956	43301	trans
ENSG00000198732	SMOC1	HGSV_31483	2	135833532	<INS>	C	-0.0534954	0.00753701	1.26854e-12	0.0558639	36636	trans
ENSG00000198734	F5	rs11127150	2	28404762	T	C	0.0241006	0.00397134	1.29002e-09	0.149421	43301	trans
ENSG00000198742	SMURF1	rs11890182	2	85563042	T	C	-0.0336616	0.00568749	3.2482e-09	0.0820421	40986	trans
ENSG00000198744	MTCO3P12	rs2627772	2	55671795	T	C	0.0986753	0.00788102	0	0.233737	17209	trans
ENSG00000198744	MTCO3P12	rs12616982	2	55647676	T	C	-0.154342	0.0160525	0	0.0589061	17209	trans
ENSG00000198763	MT-ND2	rs782632	2	55671155	G	C	0.062099	0.00598364	0	0.145796	18890	trans
ENSG00000198763	MT-ND2	rs371090953	2	55659521	C	CTT	-0.11335	0.0121446	0	0.0740942	18783	trans
ENSG00000198763	MT-ND2	rs11899538	2	43935027	G	A	0.0663596	0.00928192	8.71969e-13	0.943478	17854	trans
ENSG00000198786	MT-ND5	rs13407344	2	55648233	T	C	0.149079	0.0117602	0	0.126543	18783	trans
ENSG00000198786	MT-ND5	rs782630	2	55672290	C	T	0.051366	0.00587607	0	0.124382	18890	trans
ENSG00000198786	MT-ND5	rs114542679	2	169771145	C	G	-0.111829	0.0175542	1.88426e-10	0.0914385	15586	trans
ENSG00000198792	TMEM184B	rs17030394	2	43127141	G	A	0.0240954	0.00335601	6.9833e-13	0.137649	43301	trans
ENSG00000198794	SCAMP5	rs7579771	2	135822690	A	T	-0.120175	0.00629516	0	0.0886695	41763	trans
ENSG00000198794	SCAMP5	rs1123848	2	136187459	T	C	-0.116962	0.00618924	0	0.297378	41763	trans
ENSG00000198794	SCAMP5	rs4627572	2	111115801	C	T	0.0669346	0.00580546	0	0.222476	42265	trans
ENSG00000198795	ZNF521	rs2322660	2	135799749	T	C	0.0557456	0.0073222	2.66454e-14	0.0775041	38849	trans
ENSG00000198804	MT-CO1	rs782629	2	55673148	G	A	0.122053	0.00568921	0	0.227382	18890	trans
ENSG00000198804	MT-CO1	rs61160045	2	43917111	A	G	0.0478556	0.00602364	1.9984e-15	0.12381	18206	trans
ENSG00000198804	MT-CO1	rs6544721	2	43969917	C	G	-0.0350404	0.00650901	7.31076e-08	0.107312	18890	trans
ENSG00000198805	PNP	rs113542380	2	43237679	A	G	0.0554989	0.00905413	8.80585e-10		38791	trans
ENSG00000198814	GK	rs72844420	2	85502397	T	G	-0.0309543	0.00386651	1.11022e-15	0.250989	42601	trans
ENSG00000198816	ZNF358	rs77972916	2	43534973	A	G	-0.0515582	0.0079165	7.37903e-11	0.317599	38997	trans
ENSG00000198816	ZNF358	rs999949	2	43482227	G	C	0.0211952	0.00402043	1.35043e-07	0.250132	43040	trans
ENSG00000198833	UBE2J1	2:159576912:C:CAA	2	159576912	CAA	C	-0.0319796	0.00438141	2.90212e-13	0.0450153	43301	trans
ENSG00000198840	MT-ND3	rs2627779	2	55665221	G	A	0.0739395	0.00584945	0	0.0948439	18890	trans
ENSG00000198840	MT-ND3	rs12618227	2	169555188	G	C	-0.205053	0.0151616	0	0.106866	15592	trans
ENSG00000198840	MT-ND3	rs1369998747	2	169612379	A	AT	-0.0662012	0.00762896	0	0.999998	17854	trans
ENSG00000198840	MT-ND3	rs149052242	2	55631724	A	AAGAT	-0.110198	0.0120367	0	0.0846825	18783	trans
ENSG00000198840	MT-ND3	rs4402817	2	43892975	C	G	0.0657343	0.0103609	2.23212e-10		18758	trans
ENSG00000198843	SELENOT	rs6731700	2	85533868	G	C	-0.0244331	0.00311678	4.44089e-15	0.10116	28883	trans
ENSG00000198851	CD3E	rs78572881	2	43535820	C	T	0.0314807	0.00451099	2.97994e-12		38997	trans
ENSG00000198853	RUSC2	rs4667282	2	181448082	A	T	0.0292736	0.00432802	1.34464e-11	0.568216	43301	trans
ENSG00000198856	OSTC	rs6544659	2	43431284	A	C	0.0176998	0.00291162	1.20907e-09	0.605868	39291	trans
ENSG00000198856	OSTC	rs62135403	2	43118844	T	A	-0.0161196	0.00331778	1.1825e-06	0.0766683	39159	trans
ENSG00000198858	R3HDM4	rs13384855	2	8603238	C	T	-0.0331531	0.0023717	0	0.752582	42265	trans
ENSG00000198858	R3HDM4	rs1427407	2	60490908	G	T	-0.0208361	0.00294181	1.41309e-12	0.614669	43301	trans
ENSG00000198876	DCAF12	rs1427407	2	60490908	G	T	-0.0356769	0.00360496	0	0.912618	43301	trans
ENSG00000198876	DCAF12	rs78943124	2	8609270	C	CCTACT	-0.020168	0.00290824	4.06852e-12	0.374793	42265	trans
ENSG00000198876	DCAF12	rs11126019	2	64780452	A	G	-0.0196571	0.00311091	2.63669e-10		42265	trans
ENSG00000198885	ITPRIPL1	rs772174	2	96325754	G	A	0.27515	0.00428086	0	1	39912	cis
ENSG00000198885	ITPRIPL1	rs2969489	2	96145695	C	T	0.174484	0.00389146	0	0.69362	43301	cis
ENSG00000198885	ITPRIPL1	rs573411215	2	96322637	A	ATT	0.0856213	0.00445034	0	0.897769	42265	cis
ENSG00000198885	ITPRIPL1	rs4359703	2	95764051	T	C	0.118576	0.00459957	0	0.659717	39616	cis
ENSG00000198885	ITPRIPL1	rs7592744	2	88541243	C	T	0.0236877	0.00412039	8.98187e-09	1	42004	trans
ENSG00000198885	ITPRIPL1	rs397969880	2	88665646	GT	G	-0.0588223	0.011213	1.55505e-07	0.0216898	38195	trans
ENSG00000198885	ITPRIPL1	rs13396523	2	201213190	C	T	0.0562593	0.00956271	4.02427e-09	0.0390478	39959	trans
ENSG00000198886	MT-ND4	rs782632	2	55671155	G	C	0.106342	0.00587607	0	0.184566	18890	trans
ENSG00000198886	MT-ND4	rs13383352	2	55643692	G	A	-0.191318	0.0118503	0	0.0883435	18783	trans
ENSG00000198886	MT-ND4	rs12618227	2	169555188	G	C	-0.104241	0.0153913	1.26372e-11	0.0442304	15592	trans
ENSG00000198888	MT-ND1	rs2627773	2	55673324	G	A	0.0682498	0.00566103	0	0.183078	18890	trans
ENSG00000198888	MT-ND1	rs528660807	2	43916949	GA	G	0.061323	0.00607691	0	0.620845	18758	trans
ENSG00000198888	MT-ND1	rs371090953	2	55659521	C	CTT	-0.118614	0.0115211	0	0.11466	18783	trans
ENSG00000198888	MT-ND1	2:169651231:G:GGAA	2	169651226	GGAA	G	-0.09037	0.0152885	3.40092e-09	0.0478792	15592	trans
ENSG00000198892	SHISA4	rs7606173	2	60498316	C	G	-0.0982556	0.00562122	0	0.986329	42535	trans
ENSG00000198892	SHISA4	rs1427407	2	60490908	G	T	-0.102821	0.00722127	0	0.938791	43301	trans
ENSG00000198892	SHISA4	rs2422278	2	64652534	C	T	0.0362489	0.00615509	3.8793e-09	0.41569	39200	trans
ENSG00000198899	MT-ATP6	rs782632	2	55671155	G	C	0.114893	0.00580538	0	0.225851	18890	trans
ENSG00000198899	MT-ATP6	rs7594497	2	55645403	C	T	-0.210678	0.0116322	0	0.104201	18783	trans
ENSG00000198899	MT-ATP6	rs73975207	2	169448055	A	G	-0.0904954	0.0173944	1.96551e-07	0.0557691	15236	trans
ENSG00000198915	RASGEF1A	rs72844410	2	85495883	C	T	0.0413689	0.00640175	1.03237e-10	0.23004	40406	trans
ENSG00000198920	KIAA0753	rs17396122	2	47993197	A	G	0.0525157	0.00796145	4.21676e-11	0.183605	41023	trans
ENSG00000198920	KIAA0753	rs62137005	2	48344277	T	C	0.0267504	0.00535415	5.84715e-07	0.307278	43301	trans
ENSG00000198925	ATG9A	rs74561615	2	219229829	A	G	0.135149	0.00596822	0	1	37494	cis
ENSG00000198925	ATG9A	rs201660200	2	219242289	GT	G	0.0745013	0.00556108	0	0.699053	41359	cis
ENSG00000198925	ATG9A	rs993829	2	219326006	A	G	0.121183	0.012167	0	0.999734	34186	cis
ENSG00000198925	ATG9A	rs59381599	2	219685922	ATT	A	-0.0195345	0.00420886	3.46251e-06	0.263172	42263	cis
ENSG00000198938	MT-CO3	rs782632	2	55671155	G	C	0.151575	0.00584976	0	0.318866	18890	trans
ENSG00000198938	MT-CO3	rs199726563	2	55633662	A	AAAAG	-0.222299	0.0126118	0	0.339281	18890	trans
ENSG00000198938	MT-CO3	rs61160045	2	43917111	A	G	0.0569348	0.00623652	0	0.229775	18206	trans
ENSG00000198938	MT-CO3	rs767804863	2	43920076	A	AT	0.0450489	0.0071237	2.55204e-10	0.635994	18890	trans
ENSG00000198959	TGM2	rs6730558	2	8616053	T	C	0.0293586	0.00419069	2.45803e-12	0.295775	41565	trans
ENSG00000198961	PJA2	rs142825030	2	85569284	T	C	-0.015728	0.00274955	1.06392e-08	0.13591	42050	trans
ENSG00000203668	CHML	rs4470366	2	71307487	A	T	0.0241721	0.00365336	3.68094e-11	0.232133	26025	trans
ENSG00000203709	MIR29B2CHG	rs7606046	2	159719647	G	A	-0.0261488	0.00399707	6.07003e-11	0.0461659	23261	trans
ENSG00000203721	LINC00862	rs12611922	2	159606238	G	T	-0.0421406	0.00665442	2.40873e-10	0.0366739	24967	trans
ENSG00000203721	LINC00862	rs72844414	2	85496980	A	C	0.0456664	0.00795031	9.24761e-09	0.171182	24866	trans
ENSG00000203814	H2BC18	rs138389495	2	85495549	ATG	A	0.0419608	0.00691392	1.28682e-09	0.0978942	26295	trans
ENSG00000203879	GDI1	rs78487399	2	43582208	C	G	0.0313573	0.00438855	8.98392e-13	0.337003	26605	trans
ENSG00000204010	IFIT1B	rs13019832	2	60483436	A	G	-0.069765	0.00341699	0	0.962363	42535	trans
ENSG00000204010	IFIT1B	rs766432	2	60492835	A	C	-0.074051	0.00445313	0	0.323139	43301	trans
ENSG00000204010	IFIT1B	rs3896594	2	8622284	G	T	-0.023754	0.00363172	6.12281e-11	0.483264	42265	trans
ENSG00000204020	LIPN	rs6738215	2	159596794	T	C	0.0419324	0.00578045	4.04121e-13	0.0521118	39291	trans
ENSG00000204103	MAFB	rs12712881	2	43422641	C	A	-0.0315379	0.00351104	0	0.182101	43301	trans
ENSG00000204103	MAFB	rs139610482	2	43132699	GCGGTGGTAAA	G	0.0263054	0.00451955	5.87175e-09	0.128663	43301	trans
ENSG00000204104	TRAF3IP1	rs4663304	2	238325091	C	T	-0.119899	0.00555405	0	0.213943	41490	cis
ENSG00000204104	TRAF3IP1	rs57214664	2	238402574	CA	C	-0.0901072	0.00541403	0	0.995172	42963	cis
ENSG00000204120	GIGYF2	rs4452130	2	232762302	C	G	0.0640263	0.00319669	0	0.0984897	39291	cis
ENSG00000204120	GIGYF2	rs1193867062	2	232938741	GA	G	-0.0341114	0.00314365	0	1	38255	cis
ENSG00000204131	NHSL2	rs4665083	2	159573616	G	A	-0.0193173	0.00323709	2.40937e-09	0.020514	28883	trans
ENSG00000204136	GGTA1	rs7589428	2	43334632	G	A	0.0302171	0.00542034	2.47873e-08		43095	trans
ENSG00000204136	GGTA1	rs78909033	2	240571486	A	G	-0.0747036	0.010368	5.7958e-13		32317	trans
ENSG00000204160	ZDHHC18	rs56819945	2	85528016	T	C	0.0248307	0.00219222	0	0.213834	43301	trans
ENSG00000204186	ZDBF2	rs1823301	2	206335621	A	G	-0.0626158	0.00363466	0	0.455058	41696	cis
ENSG00000204217	BMPR2	rs12693971	2	202551254	C	T	0.227635	0.00394186	0	0.898947	43301	cis
ENSG00000204217	BMPR2	rs11390605	2	202520053	CT	C	-0.101289	0.00378503	0	1	43301	cis
ENSG00000204217	BMPR2	rs12991822	2	202389652	A	T	0.247302	0.00530978	0	0.664309	43058	cis
ENSG00000204217	BMPR2	rs574993677	2	202251231	CA	C	0.146073	0.00544488	0	0.998769	42908	cis
ENSG00000204217	BMPR2	rs1168524543	2	202111340	C	CA	0.157353	0.0115452	0	0.9582	40036	cis
ENSG00000204219	TCEA3	rs2630709	2	8305030	T	A	-0.0266415	0.00460804	7.40266e-09		28025	trans
ENSG00000204231	RXRB	rs60012532	2	85525351	C	A	-0.0273114	0.00372247	2.18492e-13	0.11633	28025	trans
ENSG00000204257	HLA-DMA	rs13423972	2	43452036	A	G	-0.0256937	0.00419432	9.02123e-10	0.350146	25437	trans
ENSG00000204262	COL5A2	rs16831319	2	189285479	C	T	0.159479	0.012655	0	1	38988	cis
ENSG00000204262	COL5A2	rs60251658	2	189160936	C	T	0.315517	0.0161555	0	0.682519	38617	cis
ENSG00000204262	COL5A2	rs62182418	2	189133302	T	G	-0.139817	0.0111091	0	0.115037	38988	cis
ENSG00000204262	COL5A2	rs79118084	2	189102978	A	G	0.728821	0.0252728	0	1	32004	cis
ENSG00000204262	COL5A2	rs72912280	2	189296057	T	A	0.0537886	0.00814189	3.93781e-11	0.879595	39557	cis
ENSG00000204301	NOTCH4	rs34890037	2	135816871	A	AT	0.0794758	0.00773592	0	0.17886	26989	trans
ENSG00000204301	NOTCH4	rs12473760	2	136148127	A	C	-0.0699907	0.00745901	0	0.0757211	26989	trans
ENSG00000204310	AGPAT1	rs12465143	2	240597684	T	C	-0.0455278	0.00744356	9.57123e-10	0.683805	24371	trans
ENSG00000204311	PJVK	rs72953355	2	178446633	C	G	-0.100981	0.0119809	0	0.33846	39667	cis
ENSG00000204323	SMIM5	rs7606173	2	60498316	C	G	-0.0261605	0.00395033	3.53482e-11	0.80139	41471	trans
ENSG00000204323	SMIM5	rs4676430	2	240537656	C	T	0.0224513	0.00445676	4.71449e-07	0.146988	37245	trans
ENSG00000204351	SKIV2L	rs77652102	2	151221280	A	G	0.0829149	0.0143792	8.10188e-09	0.542158	23292	trans
ENSG00000204389	HSPA1A	rs117626141	2	159583118	C	T	-0.0701096	0.00361839	0	0.283693	27893	trans
ENSG00000204389	HSPA1A	rs148168730	2	159827082	T	C	0.0932911	0.0111514	0	0.0962205	23968	trans
ENSG00000204390	HSPA1L	rs13397722	2	159659140	A	G	-0.0590001	0.00671644	0	0.101848	28025	trans
ENSG00000204396	VWA7	rs6729475	2	85538082	A	C	0.060688	0.00848306	8.42659e-13	0.166396	26774	trans
ENSG00000204397	CARD16	rs28498283	2	43132926	T	A	-0.0251882	0.00400514	3.19577e-10	0.207872	40443	trans
ENSG00000204406	MBD5	rs70992182	2	147950764	CA	C	0.123408	0.00377469	0	0.999501	43095	cis
ENSG00000204406	MBD5	rs60514095	2	147890341	AGTGTGTGT	A	-0.104275	0.00446819	0	0.986124	42963	cis
ENSG00000204406	MBD5	rs12469939	2	147974530	C	G	0.126329	0.00413947	0	0.312992	43095	cis
ENSG00000204406	MBD5	rs5835160	2	147636824	GA	G	-0.084484	0.00405762	0	0.269146	43095	cis
ENSG00000204463	BAG6	rs140625215	2	64632895	C	CTTCAAA	0.0417442	0.00408895	0	0.999977	23924	trans
ENSG00000204519	ZNF551	rs35574529	2	230178763	G	C	-0.0693374	0.00609709	0	0.165589	38527	trans
ENSG00000204519	ZNF551	rs6726336	2	230164657	C	T	-0.0514613	0.00396502	0	0.995296	40443	trans
ENSG00000204519	ZNF551	rs202032419	2	230197284	C	T	-0.0275306	0.00424938	9.24989e-11	0.418311	40443	trans
ENSG00000204592	HLA-E	rs56819945	2	85528016	T	C	0.0264453	0.00322135	2.22045e-16	0.255571	28025	trans
ENSG00000204599	TRIM39	rs1529381	2	159814579	C	T	-0.0338866	0.00551537	8.04555e-10	0.103446	25437	trans
ENSG00000204613	TRIM10	rs6730558	2	8616053	T	C	0.0571403	0.00447946	0	0.912233	26989	trans
ENSG00000204623	ZNRD1ASP	rs7577225	2	202686018	C	T	0.0302077	0.00520873	6.65334e-09	0.115147	28025	trans
ENSG00000204634	TBC1D8	rs1192778	2	101174066	A	G	0.280303	0.0052849	0	1	42601	cis
ENSG00000204634	TBC1D8	rs3739015	2	101029682	A	G	-0.217819	0.00481676	0	1	42601	cis
ENSG00000204634	TBC1D8	rs57527416	2	101171702	A	G	-0.0457312	0.00601589	2.93099e-14	0.207165	42601	cis
ENSG00000204634	TBC1D8	rs74509671	2	100963517	A	G	0.057943	0.00727698	1.77636e-15	0.249393	42333	cis
ENSG00000204634	TBC1D8	rs115853903	2	101180232	A	G	0.152842	0.0181205	0	1	34297	cis
ENSG00000204634	TBC1D8	rs1509497	2	101521722	T	C	0.0383682	0.00441796	0	0.39647	42601	cis
ENSG00000204634	TBC1D8	rs780919720	2	110958049	CA	C	-0.0354265	0.00648552	4.6975e-08		42601	trans
ENSG00000204673	AKT1S1	rs7606173	2	60498316	C	G	0.0179137	0.00310307	7.79176e-09	0.821381	42329	trans
ENSG00000204681	GABBR1	2:43454603:A:AACACAC	2	43454602	AACACAC	A	0.0370282	0.00594136	4.59715e-10	0.0417412	40317	trans
ENSG00000204685	STARD7-AS1	rs11886999	2	96176055	C	T	-0.0657071	0.00753073	0	0.273332	39025	cis
ENSG00000204685	STARD7-AS1	rs374800117	2	95873573	A	C	-0.189986	0.0188486	0	0.306094	36243	cis
ENSG00000204685	STARD7-AS1	rs74583310	2	96400759	C	G	0.072783	0.0106046	6.72662e-12	0.81387	32084	cis
ENSG00000204745		rs62147427	2	86899541	T	C	0.294955	0.0113548	0	0.991045	19120	cis
ENSG00000204745		rs34854450	2	87050982	GT	G	0.257623	0.0112428	0	0.663272	20149	cis
ENSG00000204745		rs201171392	2	88033981	T	TATA	0.217942	0.0274885	2.22045e-15	0.999971	18641	cis
ENSG00000204745		rs565650497	2	86471267	G	GTGTATATATGTGTGTATATA	0.13433	0.0257404	1.80226e-07	0.401743	20314	cis
ENSG00000204745		rs13414529	2	88335916	A	C	-0.0836041	0.0157875	1.18638e-07	0.820656	20363	intermediate
ENSG00000204745		rs114163957	2	88087423	T	C	0.207511	0.0359847	8.08707e-09	0.967832	18281	cis
ENSG00000204815	ODAD4	rs6730558	2	8616053	T	C	0.110713	0.00458432	0	0.999999	42265	trans
ENSG00000204815	ODAD4	rs7606173	2	60498316	C	G	-0.042678	0.004546	0	0.997788	42535	trans
ENSG00000204815	ODAD4	rs140625215	2	64632895	C	CTTCAAA	-0.0410071	0.00515064	1.77636e-15	0.923556	38050	trans
ENSG00000204815	ODAD4	rs368203284	2	86775325	T	TTTC	0.037617	0.00522301	5.92637e-13	0.067656	41247	trans
ENSG00000204822	MRPL53	rs1047911	2	74472651	A	C	-0.499462	0.00546283	0	1	32519	cis
ENSG00000204822	MRPL53	rs1284975781	2	74565825	TCACA	T	-0.320183	0.0115813	0	1	30199	cis
ENSG00000204822	MRPL53	rs112534006	2	74422795	C	A	-0.45082	0.0149359	0	0.614189	27603	cis
ENSG00000204822	MRPL53	rs1237956475	2	74598621	C	CT	-0.111678	0.0120685	0	1	27707	cis
ENSG00000204843	DCTN1	rs4263128	2	74311188	T	C	-0.109813	0.0062701	0	1	33108	cis
ENSG00000204843	DCTN1	rs3213672	2	74377546	T	C	-0.041191	0.00472002	0	0.927089	39677	cis
ENSG00000204843	DCTN1	rs13001449	2	74198820	T	G	-0.116884	0.0068737	0	0.83832	37411	cis
ENSG00000204843	DCTN1	rs17350188	2	73737715	C	G	0.0365705	0.0030864	0	0.219977	39677	cis
ENSG00000204843	DCTN1	rs199710290	2	74234060	A	AAAAC	-0.0268179	0.00513082	1.72438e-07	0.483297	40581	cis
ENSG00000204872	NAT8B	rs4852974	2	73700804	G	A	-0.417817	0.00611736	0	1	25671	cis
ENSG00000204872	NAT8B	rs70965747	2	73696695	AAAAT	A	-0.270543	0.0078486	0	1	22398	cis
ENSG00000204872	NAT8B	rs2567601	2	73758040	G	T	0.362934	0.00907474	0	0.493126	23626	cis
ENSG00000204872	NAT8B	rs760244184	2	73729505	GT	G	0.298161	0.0123414	0	1	25551	cis
ENSG00000204872	NAT8B	rs78425445	2	73566298	G	A	0.342409	0.0131906	0	0.614346	23786	cis
ENSG00000204923	FBXO48	rs67959075	2	68573672	CA	C	0.0781806	0.00868205	0	0.999811	25259	cis
ENSG00000204923	FBXO48	rs757176630	2	68484964	CTG	C	-0.183025	0.0190899	0	1	21708	cis
ENSG00000204923	FBXO48	rs76239838	2	68286997	C	T	0.283917	0.0193441	0	1	22177	cis
ENSG00000204923	FBXO48	rs80265912	2	68360597	A	T	0.211445	0.0168951	0	0.999972	23840	cis
ENSG00000204923	FBXO48	rs72900012	2	68436367	C	A	-0.081376	0.0100329	4.44089e-16	0.295869	26295	cis
ENSG00000204923	FBXO48	rs72830912	2	68770050	C	T	0.126241	0.0193899	7.4829e-11	0.441528	21975	cis
ENSG00000205022	PABPN1L	rs138389495	2	85495549	ATG	A	-0.0511537	0.00714023	7.82707e-13	0.145775	40826	trans
ENSG00000205022	PABPN1L	rs13411327	2	43288344	C	G	0.0517727	0.00883815	4.6884e-09	0.0833521	38037	trans
ENSG00000205155	PSENEN	rs10607007	2	48353605	A	T	-0.0226557	0.00364184	4.94093e-10	0.886434	38929	trans
ENSG00000205221	VIT	rs4670616	2	36803353	T	C	0.46577	0.00611829	0	1	39964	cis
ENSG00000205302	SNX2	rs1446667	2	85538318	G	T	-0.0208557	0.00320114	7.26521e-11	0.0821672	43301	trans
ENSG00000205309	NT5M	rs6730558	2	8616053	T	C	0.025888	0.00425632	1.18507e-09	0.119857	42265	trans
ENSG00000205309	NT5M	rs80292176	2	69920566	C	CT	-0.0321723	0.00545259	3.6267e-09	0.179748	43169	trans
ENSG00000205309	NT5M	rs78909033	2	240571486	A	G	-0.0520577	0.0080025	7.75989e-11		32523	trans
ENSG00000205336	ADGRG1	rs4848370	2	111054088	T	C	0.0225472	0.00317802	1.29585e-12	0.362134	43095	trans
ENSG00000205336	ADGRG1	rs1554006	2	110846536	G	A	0.0174492	0.00302122	7.67038e-09	0.135806	43095	trans
ENSG00000205517	RGL3	rs141532238	2	159704463	C	CCTCT	0.053618	0.00652413	2.22045e-16	0.0546969	27151	trans
ENSG00000205560	CPT1B	rs2044476	2	85511755	T	G	-0.0399318	0.00727282	4.00668e-08		23747	trans
ENSG00000205639	MFSD2B	rs72790304	2	23885687	A	G	-0.107561	0.00424686	0	0.540213	43095	cis
ENSG00000205639	MFSD2B	rs77944820	2	24025604	A	G	-0.11152	0.00604634	0	0.841321	41157	cis
ENSG00000205639	MFSD2B	rs9309161	2	23799590	A	G	-0.0471547	0.00364995	0	0.794499	41490	cis
ENSG00000205702	CYP2D7	rs55692129	2	85565281	T	A	0.0418236	0.00588739	1.21259e-12	0.119339	23261	trans
ENSG00000205702	CYP2D7	rs114992293	2	118937124	C	T	-0.0896781	0.0156271	9.54561e-09	0.973126	19625	trans
ENSG00000205846	CLEC6A	rs6544660	2	43461357	T	C	-0.0412987	0.00566138	2.99094e-13	0.493892	42238	trans
ENSG00000205903	ZNF316	2:85537845:T:G	2	85537845	G	T	0.0511512	0.00475288	0	0.227114	37962	trans
ENSG00000205981	DNAJC19	rs1491276037	2	61818064	CT	C	-0.037021	0.00677519	4.65016e-08	0.981231	39270	trans
ENSG00000206177	HBM	rs367770847	2	61401149	CA	C	-0.0391299	0.0040001	0	0.10356	42625	trans
ENSG00000206177	HBM	rs3896594	2	8622284	G	T	0.0235303	0.00420739	2.23679e-08	0.246521	41589	trans
ENSG00000206177	HBM	rs56191141	2	218407422	G	A	-0.0270636	0.00458847	3.6755e-09		36542	trans
ENSG00000206199	ANKUB1	rs747708	2	43126285	C	G	-0.052123	0.0076509	9.58122e-12	0.125558	36233	trans
ENSG00000206344	HCG27	rs6736867	2	43115200	A	C	-0.0324706	0.00471388	5.64615e-12	0.0737103	25305	trans
ENSG00000206344	HCG27	rs6750610	2	85504735	C	T	-0.0279941	0.00500876	2.28339e-08	0.281537	25336	trans
ENSG00000206530	CFAP44	rs1876812	2	48261241	G	A	0.0264753	0.00459948	8.60532e-09	0.998728	43169	trans
ENSG00000206561	COLQ	rs13401811	2	110858527	A	G	0.0507379	0.00698274	3.69704e-13	0.390659	43095	trans
ENSG00000210082	MT-RNR2	rs782632	2	55671155	G	C	0.091699	0.005665	0	0.249399	18890	trans
ENSG00000210082	MT-RNR2	rs10175281	2	43968133	C	G	-0.036531	0.00576937	2.42181e-10	0.0783404	18783	trans
ENSG00000211445	GPX3	2:159576912:C:CAA	2	159576912	CAA	C	0.0415909	0.00568862	2.64677e-13	0.0787595	43149	trans
ENSG00000211455	STK38L	rs5835752	2	159606922	ATT	A	0.0172719	0.00278402	5.50664e-10	0.251555	43301	trans
ENSG00000211459	MT-RNR1	rs782633	2	55671068	G	A	0.0964067	0.00591959	0	0.208711	18890	trans
ENSG00000211459	MT-RNR1	rs17803470	2	95208385	T	G	-0.100387	0.0151172	3.12487e-11		11813	trans
ENSG00000211460	TSN	rs10189615	2	121734427	A	G	0.0370121	0.00632491	4.8627e-09		39792	cis
ENSG00000211592	IGKC	rs1365437808	2	88706703	TA	T	0.120775	0.0130942	0	0.208088	16277	cis
ENSG00000211593	IGKJ5	rs115975731	2	88831873	A	G	0.234172	0.0250963	0	0.048401	12218	cis
ENSG00000211599	IGKV5-2	rs1378972198	2	88676517	T	TTTTTA	0.115824	0.0167024	4.07407e-12	0.0252801	31440	cis
ENSG00000211611	IGKV6-21	rs13430247	2	88834600	G	A	0.100666	0.0179396	2.00717e-08	0.253633	19376	cis
ENSG00000211625	IGKV3D-20	rs116690611	2	88691440	C	T	0.288955	0.0246571	0	0.997815	17018	intermediate
ENSG00000211625	IGKV3D-20	rs13395615	2	94768886	A	G	0.0685927	0.0137166	5.71208e-07	0.099638	16784	intermediate
ENSG00000211637	IGLV4-69	rs58120689	2	88713121	TATATATATA	T	-0.318983	0.0284487	0	0.661754	15276	trans
ENSG00000211638	IGLV8-61	rs116690611	2	88691440	C	T	-0.227061	0.0215049	0	0.275861	33381	trans
ENSG00000211639	IGLV4-60	rs73952337	2	88712718	G	T	-0.148879	0.0273269	5.0913e-08	0.0289027	14989	trans
ENSG00000211640	IGLV6-57	rs116690611	2	88691440	C	T	-0.243598	0.0227534	0	0.978966	18272	trans
ENSG00000211644	IGLV1-51	rs58593907	2	88693700	T	C	-0.170067	0.0164687	0	0.0522918	19347	trans
ENSG00000211648	IGLV1-47	rs58120689	2	88713121	TATATATATA	T	-0.304494	0.0232223	0	0.184268	19012	trans
ENSG00000211649	IGLV7-46	rs116690611	2	88691440	C	T	-0.199367	0.0235631	0	0.206398	20860	trans
ENSG00000211650	IGLV5-45	rs58120689	2	88713121	TATATATATA	T	-0.290603	0.0300356	0	0.452397	19012	trans
ENSG00000211651	IGLV1-44	rs58120689	2	88713121	TATATATATA	T	-0.312226	0.0243116	0	0.999155	19012	trans
ENSG00000211652	IGLV7-43	rs116690611	2	88691440	C	T	-0.289386	0.0241132	0	0.104897	18272	trans
ENSG00000211653	IGLV1-40	rs116690611	2	88691440	C	T	-0.263545	0.0186223	0	0.998403	20860	trans
ENSG00000211655	IGLV1-36	rs538974767	2	88775681	T	A	-0.138337	0.0230662	2.00498e-09	0.0120486	17941	trans
ENSG00000211658	IGLV3-27	rs116690611	2	88691440	C	T	-0.148538	0.0287	2.27267e-07	0.138595	14536	trans
ENSG00000211659	IGLV3-25	rs116690611	2	88691440	C	T	-0.206123	0.0216535	0	0.985772	18272	trans
ENSG00000211660	IGLV2-23	rs58120689	2	88713121	TATATATATA	T	-0.320411	0.0237144	0	0.939816	19012	trans
ENSG00000211662	IGLV3-21	rs58120689	2	88713121	TATATATATA	T	-0.220763	0.0263487	0	0.471335	19012	trans
ENSG00000211663	IGLV3-19	rs116690611	2	88691440	C	T	-0.206541	0.0193568	0	0.308601	20860	trans
ENSG00000211664	IGLV2-18	rs58120689	2	88713121	TATATATATA	T	-0.190494	0.0340202	2.15028e-08	0.0227706	15276	trans
ENSG00000211666	IGLV2-14	rs58120689	2	88713121	TATATATATA	T	-0.227599	0.0251781	0	0.647423	19012	trans
ENSG00000211668	IGLV2-11	rs58120689	2	88713121	TATATATATA	T	-0.272063	0.0255713	0	0.898023	19012	trans
ENSG00000211673	IGLV3-1	rs58120689	2	88713121	TATATATATA	T	-0.159617	0.0245424	7.83542e-11	0.0569047	19012	trans
ENSG00000211677	IGLC2	rs58120689	2	88713121	TATATATATA	T	-0.231472	0.0236997	0	0.935201	19012	trans
ENSG00000211679	IGLC3	rs13409405	2	88675013	A	G	-0.185186	0.0150735	0	0.13256	19608	trans
ENSG00000211685	IGLC7	rs11898161	2	88582130	A	G	-0.0664658	0.00903336	1.86962e-13	0.280828	21008	trans
ENSG00000211685	IGLC7	rs116690611	2	88691440	C	T	-0.229028	0.0262848	0	0.0338349	17786	trans
ENSG00000211713	TRBV6-4	rs10180948	2	65459420	C	T	-0.0746017	0.012792	5.48056e-09	0.0552753	18922	trans
ENSG00000211751	TRBC1	rs840967	2	65474623	A	C	0.0308955	0.00510738	1.45576e-09	0.100862	22128	trans
ENSG00000211776	TRAV2	rs2612699	2	110828637	T	C	-0.0536954	0.00870634	6.94247e-10	0.113827	24813	trans
ENSG00000211777	TRAV3	rs7576541	2	110849824	T	C	0.0498786	0.00621383	8.88178e-16	0.166915	37473	trans
ENSG00000211777	TRAV3	rs113135335	2	111130177	G	T	0.0449131	0.00990385	5.76283e-06	0.174086	34552	trans
ENSG00000211785	TRAV12-1	rs7576541	2	110849824	T	C	0.0426431	0.00708076	1.7186e-09	0.170053	24948	trans
ENSG00000211890	IGHA2	rs12998680	2	60929295	A	G	-0.0448222	0.0068997	8.2345e-11	0.151442	25849	trans
ENSG00000211892	IGHG4	rs62183988	2	203740306	T	C	0.0565612	0.00985112	9.37853e-09	0.0502367	23261	trans
ENSG00000211956	IGHV4-34	rs2595507	2	231392153	C	G	-0.140021	0.00757396	0	0.999999	24813	trans
ENSG00000211962	IGHV1-46	rs11683356	2	233636648	A	G	-0.129526	0.0210122	7.07759e-10	0.319171	19446	trans
ENSG00000212283	SNORD89	rs750783	2	101272844	G	A	0.318873	0.00468875	0		34041	cis
ENSG00000212864	RNF208	rs78909033	2	240571486	A	G	-0.068752	0.00913004	5.06194e-14		27698	trans
ENSG00000212907	MT-ND4L	rs782637	2	55667112	C	T	0.0930345	0.00610791	0	0.105216	18890	trans
ENSG00000212907	MT-ND4L	rs371090953	2	55659521	C	CTT	-0.17014	0.0123197	0	0.123566	18783	trans
ENSG00000212978		rs1177303	2	61161220	A	C	-0.171666	0.00708997	0	0.618988	26338	cis
ENSG00000212978		rs10181042	2	60997124	T	C	-0.0602409	0.00740471	4.44089e-16	0.992797	26338	cis
ENSG00000212978		rs1223440571	2	61102365	C	CAAA	0.23479	0.0218528	0	0.127196	24687	cis
ENSG00000213073	CHP1P2	rs150810559	2	85529922	GA	G	0.0245595	0.0044747	4.05297e-08	0.0668918	22124	trans
ENSG00000213085	CFAP45	rs139082193	2	85488192	T	C	0.0518331	0.00694469	8.41549e-14	0.173888	39190	trans
ENSG00000213090	SCYL2P1	rs1558637	2	201398651	T	G	-0.168995	0.00710308	0	0.172188	29704	cis
ENSG00000213145	CRIP1	rs35947696	2	42097279	A	T	-0.0394525	0.00433865	0	0.859631	24608	trans
ENSG00000213145	CRIP1	rs13029501	2	181470026	T	G	0.0283255	0.00422208	1.96085e-11	0.344483	24608	trans
ENSG00000213160	KLHL23	rs3829806	2	169700840	G	A	0.151793	0.00626973	0	0.2859	40194	cis
ENSG00000213160	KLHL23	rs2288331	2	169736199	G	A	0.121662	0.00860501	0	0.223933	40194	cis
ENSG00000213462	ERV3-1	rs7608074	2	85582580	G	T	-0.0348993	0.00565545	6.78988e-10	0.0876003	40237	trans
ENSG00000213553	RPLP0P6	rs34640832	2	43455522	T	A	0.0276293	0.00466172	3.08793e-09	0.287769	19373	intermediate
ENSG00000213626	LBH	rs1662949	2	30448977	G	C	-0.134697	0.00305336	0	0.225171	40507	cis
ENSG00000213626	LBH	rs35326918	2	30292344	C	A	0.0859647	0.00301607	0	0.922935	38723	cis
ENSG00000213626	LBH	rs35163883	2	30263752	A	G	0.0458267	0.00309351	0	0.676061	38723	cis
ENSG00000213626	LBH	rs6708166	2	30303914	A	G	0.0535238	0.00296948	0	1	39471	cis
ENSG00000213626	LBH	rs10165678	2	30223702	A	G	-0.0582889	0.00301338	0	0.644047	40507	cis
ENSG00000213626	LBH	rs13386455	2	30257999	G	A	-0.0264522	0.00339572	6.66134e-15	0.873175	39489	cis
ENSG00000213626	LBH	rs199847832	2	30211149	CA	C	0.0349226	0.00498917	2.5655e-12	0.999751	40406	cis
ENSG00000213626	LBH	rs11686002	2	30337031	C	G	0.0252995	0.00395296	1.55226e-10	0.62846	34584	cis
ENSG00000213639	PPP1CB	rs5830089	2	28788471	T	TTGTA	0.236163	0.00244994	0	0.607475	43301	cis
ENSG00000213639	PPP1CB	rs4643492	2	28822605	A	T	-0.0531025	0.00451298	0	1	42904	cis
ENSG00000213639	PPP1CB	rs6704973	2	28622053	T	G	-0.0869101	0.00273341	0	0.878991	43301	cis
ENSG00000213639	PPP1CB	rs75451916	2	28651931	T	G	0.203733	0.00626223	0	0.185549	40887	cis
ENSG00000213639	PPP1CB	rs12467414	2	28468090	T	C	-0.0302162	0.00332952	0	0.745785	43301	cis
ENSG00000213654	GPSM3	rs7579665	2	85515493	C	A	0.0172688	0.00269007	1.36755e-10	0.0826514	26774	trans
ENSG00000213654	GPSM3	rs58700409	2	43120793	T	C	0.0140182	0.00248712	1.73717e-08	0.208399	28025	trans
ENSG00000213694	S1PR3	rs12712881	2	43422641	C	A	-0.0714555	0.00464259	0	0.720185	43301	trans
ENSG00000213694	S1PR3	rs72988632	2	239227484	T	C	0.0424673	0.0074019	9.61704e-09	0.327033	41023	trans
ENSG00000213694	S1PR3	rs6740847	2	181443625	G	A	0.0298591	0.00463968	1.2298e-10		43301	trans
ENSG00000213699	SLC35F6	rs142119224	2	26800873	T	TTTG	-0.133426	0.00370779	0	0.998806	40443	cis
ENSG00000213699	SLC35F6	rs149207345	2	26794674	AT	A	-0.0262988	0.00411333	1.62077e-10	0.469859	39407	cis
ENSG00000213719	CLIC1	rs75734739	2	43116458	G	A	0.0151391	0.00268578	1.7327e-08	0.0355274	27893	trans
ENSG00000213722	DDAH2	rs7588193	2	43133808	G	A	0.0278666	0.00465617	2.16557e-09	0.122077	28025	trans
ENSG00000213762	ZNF134	rs34122378	2	230175447	T	C	-0.0709319	0.00679159	0	0.612056	37274	trans
ENSG00000213901	SLC23A3	rs10170244	2	219177953	A	G	-0.443389	0.00620945	0		27847	cis
ENSG00000213903	LTB4R	rs7579665	2	85515493	C	A	0.0584324	0.00417963	0	0.204839	40986	trans
ENSG00000213903	LTB4R	2:159687041:C:CAAA	2	159687041	CAAA	C	-0.0275397	0.00357463	1.31006e-14	0.020477	42237	trans
ENSG00000213903	LTB4R	rs28411734	2	43128380	G	A	0.0216573	0.00394724	4.09512e-08	0.147622	42237	trans
ENSG00000213934	HBG1	rs1427407	2	60490908	G	T	-0.411413	0.0111199	0	1	16900	trans
ENSG00000213934	HBG1	rs7606173	2	60498316	C	G	-0.283365	0.0088926	0	0.999959	16134	trans
ENSG00000213963		rs57427782	2	177454996	C	CT	-0.299074	0.00913276	0	0.139808	37505	cis
ENSG00000213963		rs6745756	2	177283742	T	A	-0.114933	0.00681832	0	1	36862	cis
ENSG00000213963		2:177332417:T:TAA	2	177332416	TAA	T	-0.115539	0.0078017	0	0.34076	36862	cis
ENSG00000213963		rs3813259	2	177392486	A	G	0.196815	0.0069933	0	0.333822	36862	cis
ENSG00000214063	TSPAN4	rs747238681	2	202624714	C	CAA	0.0599528	0.00490484	0	0.132834	43301	trans
ENSG00000214063	TSPAN4	rs10186921	2	43417417	T	C	0.0452853	0.00440401	0	0.712345	43301	trans
ENSG00000214063	TSPAN4	rs75675235	2	43118852	T	A	-0.0380655	0.0055114	4.96114e-12	0.297786	43169	trans
ENSG00000214063	TSPAN4	rs397987355	2	202021046	CAA	C	0.0214985	0.00477996	6.87121e-06	0.578715	43301	trans
ENSG00000214114	MYCBP	rs72838581	2	85479284	C	T	-0.0284386	0.0045291	3.40566e-10	0.204772	42807	trans
ENSG00000214193	SH3D21	rs10460340	2	159625570	T	C	0.040783	0.00535855	2.73115e-14	0.0739434	42760	trans
ENSG00000214198	TTC41P	rs70973438	2	133967877	TTG	T	-0.0831726	0.0151108	3.70873e-08		33491	trans
ENSG00000214212	C19orf38	rs66901994	2	43455518	T	TCA	-0.0185525	0.00272729	1.02785e-11		39291	trans
ENSG00000214253	FIS1	rs4493233	2	8624744	T	C	0.0176154	0.00314343	2.09612e-08	0.238546	41696	trans
ENSG00000214402	LCNL1	rs879623	2	111189247	A	G	0.0380707	0.0058563	7.98832e-11	0.0889575	40128	trans
ENSG00000214595	EML6	rs13033894	2	54782978	C	T	0.438898	0.00603717	0	1	39291	cis
ENSG00000214595	EML6	rs1030602	2	54690730	A	C	0.356694	0.00621914	0	0.997057	39291	cis
ENSG00000214595	EML6	rs12999048	2	54736759	T	C	0.295306	0.0116104	0	0.822126	37013	cis
ENSG00000214595	EML6	rs165051	2	54792586	G	C	-0.178444	0.00596556	0	1	39291	cis
ENSG00000214595	EML6	rs28710338	2	54655576	C	G	0.221237	0.0116108	0	0.858571	39171	cis
ENSG00000214595	EML6	rs76509672	2	54674175	T	TC	-0.134571	0.00609512	0	0.338309	39291	cis
ENSG00000214595	EML6	rs6733119	2	54765517	A	G	-0.103393	0.00678037	0	0.646968	39291	cis
ENSG00000214595	EML6	rs1321046932	2	54785170	C	CT	0.136975	0.00742232	0	1	39291	cis
ENSG00000214655	ZSWIM8	rs72844420	2	85502397	T	G	-0.0165336	0.00285098	6.66078e-09	0.216718	42807	trans
ENSG00000214688	C10orf105	rs72844419	2	85501572	T	A	-0.0754429	0.005833	0	0.25596	36209	trans
ENSG00000214688	C10orf105	rs759995982	2	127752596	C	CAA	-0.0593021	0.00593983	0	0.971547	36571	trans
ENSG00000214688	C10orf105	rs10172544	2	85561147	A	C	-0.0539203	0.0046137	0	0.091531	36703	trans
ENSG00000214688	C10orf105	rs2228183	2	69935402	G	T	-0.0292597	0.00467477	3.87276e-10	0.0370401	36571	trans
ENSG00000214711	CAPN14	rs4952064	2	31213492	C	T	0.0694782	0.00634985	0	0.196803	42059	cis
ENSG00000214711	CAPN14	rs961642	2	31174055	T	C	-0.0587424	0.00726713	6.66134e-16	0.600569	42059	cis
ENSG00000214711	CAPN14	rs618558	2	31239116	T	C	-0.048254	0.00974554	7.3683e-07	0.261563	42059	cis
ENSG00000215068		rs58742879	2	230453574	G	A	0.0742325	0.00807934	0	0.142864	35028	trans
ENSG00000215251	FASTKD5	rs67857759	2	71367738	C	CT	-0.0408329	0.00620676	4.74321e-11	0.222376	38090	trans
ENSG00000215717	TMEM167B	rs143656549	2	159574335	A	AAAAC	-0.023615	0.00282833	0	0.0649689	43301	trans
ENSG00000215717	TMEM167B	rs12619595	2	174050180	C	A	-0.0171875	0.00295113	5.74451e-09	0.453635	43301	trans
ENSG00000215769	ARHGAP27P1-BPTFP1-KPNA2P3	rs28404046	2	85520842	T	C	-0.0519911	0.00442052	0	0.216378	20976	trans
ENSG00000215788	TNFRSF25	rs1435509	2	100803330	C	T	-0.0344824	0.00514101	1.98226e-11	0.135006	42039	trans
ENSG00000215788	TNFRSF25	rs34378917	2	100669790	G	C	-0.0679719	0.0121858	2.43369e-08	0.995075	37454	trans
ENSG00000216588	IGSF23	rs2886722	2	85515174	G	A	-0.0445214	0.00794501	2.09834e-08		28666	trans
ENSG00000217128	FNIP1	rs148550456	2	43124883	G	GCA	0.0258271	0.00278781	0	0.540249	40443	trans
ENSG00000217275		rs62193406	2	230449378	A	G	0.11406	0.0124551	0	0.124307	23028	trans
ENSG00000217275		rs1446667	2	85538318	G	T	0.0755104	0.00808128	0	0.122751	23129	trans
ENSG00000217275		rs2195088	2	218793115	G	A	0.0640315	0.00846951	4.01901e-14	0.026671	22225	trans
ENSG00000217555	CKLF	rs5835754	2	159609806	T	TA	0.0159723	0.00290368	3.78238e-08	0.0332406	39696	trans
ENSG00000217643	PTGES3P2	rs13392329	2	25842723	T	G	-0.187142	0.0104248	0	0.066539	16971	cis
ENSG00000217643	PTGES3P2	rs10180164	2	25817924	C	A	-0.249279	0.0272595	0	0.0212974	15544	cis
ENSG00000218739	CEBPZOS	rs10779921	2	37213212	C	T	-0.173767	0.00536349	0	1	22607	cis
ENSG00000218739	CEBPZOS	rs13422415	2	37208003	G	C	-0.235077	0.00741187	0	0.764398	22714	cis
ENSG00000218739	CEBPZOS	rs72792810	2	37191478	T	C	0.0791124	0.0145526	5.43948e-08	0.484248	19452	cis
ENSG00000218739	CEBPZOS	rs139834033	2	37209837	A	AATAGACAACCC	0.144037	0.0154398	0	0.450016	19065	cis
ENSG00000218739	CEBPZOS	rs10084460	2	37376993	C	T	-0.0466342	0.00689911	1.38518e-11	0.972934	20930	cis
ENSG00000218739	CEBPZOS	rs80213738	2	37512083	A	G	0.133015	0.0157575	0	0.947431	19393	cis
ENSG00000219200	RNASEK	rs72870502	2	43693218	T	C	0.0277149	0.00464527	2.42758e-09		38919	trans
ENSG00000219626	FAM228B	rs12328755	2	24097117	C	T	-0.317612	0.00796485	0	0.067169	25305	cis
ENSG00000219626	FAM228B	rs142500481	2	24097451	CA	C	-0.188379	0.00789535	0	1	24401	cis
ENSG00000219626	FAM228B	rs55816106	2	24100740	C	T	0.0880042	0.0057213	0	0.966459	25305	cis
ENSG00000219626	FAM228B	rs7564420	2	24191133	G	A	0.111051	0.00578231	0	0.883505	25437	cis
ENSG00000219626	FAM228B	rs762702067	2	24084339	C	CACAGGGCAGGGCAGGGCAGGACAGG	-0.0639256	0.0121827	1.54389e-07	0.998839	23680	cis
ENSG00000220804	LINC01881	rs13011933	2	241898409	A	G	0.085653	0.00892695	0	0.234857	20627	cis
ENSG00000220804	LINC01881	rs34442589	2	241839377	CTT	C	-0.0842054	0.0106924	3.33067e-15	0.999035	18959	cis
ENSG00000221823	PPP3R1	rs77227574	2	68228230	C	T	0.241031	0.00607706	0	0.648119	38766	cis
ENSG00000221823	PPP3R1	rs12052801	2	68196086	A	G	0.106214	0.00337947	0	0.893143	39146	cis
ENSG00000221823	PPP3R1	rs6546365	2	68248154	T	C	0.0738047	0.00329132	0	0.228983	39407	cis
ENSG00000221823	PPP3R1	rs143656549	2	159574335	A	AAAAC	-0.0500367	0.00324209	0	0.562145	40443	trans
ENSG00000221823	PPP3R1	rs1360684339	2	68178995	T	TA	-0.0435713	0.00918656	2.10641e-06	0.517974	36222	cis
ENSG00000221823	PPP3R1	rs17035374	2	68369369	A	G	0.0403203	0.00357356	0	0.534134	40443	cis
ENSG00000221823	PPP3R1	rs72894202	2	68391612	G	A	-0.0478101	0.00452792	0	0.0881254	40235	cis
ENSG00000221866	PLXNA4	rs925966	2	136049389	G	C	0.0431623	0.00687768	3.48056e-10	0.360507	35667	trans
ENSG00000221944	TIGD1	rs2099489	2	232545584	T	C	0.183251	0.00591045	0	0.723983	38309	cis
ENSG00000221944	TIGD1	rs141355909	2	232546966	GGCAATAA	G	0.0389873	0.00487671	1.33227e-15	0.899427	42265	cis
ENSG00000221944	TIGD1	rs112176330	2	232562943	C	CATGTAAG	-0.0598676	0.00559115	0	0.0697101	42265	cis
ENSG00000221944	TIGD1	rs16829151	2	232476387	T	C	0.0669765	0.00867314	1.13243e-14	0.0810993	41795	cis
ENSG00000221968	FADS3	rs1432296	2	60841032	T	C	0.0485948	0.006164	3.10862e-15	0.726028	41311	trans
ENSG00000221978	CCNL2	rs35554022	2	197307551	GA	G	0.0154494	0.00276437	2.28711e-08	0.0413759	42963	trans
ENSG00000222020	HDAC4-AS1	rs1709851	2	239401967	A	C	0.223899	0.00657669	0	0.93589	33895	cis
ENSG00000222020	HDAC4-AS1	rs908258	2	239387392	A	G	0.138395	0.00636027	0	0.224167	33895	cis
ENSG00000222020	HDAC4-AS1	rs57863276	2	239437282	A	T	0.0694306	0.0128959	7.28746e-08	0.306632	31707	cis
ENSG00000222020	HDAC4-AS1	rs10184738	2	239427955	T	G	-0.0476676	0.00596798	1.33227e-15	0.314044	34027	cis
ENSG00000222041	CYTOR	rs750440470	2	86882922	CA	C	0.0572242	0.00923692	5.82267e-10	0.999944	22681	cis
ENSG00000222041	CYTOR	rs201171392	2	88033981	T	TATA	0.123634	0.0168856	2.44471e-13	0.999798	21186	cis
ENSG00000222041	CYTOR	rs6742829	2	85803828	G	T	-0.0741265	0.0127873	6.75523e-09	0.993689	25259	intermediate
ENSG00000223609	HBD	rs111607747	2	53759561	T	G	-0.028302	0.0042579	2.99245e-11	0.794234	39075	trans
ENSG00000223725		rs13027546	2	207494783	C	G	0.27206	0.0130341	0	0.577264	15529	cis
ENSG00000223725		rs59127145	2	207654738	A	T	-0.191671	0.0120566	0	0.638315	15529	cis
ENSG00000223725		rs11892772	2	206850020	G	A	-0.107337	0.0174783	8.19211e-10	0.0762418	15529	cis
ENSG00000223865	HLA-DPB1	rs57654974	2	173205119	AAC	A	-0.0352994	0.00644969	4.42382e-08	0.213399	28025	trans
ENSG00000223935	LGALSL-DT	rs60041537	2	64232363	C	T	0.438048	0.0141675	0	0.521733	15237	cis
ENSG00000223960	CHROMR	rs140297823	2	178412583	T	TG	0.523218	0.0164285	0	0.53998	20920	cis
ENSG00000223960	CHROMR	rs3813240	2	178745445	A	T	0.181079	0.0171487	0	0.977703	21999	cis
ENSG00000223960	CHROMR	rs369857877	2	178483340	T	TA	0.0568117	0.0116436	1.06501e-06	0.914819	21834	cis
ENSG00000223969		rs10460340	2	159625570	T	C	0.0445466	0.00725847	8.39925e-10	0.0351795	22577	trans
ENSG00000224041	IGKV3D-15	rs13382298	2	94784752	C	T	-0.120349	0.0163486	1.82077e-13	0.0798712	11957	intermediate
ENSG00000224041	IGKV3D-15	rs201871634	2	96253133	AG	A	0.133005	0.0249531	9.80949e-08	0.280796	11228	trans
ENSG00000224043	CCNT2-AS1	rs1984559	2	134921318	G	A	-0.265405	0.0107891	0	0.998102	20595	cis
ENSG00000224043	CCNT2-AS1	rs76913840	2	134914411	A	G	-0.212547	0.0203014	0	0.999656	19260	cis
ENSG00000224043	CCNT2-AS1	rs75913201	2	134863057	AG	A	0.288557	0.0113033	0	0.722488	20595	cis
ENSG00000224137	LINC01857	rs766945352	2	207662249	CA	C	-0.455909	0.0079946	0	1	22225	cis
ENSG00000224137	LINC01857	rs13417554	2	207667284	T	C	0.380681	0.00736691	0	0.920621	22225	cis
ENSG00000224152	BAZ2B-AS1	rs10432413	2	159639243	A	T	0.524794	0.00534467	0	0.999997	19607	cis
ENSG00000224152	BAZ2B-AS1	rs72954380	2	159615212	A	C	-0.701705	0.00976945	0	1	19355	cis
ENSG00000224152	BAZ2B-AS1	rs373378086	2	159567009	T	TGAGGC	-0.71598	0.0213969	0	0.981122	15921	cis
ENSG00000224165	DNAJC27-AS1	rs749717958	2	25065346	A	ATT	-0.137148	0.00809563	0	0.998444	23931	cis
ENSG00000224165	DNAJC27-AS1	rs80078501	2	24978002	A	G	-0.221043	0.0147356	0	0.325272	22803	cis
ENSG00000224177	LINC00570	rs75521874	2	11385781	A	G	0.076507	0.00758353	0	0.756887	34730	cis
ENSG00000224177	LINC00570	rs55706241	2	11405970	C	T	0.0259753	0.00444214	4.9911e-09	0.436729	40731	cis
ENSG00000224287	MSL3P1	rs2133840	2	233883983	C	G	0.438766	0.00912789	0	1	16411	cis
ENSG00000224287	MSL3P1	rs183331	2	233865503	A	G	0.44475	0.00900271	0	0.679772	16411	cis
ENSG00000224287	MSL3P1	rs719154	2	233890530	A	G	0.443378	0.00913745	0	0.417344	16411	cis
ENSG00000224287	MSL3P1	rs3806589	2	233842185	C	T	0.379441	0.00924184	0	0.820193	16411	cis
ENSG00000224376		rs57016692	2	231426235	G	GCCACACCC	-0.155196	0.00841928	0	0.498218	22225	cis
ENSG00000224376		rs55722313	2	231391206	C	T	0.332824	0.0145207	0	0.860045	20983	cis
ENSG00000224376		rs57769176	2	231409101	TG	T	-0.0880519	0.00785772	0	0.596379	22225	cis
ENSG00000224397	PELATON	rs17030410	2	43129351	G	T	0.0319166	0.00527137	1.40671e-09	0.245154	23750	trans
ENSG00000224614	TNK2-AS1	rs13384855	2	8603238	C	T	0.0463817	0.00711848	7.2369e-11	0.63564	22225	trans
ENSG00000224875	EML4-AS1	rs62140208	2	42098420	A	G	-0.245199	0.0088529	0	0.997797	20868	cis
ENSG00000224875	EML4-AS1	rs4953236	2	42106205	A	G	-0.245547	0.00931555	0	1	20316	cis
ENSG00000224875	EML4-AS1	rs12465785	2	42255942	G	T	0.132697	0.00875131	0	0.263396	20868	cis
ENSG00000224875	EML4-AS1	rs4952936	2	42143315	C	T	-0.0909629	0.00860413	0	1	20868	cis
ENSG00000224875	EML4-AS1	rs7599543	2	42138137	T	G	-0.0625502	0.00848824	1.71863e-13	0.312909	20868	cis
ENSG00000224950		rs1429257954	2	85531847	C	CAA	0.0373051	0.00581824	1.43869e-10	0.0942293	23261	trans
ENSG00000225062	CATIP-AS1	rs78846874	2	218363928	C	G	-0.499661	0.0102939	0	1	18210	cis
ENSG00000225062	CATIP-AS1	rs921970	2	218345073	A	C	-0.146825	0.00672511	0	0.906077	19353	cis
ENSG00000225062	CATIP-AS1	rs7576929	2	218369141	G	T	-0.241833	0.0214322	0	0.677269	16280	cis
ENSG00000225205		rs4075604	2	172522940	T	C	-0.363275	0.0072678	0	0.553872	33669	cis
ENSG00000225205		rs72085754	2	172482610	T	TACTTTTGCTGTGAGGGGC	-0.491014	0.00743106	0	1	33669	cis
ENSG00000225205		rs61542159	2	172552923	C	T	0.246719	0.0131687	0	0.902436	32818	cis
ENSG00000225205		rs397724927	2	172576382	CT	C	-0.126022	0.00700249	0	1	33669	cis
ENSG00000225205		rs1444401216	2	172532644	A	T	-0.403091	0.0202988	0	0.9984	30143	cis
ENSG00000225205		rs12151618	2	172550832	T	C	-0.155935	0.00750514	0	0.996627	33669	cis
ENSG00000225205		rs79942980	2	172483319	C	G	-0.326585	0.0252459	0	0.998248	28990	cis
ENSG00000225205		rs4972764	2	172281057	C	T	0.0701569	0.00745165	0	0.997826	33669	cis
ENSG00000225205		rs10803868	2	172212450	T	C	0.0460965	0.00850373	5.93537e-08	0.0562637	32633	cis
ENSG00000225313		rs13020966	2	133837950	A	G	0.0519885	0.00907615	1.01601e-08	0.680509	16980	trans
ENSG00000225339		rs11442811	2	159693424	CT	C	-0.0424475	0.00566297	6.59472e-14	0.0345256	21962	trans
ENSG00000225439	BOLA3-DT	rs828844	2	74127352	G	T	0.126221	0.00838367	0	0.360173	24401	cis
ENSG00000225439	BOLA3-DT	rs17009668	2	74143485	C	T	0.168897	0.0117048	0	0.156429	25305	cis
ENSG00000225630	MTND2P28	rs10172181	2	55664005	C	T	-0.0885656	0.0150312	3.81264e-09	0.0686516	22153	trans
ENSG00000225697	SLC26A6	rs10186921	2	43417417	T	C	-0.0208934	0.00340284	8.25241e-10		43301	trans
ENSG00000225808	DNAJC19P5	rs67973222	2	177227774	G	A	0.12377	0.0142946	0	0.481492	15080	cis
ENSG00000225873	C3orf86	rs6432540	2	159594192	A	G	0.0477392	0.00409915	0	0.182996	23261	trans
ENSG00000225886		rs2111485	2	162254026	G	A	0.0510157	0.00838743	1.18397e-09	0.589029	13616	trans
ENSG00000225889		rs58136932	2	64232451	A	G	-0.54351	0.00735291	0	0.809485	23261	cis
ENSG00000225889		rs17739675	2	64267779	A	C	-0.58488	0.00825863	0	0.980024	18783	cis
ENSG00000225889		rs781141193	2	64236720	C	CA	-0.406739	0.00766163	0	1	23154	cis
ENSG00000225889		rs2059634	2	64234480	T	C	-0.165987	0.00553838	0	0.894164	23261	cis
ENSG00000225889		rs1358624	2	64259365	G	A	-0.334707	0.00551101	0	1	18890	cis
ENSG00000225889		rs1554877	2	64191843	G	A	0.14859	0.00506889	0	0.830714	23261	cis
ENSG00000225889		rs10185776	2	64122999	A	T	-0.0372245	0.00552186	1.56983e-11	0.321363	23261	cis
ENSG00000225889		rs34934570	2	64268187	T	A	0.287371	0.0117964	0	0.617144	22115	cis
ENSG00000225889		rs2247152	2	64242502	A	C	-0.138678	0.00680789	0	0.703445	21477	cis
ENSG00000225940	C5orf67	2:159604951:T:TGTGTGC	2	159604951	TGTGTGC	T	-0.0490756	0.00888246	3.29478e-08	0.04017	18583	trans
ENSG00000225963		rs4973280	2	230168191	A	G	-0.107506	0.00536238	0	0.566001	20634	cis
ENSG00000225963		rs7590861	2	230170069	C	A	-0.0753625	0.00499198	0	0.300274	20634	cis
ENSG00000225964	NRIR	rs201390695	2	6833202	G	GGAAAGAGAAAGA	0.258572	0.00932585	0	1	19532	cis
ENSG00000225964	NRIR	rs7604143	2	6831837	G	A	0.0626424	0.0110934	1.63439e-08	1	18665	cis
ENSG00000225964	NRIR	rs6734387	2	6825299	C	T	0.0780182	0.00797122	0	0.99999	22225	cis
ENSG00000225964	NRIR	rs62108131	2	6895602	G	A	-0.0573817	0.012854	8.04045e-06	0.748145	20443	cis
ENSG00000226124	FTCDNL1	rs5837706	2	199760247	TA	T	-0.625442	0.00777999	0	0.931762	24401	cis
ENSG00000226124	FTCDNL1	rs6739000	2	199786167	C	T	-0.343762	0.00876006	0	0.496616	25437	cis
ENSG00000226124	FTCDNL1	rs2949006	2	199850665	G	T	0.396466	0.0102629	0	0.989883	24300	cis
ENSG00000226124	FTCDNL1	rs868659463	2	199765552	T	A	0.276397	0.0194294	0	1	21827	cis
ENSG00000226124	FTCDNL1	2:199738959:G:T	2	199738959	T	G	0.141475	0.0260705	5.74238e-08	1	20761	cis
ENSG00000226124	FTCDNL1	rs12996396	2	58876099	T	C	-0.0566102	0.0099813	1.41453e-08	0.738362	25437	trans
ENSG00000226125	LINC01907	rs10191396	2	230700387	A	G	-0.291407	0.0159972	0	0.266212	20482	cis
ENSG00000226125	LINC01907	rs13384784	2	230682761	A	G	0.0702065	0.00997646	1.9611e-12	0.308117	19464	cis
ENSG00000226125	LINC01907	rs7609460	2	230655460	C	T	-0.061449	0.00855243	6.72129e-13	0.291899	21248	cis
ENSG00000226125	LINC01907	rs2720162	2	230764645	T	G	-0.0621707	0.00806265	1.24345e-14	0.456901	21248	cis
ENSG00000226266		rs149784236	2	159750266	A	G	0.703954	0.0129386	0	0.324063	21587	cis
ENSG00000226266		rs12618845	2	159756714	C	A	-0.364098	0.0218101	0	0.101483	20438	cis
ENSG00000226312	CFLAR-AS1	rs774167011	2	200978464	C	CTTTTT	-0.0710841	0.00617795	0	0.776569	19916	cis
ENSG00000226321	CROCC2	rs11684777	2	240940285	C	A	-0.104263	0.00901586	0	0.396979	28274	cis
ENSG00000226321	CROCC2	rs13032919	2	43542257	T	C	0.0443835	0.00647286	7.0392e-12		33229	trans
ENSG00000226423		rs34442589	2	241839377	CTT	C	-0.140911	0.009647	0	0.27981	16792	cis
ENSG00000226423		rs4425108	2	241758583	G	C	0.0521501	0.00771209	1.35985e-11	0.963307	16792	cis
ENSG00000226423		rs73014018	2	241812946	A	G	-0.137081	0.0100266	0	0.999264	16792	cis
ENSG00000226479	TMEM185B	rs3931840	2	120283771	C	A	0.0893835	0.00461784	0	0.222644	41490	cis
ENSG00000226479	TMEM185B	rs934715	2	120231101	G	A	0.0547787	0.00491912	0	0.579796	42059	cis
ENSG00000226479	TMEM185B	rs9644	2	120221746	C	T	-0.0238067	0.00528867	6.74935e-06	0.980629	42059	cis
ENSG00000226479	TMEM185B	rs62166946	2	120223118	A	G	0.242849	0.0115246	0	1	34527	cis
ENSG00000226479	TMEM185B	rs3820768	2	120220792	G	T	-0.0644752	0.00453848	0	0.356396	43095	cis
ENSG00000226479	TMEM185B	rs536043162	2	120056235	A	AT	0.166981	0.00889871	0	0.0832709	39127	cis
ENSG00000226479	TMEM185B	rs397719127	2	119921620	CT	C	0.0288828	0.00458342	2.94632e-10	0.61379	42059	cis
ENSG00000226777	FAM30A	rs35195207	2	17716221	C	T	-0.0309395	0.00471538	5.33051e-11	0.830141	38326	trans
ENSG00000226791	LINC02611	rs925886	2	98768570	A	G	-0.135133	0.0121449	0	0.657135	24246	cis
ENSG00000226791	LINC02611	rs35612603	2	98486856	A	G	-0.0625394	0.0107606	6.17698e-09	0.301752	25113	cis
ENSG00000226833	PPP1CB-DT	rs34883232	2	28719206	A	G	0.377492	0.025555	0	0.999996	19062	cis
ENSG00000226833	PPP1CB-DT	rs759589713	2	28880560	CT	C	0.292863	0.0239807	0	1	20361	cis
ENSG00000226833	PPP1CB-DT	rs72784095	2	28910398	T	C	0.171925	0.0266328	1.07943e-10	0.930645	19901	cis
ENSG00000226833	PPP1CB-DT	rs12714243	2	28769427	A	G	0.0747831	0.00834157	0	0.876739	22791	cis
ENSG00000226833	PPP1CB-DT	rs34100996	2	29025393	AT	A	0.0425265	0.00872497	1.09295e-06	0.200534	22791	cis
ENSG00000227028	SLC8A1-AS1	rs12615002	2	40394247	T	C	-0.102569	0.00909682	0	1	15528	cis
ENSG00000227028	SLC8A1-AS1	rs76724537	2	40183904	T	C	0.0981766	0.0109069	0	0.452072	13250	cis
ENSG00000227028	SLC8A1-AS1	rs62149443	2	40458561	G	T	-0.08006	0.00718247	0	0.896735	14492	cis
ENSG00000227403	LINC01806	rs11678980	2	161244750	A	G	-0.736093	0.00607666	0	1	22714	cis
ENSG00000227403	LINC01806	rs759936834	2	161217585	TTG	T	-0.564796	0.00845134	0	1	22162	cis
ENSG00000227403	LINC01806	rs6432679	2	161351747	T	C	-0.55693	0.00750615	0	0.999986	22714	cis
ENSG00000227403	LINC01806	rs75573615	2	161206359	T	C	-0.442483	0.0260817	0	0.995459	19409	cis
ENSG00000227403	LINC01806	rs3754971	2	161235254	A	G	0.271847	0.0161027	0	0.508087	21995	cis
ENSG00000227799	CDPF1P1	rs2966466	2	55360591	C	T	0.150417	0.014589	0	0.65961	20115	cis
ENSG00000227799	CDPF1P1	2:55149535:A:AACAC	2	55149534	AACAC	A	0.130496	0.0140141	0	0.990437	20115	cis
ENSG00000227799	CDPF1P1	rs2968781	2	55114816	G	T	0.067584	0.013949	1.26563e-06	0.535352	20115	cis
ENSG00000227799	CDPF1P1	rs12467868	2	55233697	G	C	0.0831309	0.0102345	4.44089e-16	0.830154	20115	cis
ENSG00000227825	SLC9A7P1	rs10186921	2	43417417	T	C	-0.0763829	0.00515423	0	0.955785	35145	trans
ENSG00000227825	SLC9A7P1	rs764834594	2	230524179	CA	C	0.0313265	0.0053641	5.21917e-09	0.091533	35145	trans
ENSG00000227825	SLC9A7P1	rs13411346	2	230434638	A	G	-0.0307351	0.00567503	6.09999e-08	0.390006	35145	trans
ENSG00000227946	INO80D-AS1	rs6739896	2	206068200	G	A	-0.0428617	0.0064931	4.08062e-11		33669	cis
ENSG00000228203	GRASLND	rs57743637	2	6914265	A	G	-0.10954	0.00904342	0	0.633227	23931	cis
ENSG00000228203	GRASLND	rs392409	2	7024681	G	C	-0.0924307	0.0080512	0	0.104774	24967	cis
ENSG00000228203	GRASLND	rs3771963	2	7018611	A	C	0.17073	0.0181556	0	0.987924	24574	cis
ENSG00000228203	GRASLND	rs112284527	2	6912525	C	T	0.171413	0.0299857	1.08753e-08	0.602793	20196	cis
ENSG00000228253	MT-ATP8	rs371090953	2	55659521	C	CTT	-0.163905	0.0129487	0	0.119583	18783	trans
ENSG00000228253	MT-ATP8	rs2627772	2	55671795	T	C	0.079394	0.00659116	0	0.151619	18890	trans
ENSG00000228278	ORM2	rs146262125	2	159708573	A	ATTTATTTC	-0.0443813	0.00636573	3.12661e-12	0.0649475	40794	trans
ENSG00000228315	GUSBP11	rs78409659	2	85444177	C	A	0.02264	0.00414308	4.641e-08		24195	trans
ENSG00000228340	MIR646HG	rs11890182	2	85563042	T	C	0.0591941	0.00690401	0	0.170568	32907	trans
ENSG00000228382	ITPKB-IT1	rs10432413	2	159639243	A	T	0.0916741	0.00691899	0	0.29497	23480	trans
ENSG00000228382	ITPKB-IT1	rs56819945	2	85528016	T	C	0.0437301	0.00711027	7.7345e-10	0.156309	23480	trans
ENSG00000228474	OST4	rs12714092	2	27092014	A	G	-0.0167991	0.00292596	9.39008e-09	0.181422	43095	cis
ENSG00000228474	OST4	rs140625215	2	64632895	C	CTTCAAA	0.0176722	0.00337375	1.62197e-07	0.536328	37844	trans
ENSG00000228486	C2orf92	rs62154879	2	98135461	A	G	0.174759	0.0084527	0	0.58237	33122	cis
ENSG00000228486	C2orf92	rs141038199	2	97603911	C	G	-0.2432	0.00589848	0	0.996543	34158	cis
ENSG00000228486	C2orf92	rs6712016	2	98023691	C	T	-0.284085	0.0111692	0	0.999872	30516	cis
ENSG00000228486	C2orf92	rs760650490	2	97683076	CCA	C	0.41444	0.0131548	0	1	28699	cis
ENSG00000228486	C2orf92	rs1257017	2	96973398	C	T	-0.108005	0.00806372	0	0.11316	32553	cis
ENSG00000228486	C2orf92	rs2314650	2	96898547	A	G	0.178147	0.00763548	0	0.990624	33122	cis
ENSG00000228486	C2orf92	rs150095490	2	94931009	A	G	0.289534	0.0139055	0	0.514311	29678	intermediate
ENSG00000228589	SPCS2P4	rs62192846	2	230575160	C	A	-0.0479845	0.00857522	2.1971e-08	0.0511738	22260	trans
ENSG00000228590	MIR4432HG	rs771897175	2	60399447	CAA	C	-0.162463	0.0141303	0	0.403326	23663	cis
ENSG00000228590	MIR4432HG	rs243090	2	60338844	C	T	-0.0822897	0.00764862	0	0.441543	23795	cis
ENSG00000228590	MIR4432HG	rs243028	2	60379546	G	T	0.114031	0.00818968	0	0.123524	22011	cis
ENSG00000228590	MIR4432HG	rs76529516	2	60356235	G	A	0.128381	0.0260299	8.13706e-07	0.998396	19107	cis
ENSG00000228590	MIR4432HG	rs6730196	2	135836190	T	G	-0.0579425	0.00897065	1.05314e-10		22257	trans
ENSG00000228784	LINC00954	rs35033480	2	19876052	AG	A	-0.217787	0.00825243	0	1	38093	cis
ENSG00000228784	LINC00954	rs13034115	2	19877892	G	C	-0.154374	0.00705974	0	1	40375	cis
ENSG00000228784	LINC00954	rs9306887	2	19869481	T	C	0.116005	0.00482886	0	1	40507	cis
ENSG00000228784	LINC00954	rs2276606	2	19869653	A	G	0.123208	0.00469364	0	0.999988	40507	cis
ENSG00000228784	LINC00954	rs62109399	2	19883612	C	T	0.187344	0.0089872	0	0.998238	40387	cis
ENSG00000228784	LINC00954	rs11286459	2	19901461	G	GA	0.0907418	0.00847517	0	1	38109	cis
ENSG00000228784	LINC00954	rs13418866	2	19879431	A	G	0.082183	0.0107215	1.77636e-14	1	38307	cis
ENSG00000228784	LINC00954	rs559507294	2	20071230	A	AAAG	0.0556047	0.00922351	1.65399e-09	0.996673	37759	cis
ENSG00000228857	ACTR3-AS1	rs7595941	2	113882313	G	A	0.322227	0.0118458	0	1	21500	cis
ENSG00000228857	ACTR3-AS1	rs62170148	2	113820151	A	G	0.102343	0.00871336	0	0.731197	21632	cis
ENSG00000228857	ACTR3-AS1	rs201297500	2	113843268	CT	C	0.0982642	0.00874487	0	0.118527	21632	cis
ENSG00000228857	ACTR3-AS1	rs142698815	2	113894093	C	CT	0.502835	0.025507	0	0.0999992	19229	cis
ENSG00000229056	HECW2-AS1	rs35138699	2	196289299	T	TG	-0.100689	0.00848819	0	0.293035	23643	cis
ENSG00000229056	HECW2-AS1	rs5837498	2	196257435	GA	G	0.122172	0.0116987	0	0.997063	22277	cis
ENSG00000229056	HECW2-AS1	rs60939961	2	196238462	T	TA	0.0752542	0.0121396	5.67941e-10	0.39644	23750	cis
ENSG00000229056	HECW2-AS1	rs1470359575	2	196169068	A	ATTTTTTTT	-0.0413046	0.00749161	3.51859e-08	0.0733925	23750	cis
ENSG00000229106	BTBD6P1	rs938664	2	45698890	A	G	0.0335533	0.00611737	4.13658e-08	0.928323	32797	trans
ENSG00000229127	KANSL1L-AS1	rs12470144	2	210048343	G	A	-0.151253	0.0067769	0	0.551949	23129	cis
ENSG00000229314	ORM1	rs4665083	2	159573616	G	A	-0.0757667	0.00671619	0	0.159641	28413	trans
ENSG00000229391	HLA-DRB6	rs62176107	2	178436244	A	G	0.100866	0.0117245	0	0.978038	22200	trans
ENSG00000229474	PATL2	rs55956171	2	191570421	C	A	0.0453231	0.0061509	1.72529e-13	0.999943	37865	trans
ENSG00000229647	MYOSLID	rs991684	2	207234773	T	C	0.139411	0.00828459	0	0.629551	23261	cis
ENSG00000229647	MYOSLID	rs76310729	2	207257354	A	G	-0.154299	0.0178393	0	0.638239	20983	cis
ENSG00000229647	MYOSLID	rs17220217	2	207245867	A	T	-0.208502	0.020021	0	1	19446	cis
ENSG00000229647	MYOSLID	rs2111594	2	207261673	A	G	-0.0604588	0.00912233	3.4128e-11	0.541505	23261	cis
ENSG00000229692	SOS1-IT1	rs12712633	2	39217094	G	C	0.145337	0.0102134	0	0.383108	22859	cis
ENSG00000229692	SOS1-IT1	rs10183915	2	38991746	T	A	0.159096	0.0155827	0	0.0856613	19858	cis
ENSG00000229727		rs61006309	2	7433440	C	CT	-0.196331	0.0192055	0	0.129228	16051	cis
ENSG00000229727		rs10562217	2	7466776	G	GTTTT	-0.0962864	0.0101009	0	0.18855	17087	cis
ENSG00000229727		2:7372511:T:G	2	7372511	G	T	-0.0680999	0.0104372	6.81339e-11	0.310976	17087	cis
ENSG00000229754	CXCR2P1	rs3181210	2	218063987	C	T	-0.255317	0.00444052	0	1	38982	cis
ENSG00000229754	CXCR2P1	rs1427673	2	218018225	T	C	0.0933278	0.00534821	0	0.995624	36062	cis
ENSG00000229754	CXCR2P1	rs1427674	2	218018188	C	G	0.192199	0.00453182	0	1	38982	cis
ENSG00000229754	CXCR2P1	rs2059741	2	218029736	C	T	-0.11926	0.00652109	0	0.517815	38721	cis
ENSG00000229754	CXCR2P1	rs10202811	2	218065397	A	G	0.244928	0.0141271	0	0.839308	35645	cis
ENSG00000229754	CXCR2P1	rs1263181700	2	218148100	C	CA	-0.153263	0.00870924	0	1	33858	cis
ENSG00000229754	CXCR2P1	rs1820321	2	217941388	C	G	-0.109784	0.00702331	0	1	35026	cis
ENSG00000229961		rs201833121	2	135835998	A	ATATATATATATATATATG	0.154239	0.0107912	0	0.185719	19791	trans
ENSG00000229961		rs12473760	2	136148127	A	C	-0.134437	0.0097709	0	0.098303	19791	trans
ENSG00000230002	ALMS1-IT1	rs10165862	2	73383615	T	C	0.235518	0.00791643	0	0.999999	22266	cis
ENSG00000230002	ALMS1-IT1	rs1589576	2	73511677	G	A	0.150606	0.0101941	0	0.999977	19446	cis
ENSG00000230002	ALMS1-IT1	rs11688646	2	73503360	C	G	0.133385	0.0204475	6.87785e-11	0.487284	18614	cis
ENSG00000230006	ANKRD36BP2	rs143967945	2	88773121	AT	A	1.20056	0.0147741	0	0.685426	24741	cis
ENSG00000230006	ANKRD36BP2	rs116690611	2	88691440	C	T	1.42074	0.0176365	0	1	23405	cis
ENSG00000230006	ANKRD36BP2	rs34414106	2	88790735	CT	C	-0.0455746	0.00685422	2.94849e-11	0.99935	27376	cis
ENSG00000230099	TRBV5-4	rs11884001	2	139839646	A	G	-0.0495261	0.0088503	2.1938e-08	0.0519845	23261	trans
ENSG00000230138	LINC02812	rs151022760	2	135340990	TATTG	T	-0.0726269	0.0112703	1.16269e-10		14346	trans
ENSG00000230257	NFE4	rs11126995	2	85565285	T	A	0.0430461	0.00672528	1.54727e-10	0.150314	23280	trans
ENSG00000230257	NFE4	rs6546553	2	69884579	A	C	-0.0376251	0.00626967	1.95945e-09	0.0862409	23280	trans
ENSG00000230587	LINC02580	rs145913986	2	43146430	T	TTTA	-0.359444	0.00967035	0	0.752677	20737	cis
ENSG00000230587	LINC02580	rs4393798	2	43143589	A	G	-0.463495	0.0148712	0	0.998527	20168	cis
ENSG00000230587	LINC02580	rs4952663	2	43109625	A	C	-0.15611	0.0113549	0	0.51006	21641	cis
ENSG00000230587	LINC02580	rs34359262	2	43623438	T	C	0.225519	0.0337746	2.43576e-11	0.290504	17897	cis
ENSG00000230606		rs67020980	2	97576086	A	AT	-0.480027	0.00508518	0	0.464407	23261	cis
ENSG00000230606		rs1257053	2	97076859	T	G	-0.482185	0.00588946	0	0.99999	22225	cis
ENSG00000230606		rs74801540	2	97196323	GC	G	-0.507367	0.00601356	0	0.659833	22225	cis
ENSG00000230606		rs150897853	2	97710608	C	CA	-0.135283	0.00565134	0	1	22225	cis
ENSG00000230606		rs866186996	2	97612129	A	G	-0.209206	0.00748101	0	1	21376	cis
ENSG00000230606		rs111420187	2	97566085	A	G	0.293478	0.0102366	0	0.832773	21376	cis
ENSG00000230606		rs750074318	2	97843066	TA	T	-0.136848	0.00566076	0	0.958737	22225	cis
ENSG00000230606		rs28874632	2	97220934	C	G	0.527562	0.00899358	0	1	21870	cis
ENSG00000230606		rs1730127	2	96956671	C	G	-0.166666	0.00662505	0	1	22225	cis
ENSG00000230747		rs62153901	2	96318221	T	C	-0.108955	0.0075678	0	0.314527	22225	cis
ENSG00000231233	CFAP58-DT	rs143656549	2	159574335	A	AAAAC	0.0737795	0.00628809	0	0.12255	23750	trans
ENSG00000231233	CFAP58-DT	rs56819945	2	85528016	T	C	0.0461915	0.00648142	1.02762e-12	0.136581	23750	trans
ENSG00000231259	ANAPC1P2	rs11901025	2	87051478	T	C	-0.711246	0.0113024	0	1	11679	cis
ENSG00000231259	ANAPC1P2	rs146984411	2	86836946	G	A	-0.329103	0.0243703	0	0.945987	12657	cis
ENSG00000231259	ANAPC1P2	rs10166563	2	85935959	C	T	0.140853	0.0215914	6.86569e-11	0.313544	13561	intermediate
ENSG00000231312	MAP4K3-DT	rs140205353	2	39493553	T	TTCTC	-0.18338	0.00831092	0	0.918408	22118	cis
ENSG00000231329		rs33967840	2	219969413	C	T	0.0356405	0.00633248	1.82098e-08	0.0446959	15419	trans
ENSG00000231437	LINC01750	rs78909033	2	240571486	A	G	-0.111429	0.0158577	2.11298e-12	0.999994	16274	trans
ENSG00000231437	LINC01750	rs200486399	2	231667998	GTT	G	0.0790394	0.014605	6.2392e-08	0.179819	17393	trans
ENSG00000231584	FAHD2CP	rs2969477	2	96011718	A	G	0.194752	0.00708076	0	0.302224	23343	cis
ENSG00000231584	FAHD2CP	rs113830014	2	96014186	T	TAAC	-0.0968931	0.00825821	0	0.735671	21395	cis
ENSG00000231621	ANKRD44-AS1	rs4850788	2	197318216	A	G	0.885319	0.00508441	0	0.999712	23261	cis
ENSG00000231621	ANKRD44-AS1	rs35563720	2	198058351	G	A	-0.534584	0.00733368	0	0.665549	23261	cis
ENSG00000231621	ANKRD44-AS1	rs1491550807	2	198038844	CA	C	-0.507356	0.00830735	0	0.999911	18890	cis
ENSG00000231621	ANKRD44-AS1	rs2697306	2	197210950	A	G	-0.0611228	0.00884551	4.84546e-12	0.999997	22225	cis
ENSG00000231672	DIRC3	rs76630665	2	217789897	C	T	0.671165	0.014784	0	0.999969	38875	cis
ENSG00000231672	DIRC3	rs2571460	2	217789365	T	C	0.0888375	0.00669543	0	0.525852	40018	cis
ENSG00000231672	DIRC3	rs6739316	2	217907680	C	G	0.0662118	0.0084839	5.9952e-15	0.87965	38736	cis
ENSG00000231672	DIRC3	rs1427675	2	218011844	A	G	0.0379756	0.00799116	2.01213e-06	0.850669	33876	cis
ENSG00000231682	LINC01891	rs7592243	2	234451073	T	C	-0.503607	0.00654083	0	1	19776	cis
ENSG00000231682	LINC01891	rs4663138	2	234449235	G	A	-0.493348	0.00673347	0	1	19776	cis
ENSG00000231682	LINC01891	rs3115362	2	234491018	C	G	0.254425	0.00953113	0	0.997587	19515	cis
ENSG00000231682	LINC01891	rs59956479	2	234438798	A	G	-0.120445	0.00947721	0	0.999986	19776	cis
ENSG00000231682	LINC01891	rs1876715	2	234456207	T	C	-0.11596	0.013423	0	0.813098	19776	cis
ENSG00000231682	LINC01891	rs11892223	2	234464010	G	A	-0.177817	0.0119643	0	0.891375	19776	cis
ENSG00000231682	LINC01891	rs568414473	2	234261300	C	CA	0.0508241	0.00852657	2.51197e-09	0.999837	19776	cis
ENSG00000231682	LINC01891	rs72189983	2	234295704	C	CAAA	-0.0759204	0.00904141	0	0.898464	19776	cis
ENSG00000231682	LINC01891	rs879483457	2	234263730	T	TCTTC	-0.093616	0.0182536	2.91867e-07	0.959112	19656	cis
ENSG00000231731		rs1864554	2	127525834	T	A	-0.0794399	0.0117195	1.21498e-11	0.180879	12853	cis
ENSG00000231826	LINC01819	rs13032421	2	43063058	T	C	0.237614	0.0105829	0	0.439595	22244	cis
ENSG00000231826	LINC01819	rs77160973	2	43225654	G	C	0.224071	0.0172796	0	0.821764	19929	cis
ENSG00000231826	LINC01819	rs13005438	2	43237694	T	C	0.133917	0.00932349	0	0.586219	20199	cis
ENSG00000231826	LINC01819	rs1971184	2	43090803	C	T	-0.146323	0.0083906	0	0.637198	23280	cis
ENSG00000231826	LINC01819	rs4952668	2	43159429	A	G	0.113135	0.00819992	0	0.223515	22244	cis
ENSG00000231826	LINC01819	rs68116107	2	43091268	G	A	0.115148	0.0127711	0	0.999951	20460	cis
ENSG00000231826	LINC01819	rs72613893	2	43136060	A	G	0.137824	0.0156024	0	0.781925	21574	cis
ENSG00000231826	LINC01819	rs2166503	2	43017706	A	G	0.0887172	0.00803582	0	0.227633	22244	cis
ENSG00000231826	LINC01819	rs148550456	2	43124883	G	GCA	-0.138652	0.00865633	0	0.211531	23280	cis
ENSG00000231826	LINC01819	rs75424859	2	43136854	G	T	-0.10497	0.0135772	1.06581e-14	0.223398	21675	cis
ENSG00000231890	DARS1-AS1	rs6743537	2	135945031	A	G	-0.356249	0.00822532	0	0.999995	33669	cis
ENSG00000231890	DARS1-AS1	rs61253125	2	135860608	C	T	-0.303047	0.00835311	0	0.657447	33669	cis
ENSG00000231890	DARS1-AS1	rs554401123	2	135736249	C	CTTATTTATTTATTTATTTAT	0.111109	0.0161975	6.90425e-12	0.722325	32489	cis
ENSG00000232125	DYTN	rs12993580	2	206698917	A	G	-0.0762327	0.00656262	0	1	39651	cis
ENSG00000232125	DYTN	rs72960708	2	206703331	C	T	-0.0423698	0.00629046	1.633e-11	0.369063	39651	cis
ENSG00000232125	DYTN	rs13021904	2	206695933	T	C	-0.1176	0.0105163	0	0.154414	38497	cis
ENSG00000232229	LINC00865	rs6716987	2	136205924	A	C	-0.0656156	0.00823814	1.55431e-15	0.0866146	24401	trans
ENSG00000232453	LINC02777	rs72844410	2	85495883	C	T	0.10147	0.0113313	0	0.345891	21123	trans
ENSG00000232485	RPL37A-DT	rs1976620	2	216484042	C	G	0.12663	0.0101829	0	0.370641	18074	cis
ENSG00000232504	ST3GAL5-AS1	rs7572209	2	85862949	C	T	-0.201475	0.0127533	0	0.132282	15867	cis
ENSG00000232504	ST3GAL5-AS1	rs72847889	2	86112726	A	C	-0.159079	0.0239823	3.28564e-11	0.499834	13081	cis
ENSG00000232504	ST3GAL5-AS1	rs71377062	2	86020547	CA	C	0.163237	0.0212456	1.55431e-14	0.12814	14862	cis
ENSG00000232533		rs112147438	2	85493680	T	C	-0.050215	0.0075025	2.18487e-11	0.540341	22767	trans
ENSG00000232713	RPS12P3	rs34230978	2	60994388	T	A	0.142838	0.0120109	0	0.146075	18949	cis
ENSG00000232713	RPS12P3	rs17538840	2	60850682	A	T	-0.104723	0.010499	0	0.12516	18949	cis
ENSG00000232788	ITGA6-AS1	rs13398175	2	172514093	G	A	-0.516111	0.00863049	0	0.991686	23261	cis
ENSG00000232788	ITGA6-AS1	rs79289120	2	172557731	T	C	-0.289253	0.0171033	0	0.643806	22410	cis
ENSG00000232788	ITGA6-AS1	rs114997784	2	172509103	G	C	-0.0738474	0.0165861	8.49271e-06	0.778745	22128	cis
ENSG00000232788	ITGA6-AS1	rs3749148	2	172465821	G	T	-0.422478	0.0134712	0	1	23141	cis
ENSG00000232788	ITGA6-AS1	rs116036831	2	172540591	A	T	-0.263021	0.0275673	0	0.465205	19971	cis
ENSG00000232788	ITGA6-AS1	rs62169268	2	172586618	G	C	0.100658	0.0144991	3.85514e-12	0.975828	20079	cis
ENSG00000232788	ITGA6-AS1	rs2701267	2	172466346	G	T	0.244635	0.0203091	0	1	22857	cis
ENSG00000232788	ITGA6-AS1	rs4972764	2	172281057	C	T	0.162641	0.00906333	0	1	23261	cis
ENSG00000232931	LINC00342	rs2692947	2	96008368	C	T	0.149998	0.00372643	0	0.999999	21656	cis
ENSG00000232931	LINC00342	rs72823921	2	95800327	A	G	0.166688	0.00401121	0	0.31998	21395	cis
ENSG00000232931	LINC00342	rs2969491	2	96129243	T	C	0.153538	0.00378794	0	0.735192	23261	cis
ENSG00000232931	LINC00342	rs62155751	2	95839732	T	A	-0.130984	0.00489	0	0.987541	19669	cis
ENSG00000232931	LINC00342	rs36058533	2	96570915	A	AT	-0.0354795	0.00406989	0	0.0881323	21656	cis
ENSG00000232973	CYP1B1-AS1	rs232607	2	38148139	A	G	-0.236363	0.00600134	0	1	37059	cis
ENSG00000232973	CYP1B1-AS1	rs232598	2	38149824	A	T	-0.149789	0.00697391	0	0.999229	35275	cis
ENSG00000232973	CYP1B1-AS1	rs232610	2	38141089	G	A	-0.05324	0.00542823	0	1	37059	cis
ENSG00000232973	CYP1B1-AS1	rs432252	2	38177627	C	T	-0.178898	0.00522773	0	1	37059	cis
ENSG00000232973	CYP1B1-AS1	rs2567206	2	38076389	A	G	0.114583	0.00598543	0	0.358713	37059	cis
ENSG00000232973	CYP1B1-AS1	rs7587673	2	38160182	G	T	-0.0531712	0.00791966	1.89597e-11	0.857403	37059	cis
ENSG00000232973	CYP1B1-AS1	rs6544143	2	38259575	A	C	0.143292	0.00819566	0	0.276876	35454	cis
ENSG00000232973	CYP1B1-AS1	rs12475224	2	38168896	G	C	-0.102554	0.00772779	0	0.991432	37059	cis
ENSG00000232973	CYP1B1-AS1	rs200857053	2	37974647	A	AT	0.11713	0.00720628	0	0.0699683	37059	cis
ENSG00000232973	CYP1B1-AS1	rs113750413	2	38175944	G	A	0.159738	0.0146466	0	0.999303	32728	cis
ENSG00000233093	LINC00892	rs10165200	2	8299499	A	G	-0.0332828	0.00584395	1.23188e-08	0.203278	39649	trans
ENSG00000233276	GPX1	rs6730558	2	8616053	T	C	0.0197717	0.00329687	2.00852e-09	0.547181	39677	trans
ENSG00000233276	GPX1	rs72441751	2	64748201	T	TTA	-0.0182065	0.0032994	3.42637e-08		39771	trans
ENSG00000233392	UICLM	rs4605365	2	240952592	A	G	-0.133826	0.00629676	0	0.977459	23618	cis
ENSG00000233392	UICLM	rs12467515	2	43546772	G	A	0.0508879	0.00624924	4.44089e-16	0.160147	23750	trans
ENSG00000233673	ANAPC1P1	rs13032616	2	86880660	T	C	0.153054	0.0102732	0	0.297832	22029	cis
ENSG00000233673	ANAPC1P1	rs6754971	2	87148628	G	A	0.114651	0.010736	0	0.143529	21361	cis
ENSG00000233806	LINC01237	rs7577782	2	241907750	G	A	-0.472835	0.00759863	0	0.999999	21116	cis
ENSG00000233806	LINC01237	rs12993043	2	241910627	C	T	-0.277221	0.00828632	0	1	20408	cis
ENSG00000233806	LINC01237	rs6758157	2	241875458	T	C	-0.3313	0.00788697	0	0.305831	19448	cis
ENSG00000233806	LINC01237	rs10221951	2	241905596	A	C	-0.372197	0.0119766	0	1	19803	cis
ENSG00000233806	LINC01237	rs80354075	2	241947870	A	C	-0.454303	0.0138182	0	0.924166	20295	cis
ENSG00000233806	LINC01237	rs34707996	2	241834096	T	C	-0.116482	0.00819722	0	0.538218	19448	cis
ENSG00000233806	LINC01237	rs35350837	2	241756914	G	A	0.125989	0.0080442	0	0.632001	20622	cis
ENSG00000233806	LINC01237	rs1216751353	2	241698082	C	CA	0.0820384	0.0142507	8.57193e-09	1	19080	cis
ENSG00000233850		rs872580	2	95057164	A	C	-0.120854	0.00705732	0	0.460684	30428	cis
ENSG00000233968		rs62191340	2	241706051	A	G	-0.0510274	0.00874319	5.33911e-09	0.128032	18971	trans
ENSG00000234028	EIF2AK3-DT	rs7571971	2	88595833	C	T	-0.170916	0.00839944	0	0.351069	22225	cis
ENSG00000234072	GTF3C2-AS2	rs6729709	2	27360289	A	G	-0.0913449	0.00641176	0	0.301711	23261	cis
ENSG00000234073		rs4630706	2	212320920	A	G	-0.0523362	0.00903181	6.84655e-09		18169	trans
ENSG00000234171	RNASEH1-DT	rs12629	2	3561474	A	G	-0.52938	0.00746378	0	1	20917	cis
ENSG00000234171	RNASEH1-DT	rs201494170	2	3560529	C	CTTCCTTCCTTCT	0.243336	0.00827878	0	1	19881	cis
ENSG00000234171	RNASEH1-DT	rs777564291	2	3588168	ATTTT	A	-0.258025	0.0108493	0	0.344277	20917	cis
ENSG00000234171	RNASEH1-DT	rs147632839	2	3560763	T	C	-0.144938	0.0206249	2.10476e-12	0.590098	19761	cis
ENSG00000234199	LINC01191	rs12996997	2	113906852	A	G	-0.6198	0.0105582	0	0.2316	31949	cis
ENSG00000234199	LINC01191	rs4848357	2	113851759	A	G	0.335364	0.0129174	0	0.99995	30134	cis
ENSG00000234199	LINC01191	rs3866272	2	114001158	T	C	-0.236589	0.0107058	0	0.646626	31049	cis
ENSG00000234199	LINC01191	rs10586757	2	113870141	T	TTG	-0.140816	0.01044	0	0.998426	31049	cis
ENSG00000234199	LINC01191	2:113842493:C:CAAAAAAA	2	113842488	CAAAAAAA	C	0.122019	0.0105929	0	0.999925	30112	cis
ENSG00000234199	LINC01191	rs148417821	2	113576569	T	TCCTCCTGGCACC	0.171307	0.00962868	0	0.97022	26394	cis
ENSG00000234199	LINC01191	rs80058984	2	113959408	A	G	0.332258	0.0217322	0	0.840263	27389	cis
ENSG00000234199	LINC01191	rs28502860	2	113846925	T	A	-0.213373	0.0174334	0	0.999861	30388	cis
ENSG00000234292		rs2043675	2	85542852	G	A	-0.057609	0.00550758	0	0.107678	32499	trans
ENSG00000234389		rs2058659	2	102438096	A	G	0.848585	0.00401216	0	0.627691	22991	cis
ENSG00000234389		rs17027173	2	102440583	A	G	0.461113	0.00773053	0	1	22884	cis
ENSG00000234389		rs10176820	2	102437960	C	T	0.461826	0.0079653	0	0.998562	22991	cis
ENSG00000234389		rs4851602	2	102499846	A	G	0.20277	0.00676438	0	1	22991	cis
ENSG00000234389		rs1281436628	2	102488548	C	CTT	-0.0521399	0.00772372	1.47218e-11	1	22991	cis
ENSG00000234572	LINC01800	rs3732063	2	64847345	G	C	-0.332649	0.014838	0	1	21680	cis
ENSG00000234572	LINC01800	rs1509520	2	64849363	T	G	0.380747	0.0219618	0	1	17621	cis
ENSG00000234572	LINC01800	rs11126022	2	64858357	A	G	-0.149853	0.011651	0	0.402472	20651	cis
ENSG00000234663	LINC01934	rs4324288	2	181233267	A	T	0.158329	0.0059514	0	0.999999	22225	cis
ENSG00000234663	LINC01934	rs62178855	2	181129611	C	T	0.123307	0.011812	0	0.355919	19771	cis
ENSG00000234663	LINC01934	rs13423782	2	181301424	C	T	-0.0830626	0.00584523	0	0.0733593	23261	cis
ENSG00000234663	LINC01934	rs77441360	2	181124510	C	G	0.166325	0.0201663	2.22045e-16	0.781572	19509	cis
ENSG00000234902		rs10165504	2	207235437	T	C	-0.199402	0.00848078	0	0.999242	21207	cis
ENSG00000234902		rs1320930	2	207200526	G	C	0.0869053	0.00871064	0	0.121923	21207	cis
ENSG00000234902		rs2432710	2	207501095	G	A	0.165292	0.00840268	0	0.657161	21207	cis
ENSG00000234902		rs66871068	2	207475046	A	G	0.210508	0.011391	0	0.692113	20340	cis
ENSG00000234902		rs10181219	2	206817773	C	T	-0.143058	0.0147011	0	0.0453723	21207	cis
ENSG00000234902		rs71963336	2	207510979	G	GTC	-0.0673955	0.00846309	1.77636e-15	0.933148	21207	cis
ENSG00000234902		rs56015515	2	85498231	A	G	-0.0576349	0.0105009	4.05192e-08	0.109002	21106	trans
ENSG00000234902		rs10469652	2	206438095	T	G	-0.0463968	0.00907711	3.1977e-07	0.962339	21207	cis
ENSG00000234936		rs7933	2	43225044	G	A	0.0438759	0.00836411	1.55656e-07	1	21656	cis
ENSG00000234936		rs13407351	2	43229595	G	A	0.338691	0.0118328	0	1	20340	cis
ENSG00000234936		rs745763	2	43228515	C	T	-0.170888	0.0106877	0	1	21656	cis
ENSG00000234936		rs11684601	2	43347103	T	G	0.222688	0.00912363	0	0.999966	20441	cis
ENSG00000234936		rs13005438	2	43237694	T	C	0.0567255	0.00901028	3.06116e-10	0.997793	20180	cis
ENSG00000234936		rs55844199	2	43236776	T	C	0.0652311	0.0144765	6.60612e-06	0.99755	19872	cis
ENSG00000235072	ARNILA	rs60315551	2	25667072	T	C	-0.104776	0.012684	2.22045e-16	0.145115	17197	cis
ENSG00000235078		rs7566663	2	3514872	C	T	-0.120119	0.0108495	0	0.52984	17549	cis
ENSG00000235078		rs75219888	2	3522050	G	A	-0.110909	0.0126541	0	0.950255	18214	cis
ENSG00000235092	ID2-AS1	rs12692369	2	8679659	T	C	-0.251415	0.014469	0	0.993935	24623	cis
ENSG00000235092	ID2-AS1	rs112257405	2	8681805	T	C	-0.127642	0.0143912	0	0.377284	26982	cis
ENSG00000235105		rs1850169	2	218622576	T	A	-0.0338744	0.00575009	3.83643e-09	0.0240728	21186	trans
ENSG00000235106	BRD3OS	rs62137005	2	48344277	T	C	0.0403308	0.0055723	4.56302e-13	0.350165	36703	trans
ENSG00000235106	BRD3OS	rs79073127	2	48346756	C	G	0.0444428	0.0086245	2.56227e-07	0.453975	33536	trans
ENSG00000235162	C12orf75	rs77972916	2	43534973	A	G	0.0594276	0.00839207	1.42708e-12	0.497988	38997	trans
ENSG00000235162	C12orf75	rs28411734	2	43128380	G	A	-0.025415	0.0048521	1.62375e-07	0.152085	43301	trans
ENSG00000235169	SMIM1	rs7606173	2	60498316	C	G	-0.0380696	0.00606563	3.46757e-10	0.899188	38413	trans
ENSG00000235174	RPL39P3	rs1453396396	2	103549433	G	GACAC	0.0931352	0.0170357	4.57559e-08	0.96546	13677	trans
ENSG00000235192		rs1863199	2	165810140	C	G	0.390185	0.00697707	0	1	23261	cis
ENSG00000235192		rs371864438	2	165832287	A	AG	0.0711383	0.0079558	0	0.999025	23261	cis
ENSG00000235192		rs11897958	2	165878553	G	T	-0.213002	0.00846385	0	1	23261	cis
ENSG00000235192		rs3764998	2	165876017	T	G	0.127582	0.00890515	0	0.705991	23261	cis
ENSG00000235499		2:73859714:T:TAATAAAAA	2	73859714	TAATAAAAA	T	0.0365284	0.00635535	9.04877e-09	0.218854	21358	cis
ENSG00000235568	NFAM1	rs150379505	2	37145343	A	G	0.0329078	0.00581427	1.51526e-08	0.0249014	39232	trans
ENSG00000235576	LINC01871	rs6431880	2	7474528	G	A	-0.0767505	0.00596581	0	0.431604	22225	cis
ENSG00000235576	LINC01871	rs6761284	2	7732625	T	C	-0.151466	0.0121329	0	0.202594	22105	cis
ENSG00000235576	LINC01871	rs11682611	2	7672585	T	C	-0.114275	0.00875909	0	0.998897	22225	cis
ENSG00000235576	LINC01871	rs16866241	2	7435772	A	G	-0.143769	0.0104017	0	0.296658	21955	cis
ENSG00000235665	LINC00298	rs13416555	2	8301605	G	C	-0.112248	0.0108741	0	0.277965	14810	cis
ENSG00000235665	LINC00298	rs10929508	2	7940644	T	C	-0.0870328	0.0130717	2.77365e-11	0.144502	13774	cis
ENSG00000235750	KIAA0040	rs62135410	2	43130870	G	A	-0.0309482	0.003761	2.22045e-16	0.211977	43301	trans
ENSG00000235863	B3GALT4	rs6761913	2	43438106	C	G	-0.0192271	0.0034341	2.15757e-08	0.46233	28025	trans
ENSG00000235890	TSPEAR-AS1	2:85537845:T:G	2	85537845	G	T	-0.068403	0.00962519	1.18883e-12	0.105176	18398	trans
ENSG00000236008	LINC01814	rs67269656	2	8579908	T	C	-0.208697	0.00693107	0	0.448437	23750	cis
ENSG00000236213		rs7605964	2	37605583	C	T	-0.467719	0.00694522	0	1	18589	cis
ENSG00000236213		rs2041509	2	37620993	A	G	-0.383644	0.00764808	0	1	18457	cis
ENSG00000236213		rs2373290	2	37638384	A	G	-0.233569	0.00928711	0	0.250838	17553	cis
ENSG00000236213		rs62135016	2	37605145	T	G	0.261565	0.0175347	0	1	15685	cis
ENSG00000236213		rs57445519	2	37599903	T	C	-0.589635	0.0166959	0	1	18350	cis
ENSG00000236213		rs201652018	2	37691558	C	A	0.0472414	0.00890631	1.13135e-07	0.181496	18589	cis
ENSG00000236255		2:117834650:T:TTTGTTG	2	117834649	TTTGTTG	T	-0.2112	0.00611521	0	1	33669	cis
ENSG00000236255		rs12987429	2	117844773	T	C	-0.322583	0.0126322	0	0.950427	31784	cis
ENSG00000236255		rs55705564	2	117873003	T	A	-0.235666	0.0142629	0	0.26673	30634	cis
ENSG00000236255		rs17507637	2	117811620	T	C	0.0803524	0.00968215	0	0.999941	32903	cis
ENSG00000236255		rs761915740	2	118014106	T	TGCCGCCGCC	0.0591488	0.0115999	3.41319e-07	0.525506	33669	cis
ENSG00000236279	CLEC2L	rs7370850	2	241686520	C	G	-0.030048	0.00615018	1.03053e-06	0.106707	34920	trans
ENSG00000236397	DDX11L2	rs3901948	2	113622813	C	G	1.01084	0.00591208	0	1	23491	cis
ENSG00000236397	DDX11L2	rs11688799	2	113702152	T	G	0.778057	0.00526196	0	1	25806	cis
ENSG00000236397	DDX11L2	rs1667106	2	113621392	T	C	-0.428714	0.00832433	0	1	24201	cis
ENSG00000236397	DDX11L2	2:113612358:T:G	2	113612358	G	T	0.4547	0.00812645	0	1	22325	cis
ENSG00000236397	DDX11L2	rs13019731	2	113688157	G	A	0.313203	0.00772299	0	1	21435	cis
ENSG00000236432	MFF-DT	rs10439364	2	227371816	T	C	0.754142	0.0247448	0	0.192385	15530	cis
ENSG00000236432	MFF-DT	rs59465135	2	227368334	TA	T	-0.118999	0.0147775	8.88178e-16	0.351188	16490	cis
ENSG00000236525		rs7605284	2	102427715	G	T	0.526826	0.00532894	0	0.661772	22266	cis
ENSG00000236525		rs3771156	2	102420217	T	C	-0.122112	0.00686258	0	0.999875	22266	cis
ENSG00000236525		rs11465689	2	102423707	A	C	0.451041	0.0112711	0	0.244452	22266	cis
ENSG00000236682	MAP3K2-DT	rs12613413	2	127328778	T	C	-0.998325	0.00609944	0	1	23261	cis
ENSG00000236682	MAP3K2-DT	rs71394683	2	127375409	T	TA	0.913976	0.0119529	0	1	23261	cis
ENSG00000236682	MAP3K2-DT	2:127395431:C:CTTT	2	127395431	CTTT	C	0.359345	0.00741305	0	1	23261	cis
ENSG00000236682	MAP3K2-DT	2:127403280:G:C	2	127403280	C	G	-0.224978	0.00794696	0	1	23261	cis
ENSG00000236790	LINC00299	rs4669257	2	8382179	T	C	-0.0963847	0.0071323	0	0.928559	40713	cis
ENSG00000236790	LINC00299	rs10174949	2	8302118	A	G	-0.0307975	0.005724	7.43136e-08	0.259398	40713	cis
ENSG00000236790	LINC00299	rs4669320	2	8645073	C	A	0.0454528	0.00621097	2.51354e-13	0.722874	35152	cis
ENSG00000236790	LINC00299	rs1504240	2	8449911	A	G	-0.0399886	0.0055008	3.606e-13	0.301252	39677	cis
ENSG00000236790	LINC00299	rs67736652	2	8577421	T	C	0.0397532	0.00611339	7.89142e-11	0.200513	40713	cis
ENSG00000236859	NIFK-AS1	rs35729029	2	121688309	A	G	-0.126616	0.0150659	0	0.217958	19927	cis
ENSG00000236859	NIFK-AS1	rs1401758526	2	121578422	C	CAAAA	-0.0695969	0.0148867	2.93809e-06	0.0452175	23136	cis
ENSG00000236977	ANKRD44-IT1	rs10199410	2	197291052	T	A	-0.0841436	0.00508933	0	0.271697	18237	cis
ENSG00000237126		rs3830645	2	232556574	C	CT	0.0554038	0.00939606	3.71306e-09	0.064392	16515	cis
ENSG00000237276	ANO7L1	rs6730558	2	8616053	T	C	0.0466215	0.00649522	7.08322e-13	0.684217	34807	trans
ENSG00000237276	ANO7L1	rs1427407	2	60490908	G	T	-0.0613347	0.00821542	8.28226e-14	0.292668	34807	trans
ENSG00000237298	TTN-AS1	rs6735077	2	178516596	G	T	-0.117908	0.00600945	0	0.556246	35356	cis
ENSG00000237424	FOXD2-AS1	rs6744886	2	71394100	A	G	0.0341436	0.00566932	1.71712e-09	0.0281794	36134	trans
ENSG00000237429		rs114463462	2	124069608	G	A	-0.244894	0.0449034	4.93043e-08		11006	trans
ENSG00000237438	CECR7	rs34816284	2	151502387	T	TA	-0.0475976	0.00807052	3.6858e-09	0.141486	25806	trans
ENSG00000237441	RGL2	rs10543863	2	85547705	C	CAG	-0.0290685	0.00266071	0	0.155271	28025	trans
ENSG00000237522	NONOP2	rs62150970	2	61017275	G	C	0.144729	0.00743949	0	0.315993	37366	cis
ENSG00000237522	NONOP2	rs10208137	2	60951036	A	G	-0.0955259	0.00698844	0	0.266809	37473	cis
ENSG00000237522	NONOP2	rs842643	2	60895398	A	C	0.0626989	0.010684	4.39761e-09	0.349638	37341	cis
ENSG00000237541	HLA-DQA2	rs62176107	2	178436244	A	G	0.0647559	0.0113861	1.29069e-08	0.433426	22698	trans
ENSG00000237576	LINC01888	rs113658285	2	68833673	ACACT	A	0.135978	0.00902282	0	0.511653	18571	cis
ENSG00000237576	LINC01888	rs530449794	2	85488307	A	G	-0.0662659	0.0118901	2.50084e-08		18209	trans
ENSG00000237638	LINC02245	rs72818203	2	64926604	T	C	0.116076	0.00906481	0	0.238518	29631	cis
ENSG00000237638	LINC02245	rs1009358	2	65049318	C	T	-0.0524786	0.00645068	4.44089e-16	0.077005	30667	cis
ENSG00000237651	C2orf74	rs3213944	2	61145163	G	C	0.710583	0.00599845	0	0.978543	20503	cis
ENSG00000237651	C2orf74	rs10207958	2	60998195	C	A	0.352972	0.00780381	0	0.999075	20503	cis
ENSG00000237753	SLC20A1-DT	rs4849089	2	112642121	G	A	-0.962751	0.00634046	0	1	33953	cis
ENSG00000237753	SLC20A1-DT	rs199529152	2	112654895	CA	C	-0.884362	0.0075462	0	1	34612	cis
ENSG00000237753	SLC20A1-DT	rs146511932	2	112656646	A	AC	0.891059	0.0184224	0	1	33221	cis
ENSG00000237753	SLC20A1-DT	rs111359361	2	112608390	C	T	-0.0328869	0.00711391	3.78423e-06	1	35737	cis
ENSG00000237753	SLC20A1-DT	rs4848299	2	112765877	A	C	-0.164684	0.00667329	0	0.251563	36773	cis
ENSG00000237753	SLC20A1-DT	rs721870	2	113048229	G	T	-0.102976	0.00748255	0	1	36773	cis
ENSG00000237753	SLC20A1-DT	rs116164461	2	112957661	T	C	-0.126806	0.0160963	3.33067e-15	0.992554	31715	cis
ENSG00000237772	LINC02631	rs11903991	2	138559364	T	G	-0.148573	0.00907115	0	0.358575	21477	cis
ENSG00000237772	LINC02631	rs2056390	2	138587356	A	G	0.0501328	0.00737291	1.04912e-11	0.842592	20638	cis
ENSG00000237772	LINC02631	rs72844410	2	85495883	C	T	0.0650674	0.00772373	0	0.26104	23160	trans
ENSG00000237772	LINC02631	rs143276884	2	138543564	A	G	0.170724	0.0101296	0	0.114415	22225	cis
ENSG00000237772	LINC02631	rs199673685	2	138531799	T	C	0.223658	0.0140126	0	0.486116	19339	cis
ENSG00000237772	LINC02631	rs55692270	2	138702169	C	T	-0.0561447	0.00695991	6.66134e-16	0.132777	22225	cis
ENSG00000237803	LINC00211	rs4670781	2	37829016	C	T	0.696239	0.00560536	0	0.978177	22225	cis
ENSG00000237803	LINC00211	rs12618423	2	37831434	A	G	-0.676463	0.00565709	0	0.488153	23261	cis
ENSG00000237803	LINC00211	rs1307118553	2	37815401	CT	C	-0.278094	0.00719951	0	0.999993	22225	cis
ENSG00000237803	LINC00211	rs934209	2	37856273	G	A	-0.0700291	0.00864262	4.44089e-16	1	22225	cis
ENSG00000237803	LINC00211	rs201187868	2	37811547	TAC	T	0.221825	0.0134807	0	1	22225	cis
ENSG00000237803	LINC00211	rs1978646	2	37876405	A	G	-0.312747	0.0130448	0	0.468736	23261	cis
ENSG00000237803	LINC00211	rs112553628	2	37850186	G	A	0.257485	0.0167263	0	1	20079	cis
ENSG00000237803	LINC00211	rs1549718	2	37863195	G	C	0.229505	0.0286996	1.33227e-15	0.999989	18743	cis
ENSG00000237803	LINC00211	rs56015515	2	85498231	A	G	0.0730789	0.00884091	2.22045e-16	0.136576	23160	trans
ENSG00000237877	LINC01473	rs4608482	2	186315676	G	T	0.151371	0.0102394	0	0.0638738	13499	cis
ENSG00000237883	DGUOK-AS1	rs10656944	2	73981110	TCA	T	-0.192424	0.0158323	0	0.999999	17570	cis
ENSG00000237940	LINC01238	rs80354075	2	241947870	A	C	-0.373826	0.010233	0	0.865475	20025	cis
ENSG00000237940	LINC01238	rs28834171	2	241920936	T	C	-0.268469	0.00813331	0	1	20138	cis
ENSG00000237940	LINC01238	rs35350837	2	241756914	G	A	0.0912168	0.00574782	0	0.319716	20352	cis
ENSG00000237940	LINC01238	rs6758157	2	241875458	T	C	-0.123676	0.00594185	0	0.237719	19178	cis
ENSG00000237940	LINC01238	rs34942477	2	241883931	A	AT	-0.0558757	0.00612907	0	0.438461	20846	cis
ENSG00000237940	LINC01238	rs1216751353	2	241698082	C	CA	0.047361	0.0099878	2.11734e-06	1	18810	cis
ENSG00000237940	LINC01238	rs13016708	2	241578608	T	C	-0.131267	0.0133733	0	0.299513	19828	cis
ENSG00000237940	LINC01238	rs1060202	2	241229073	C	T	-0.0775877	0.00979669	2.44249e-15	0.35142	22183	cis
ENSG00000237973	MTCO1P12	rs2627773	2	55673324	G	A	0.0759277	0.00661307	0	0.134956	22260	trans
ENSG00000238005		rs72838575	2	85466766	C	T	0.0621786	0.00722769	0	0.125344	25128	trans
ENSG00000238160	LINC02863	rs56819945	2	85528016	T	C	-0.0395516	0.00412939	0	0.123393	23261	trans
ENSG00000238201		rs76392037	2	64341766	C	A	-1.00545	0.016752	0	1	18788	cis
ENSG00000238201		rs7591530	2	64340416	G	T	-0.0809174	0.00862318	0	1	19519	cis
ENSG00000238201		rs2059630	2	64338773	A	T	0.224145	0.00770998	0	0.698993	19519	cis
ENSG00000238201		rs78385510	2	64391431	C	A	-0.470926	0.0108265	0	0.259113	19519	cis
ENSG00000238201		rs10206155	2	64344046	T	G	0.270015	0.00964602	0	1	19519	cis
ENSG00000238201		rs7582971	2	64336738	A	G	0.437886	0.00822803	0	0.793387	19519	cis
ENSG00000238201		rs10186283	2	64373069	C	G	0.150959	0.00890095	0	0.999994	19519	cis
ENSG00000238201		rs35503140	2	64311881	C	T	0.182657	0.00914243	0	0.795177	19519	cis
ENSG00000238243	OR2W3	rs766432	2	60492835	A	C	-0.0370303	0.00476086	7.32747e-15	0.266046	41408	trans
ENSG00000238243	OR2W3	rs3896594	2	8622284	G	T	-0.0227582	0.00387644	4.33446e-09	0.578929	40372	trans
ENSG00000239305	RNF103	rs61498246	2	86516146	CA	C	0.0625415	0.00383952	0	0.989464	39201	cis
ENSG00000239305	RNF103	rs375933121	2	86749396	C	CT	-0.0787524	0.00513904	0	0.221888	40237	cis
ENSG00000239305	RNF103	rs76176494	2	86613543	A	C	0.0890785	0.0108117	2.22045e-16	0.262879	34752	cis
ENSG00000239305	RNF103	rs72844420	2	85502397	T	G	-0.0395769	0.00451932	0	0.218779	39743	intermediate
ENSG00000239305	RNF103	rs1518808	2	86419070	C	T	-0.0228274	0.00503827	5.87572e-06	0.0551356	38220	cis
ENSG00000239305	RNF103	rs201298706	2	86762682	T	TATATATATCATATATATCATATATATC	0.0556563	0.00402421	0	0.0943008	39219	cis
ENSG00000239569	KMT2E-AS1	rs56819945	2	85528016	T	C	-0.0429952	0.00604075	1.0989e-12	0.0935327	20465	trans
ENSG00000239653	PSMD6-AS2	rs11695848	2	85465876	C	A	0.0252802	0.00459947	3.8781e-08		35995	trans
ENSG00000239732	TLR9	rs11674937	2	136176959	C	G	-0.0321792	0.00535576	1.87437e-09	0.259403	36249	trans
ENSG00000239779	WBP1	rs113321228	2	74460131	ACACATTT	A	-0.100739	0.00479835	0	1	38632	cis
ENSG00000239779	WBP1	rs3771744	2	74351409	A	G	-0.083128	0.00470582	0	0.133568	39201	cis
ENSG00000239779	WBP1	rs7556852	2	74442388	T	G	-0.0465992	0.00459561	0	1	38632	cis
ENSG00000239819	IGKV1D-8	rs142427336	2	88469698	C	CCTACT	-0.273369	0.0305759	3.86822e-19		14683	intermediate
ENSG00000239855	IGKV1-6	rs58120689	2	88713121	TATATATATA	T	-0.186266	0.0300033	5.35992e-10	0.0588422	15358	cis
ENSG00000239855	IGKV1-6	rs13430247	2	88834600	G	A	0.0813565	0.0167687	1.2242e-06	0.162661	16984	cis
ENSG00000239855	IGKV1-6	rs75769401	2	95017734	A	G	-0.150116	0.0239285	3.53012e-10		12547	trans
ENSG00000239887	C1orf226	rs719250	2	102007256	T	C	-0.0979886	0.00908781	0	0.0641959	40688	trans
ENSG00000239951	IGKV3-20	rs1365437808	2	88706703	TA	T	0.122344	0.0130515	0	0.0731496	20267	cis
ENSG00000239961	LILRA4	rs4954490	2	135850661	A	G	0.106016	0.00650028	0	0.195794	38317	trans
ENSG00000239961	LILRA4	rs1519525	2	136207547	T	C	-0.0953138	0.00641194	0	0.260739	38317	trans
ENSG00000239961	LILRA4	rs11674517	2	111146255	T	C	0.0475162	0.00587052	6.66134e-16	0.180001	38819	trans
ENSG00000240038	AMY2B	rs56819945	2	85528016	T	C	0.0276607	0.00403736	7.32414e-12	0.0837831	40013	trans
ENSG00000240184	PCDHGC3	rs745500	2	135825622	A	G	0.0874456	0.00875249	0	0.063402	24300	trans
ENSG00000240184	PCDHGC3	rs1123848	2	136187459	T	C	-0.0816055	0.008576	0	0.0972976	24300	trans
ENSG00000240344	PPIL3	rs2136600	2	200877622	T	C	-0.945744	0.0036435	0	1	40588	cis
ENSG00000240344	PPIL3	rs572005723	2	200930506	C	CTT	-0.91491	0.00402066	0	1	41624	cis
ENSG00000240344	PPIL3	rs16836038	2	200938416	T	C	-0.786171	0.00869921	0	1	41416	cis
ENSG00000240344	PPIL3	rs112313977	2	200855449	A	G	-0.434422	0.00823181	0	1	40345	cis
ENSG00000240344	PPIL3	rs150506039	2	200819755	T	C	-0.772194	0.0135579	0	0.99169	39074	cis
ENSG00000240356	RPL23AP7	rs11688799	2	113702152	T	G	0.976736	0.00554343	0	1	25806	cis
ENSG00000240356	RPL23AP7	rs3901949	2	113622967	G	A	1.11236	0.00684453	0	1	23491	cis
ENSG00000240356	RPL23AP7	rs10206734	2	113688461	C	T	0.368715	0.00933311	0	0.99975	21303	cis
ENSG00000240356	RPL23AP7	rs59627338	2	113613349	T	C	-0.698348	0.0090355	0	0.97259	24201	cis
ENSG00000240356	RPL23AP7	rs71297192	2	113721971	CTT	C	-0.391237	0.0121313	0	1	25699	cis
ENSG00000240382	IGKV1-17	rs1452236766	2	88522031	AC	A	-0.109145	0.0120248	0	1	21395	cis
ENSG00000240382	IGKV1-17	rs10164894	2	88835389	G	A	-0.352414	0.0159562	0	0.797358	20638	cis
ENSG00000240382	IGKV1-17	rs149228449	2	88450118	ACCAC	A	-0.282567	0.0199931	0	0.217536	21529	cis
ENSG00000240401		rs1545121	2	55299972	A	G	0.155541	0.012745	0	0.99971	22357	cis
ENSG00000240401		rs750488613	2	55289775	A	AAGAGAGAGAG	-0.176252	0.0212237	0	0.999751	20339	cis
ENSG00000240401		rs143905376	2	55754049	C	G	0.15217	0.0265266	9.66473e-09	0.448889	18798	cis
ENSG00000240497		rs7740	2	241673718	G	T	-0.0371927	0.00807047	4.05608e-06	0.0770131	24694	trans
ENSG00000240505	TNFRSF13B	rs13004275	2	201236623	T	C	-0.0294547	0.00533691	3.40808e-08	0.166202	40455	trans
ENSG00000240583	AQP1	rs6730558	2	8616053	T	C	0.0434307	0.00476657	0	0.472526	42265	trans
ENSG00000240583	AQP1	rs7606173	2	60498316	C	G	0.0462466	0.00465274	0	0.854629	42535	trans
ENSG00000240583	AQP1	rs766432	2	60492835	A	C	0.0513221	0.00599875	0	0.240541	43301	trans
ENSG00000240671	IGKV1-8	rs4338989	2	94783341	T	C	-0.0708637	0.0123328	9.13976e-09		17543	trans
ENSG00000240671	IGKV1-8	rs113717668	2	96484551	G	T	0.116946	0.0213023	4.02322e-08		17095	trans
ENSG00000240857	RDH14	rs35805648	2	18559834	G	C	0.0327338	0.00419421	5.9952e-15	0.996583	42963	cis
ENSG00000240857	RDH14	rs61077299	2	18572640	G	A	0.0420021	0.00651742	1.15909e-10	0.0968019	42722	cis
ENSG00000240857	RDH14	rs9677265	2	18514065	G	A	0.0277335	0.00354035	4.66294e-15	0.95167	43095	cis
ENSG00000240864	IGKV1-16	rs1365437808	2	88706703	TA	T	0.262916	0.0169987	0	0.393142	20267	cis
ENSG00000241163	LINC00877	rs113180696	2	85526342	T	TTG	0.0487078	0.00599091	4.44089e-16	0.0916494	27013	trans
ENSG00000241163	LINC00877	rs13035786	2	180432546	T	C	-0.0381772	0.00672911	1.39961e-08	0.0486381	27013	trans
ENSG00000241244	IGKV1D-16	rs1378972198	2	88676517	T	TTTTTA	0.340104	0.0264114	0	0.206904	10616	intermediate
ENSG00000241244	IGKV1D-16	rs60574455	2	94902357	C	T	-0.169049	0.0133342	0	0.419238	13233	intermediate
ENSG00000241244	IGKV1D-16	rs7592154	2	88833930	G	A	-0.138926	0.0211035	4.60696e-11	0.98839	11646	intermediate
ENSG00000241351	IGKV3-11	rs58120689	2	88713121	TATATATATA	T	0.174301	0.021149	2.22045e-16	0.0309964	19012	cis
ENSG00000241399	CD302	rs11894074	2	159792275	T	C	-0.444837	0.00485519	0	0.617053	43181	cis
ENSG00000241399	CD302	2:159800354:G:GTAGGGGTCA	2	159800354	GTAGGGGTCATCTTCATT	G	-0.367853	0.00427861	0	1	43301	cis
ENSG00000241399	CD302	rs575550888	2	159848168	ATGTG	A	0.142255	0.00419661	0	0.965979	43301	cis
ENSG00000241399	CD302	rs56015039	2	159789022	A	AT	0.0588079	0.0031339	0	1	43301	cis
ENSG00000241399	CD302	rs35089301	2	159809153	T	C	-0.211812	0.00517598	0	1	42176	cis
ENSG00000241399	CD302	rs201959603	2	159667597	A	AAAATAAAT	0.0496378	0.00349574	0	0.998265	43301	cis
ENSG00000241399	CD302	rs1353831807	2	159870674	CT	C	0.0588805	0.00309636	0	1	43194	cis
ENSG00000241399	CD302	rs35698743	2	159565701	T	C	-0.138817	0.00485617	0	0.303816	41517	cis
ENSG00000241399	CD302	rs12466022	2	43131922	A	C	-0.0216876	0.00345542	3.46539e-10	0.752567	43301	trans
ENSG00000241553	ARPC4	rs17030410	2	43129351	G	T	0.01312	0.00226214	6.63875e-09	0.137741	40713	trans
ENSG00000241721	SUMO1P1	rs113180696	2	85526342	T	TTG	0.0511576	0.00617123	2.22045e-16	0.314776	24770	trans
ENSG00000241755	IGKV1-9	rs10164894	2	88835389	G	A	-0.237854	0.0151303	0	0.677382	20638	cis
ENSG00000241755	IGKV1-9	rs72843989	2	88494662	G	C	-0.071387	0.0101017	1.58473e-12	0.166396	22225	cis
ENSG00000241755	IGKV1-9	rs547382891	2	88491010	C	CTT	-0.128066	0.00916671	0	0.990414	22225	cis
ENSG00000241755	IGKV1-9	2:88200161:G:GAAAAAAAA	2	88200159	GAAAAAAAA	G	0.135807	0.0209719	9.4402e-11	0.974783	18217	cis
ENSG00000241962		rs13026928	2	99187815	A	G	-0.29846	0.00642968	0	0.933777	35277	cis
ENSG00000241962		2:98958988:A:ATGTGTGTG	2	98958984	ATGTGTGTG	A	0.216824	0.0100902	0	0.616367	34909	cis
ENSG00000241962		rs3838486	2	99366088	TAC	T	-0.0542888	0.00918892	3.46144e-09	0.103165	35277	cis
ENSG00000242076	IGKV1-33	rs1365437808	2	88706703	TA	T	0.260449	0.0213022	0	0.851484	12632	cis
ENSG00000242110	AMACR	rs17405635	2	43128624	A	G	0.0401506	0.00716285	2.07786e-08	0.241198	40443	trans
ENSG00000242282		rs1351733726	2	3530344	TGG	T	0.173985	0.0255916	1.05715e-11	0.284986	13463	cis
ENSG00000242779	ZNF702P	rs34122378	2	230175447	T	C	-0.0576391	0.00952645	1.44461e-09	0.105111	38696	trans
ENSG00000243064	ABCC13	rs6730558	2	8616053	T	C	-0.0418482	0.00445886	0	0.710701	41306	trans
ENSG00000243064	ABCC13	rs75386849	2	43496144	G	C	0.0437206	0.0072016	1.27153e-09	0.0501042	39171	trans
ENSG00000243147	MRPL33	rs4665390	2	27767042	T	C	-0.0556245	0.00409383	0	0.66717	43095	cis
ENSG00000243147	MRPL33	rs74389081	2	27770275	G	T	0.0764927	0.0105869	5.00266e-13	0.381678	39139	cis
ENSG00000243147	MRPL33	rs67986797	2	27845073	C	G	-0.0720908	0.00998885	5.30909e-13	0.150673	39112	cis
ENSG00000243244	STON1	rs17039250	2	48580657	C	A	0.366427	0.00613026	0	0.949134	40443	cis
ENSG00000243244	STON1	rs2140551	2	48595242	A	G	-0.22516	0.00603785	0	1	40443	cis
ENSG00000243244	STON1	rs551079993	2	48513371	AT	A	0.0830443	0.00831917	0	1	39425	cis
ENSG00000243244	STON1	rs200855085	2	48485307	T	TA	0.0523868	0.00685279	2.08722e-14	0.398697	40443	cis
ENSG00000243244	STON1	rs72822268	2	48519851	T	C	-0.0724822	0.0147374	8.73214e-07	0.726793	36111	cis
ENSG00000243264	IGKV2D-29	rs782589957	2	94852912	G	GA	0.163407	0.0104479	0	0.999928	20097	intermediate
ENSG00000243264	IGKV2D-29	rs10164894	2	88835389	G	A	-0.313934	0.017399	0	0.616252	19528	intermediate
ENSG00000243264	IGKV2D-29	rs10209220	2	88445914	C	G	-0.0789348	0.00822377	0	0.530039	21115	intermediate
ENSG00000243264	IGKV2D-29	2:88790736:C:CTT	2	88790735	CTT	C	0.19506	0.0209518	0	0.984824	18498	intermediate
ENSG00000243264	IGKV2D-29	rs746514470	2	88472144	CT	C	0.0628322	0.0134774	3.13089e-06	0.268698	20546	intermediate
ENSG00000243264	IGKV2D-29	rs7600187	2	88404382	T	A	0.135446	0.0281057	1.44166e-06	0.328465	17799	intermediate
ENSG00000243284	VSIG8	rs56819945	2	85528016	T	C	0.0541335	0.00717926	4.68514e-14	0.0971135	35487	trans
ENSG00000243290	IGKV1-12	rs116690611	2	88691440	C	T	0.163036	0.0220305	1.35669e-13	0.141867	18272	cis
ENSG00000243290	IGKV1-12	rs335124	2	88752509	G	A	0.0434879	0.00803717	6.27271e-08	0.108671	20946	cis
ENSG00000243449	C4orf48	rs56819945	2	85528016	T	C	-0.028727	0.00440037	6.65128e-11	0.130402	38821	trans
ENSG00000243466	IGKV1-5	rs72930675	2	88843980	A	G	0.118007	0.0126235	0	0.300426	19307	cis
ENSG00000243466	IGKV1-5	rs56380109	2	88537439	T	C	0.0726518	0.015109	1.52062e-06	0.969055	19390	cis
ENSG00000243466	IGKV1-5	2:88790736:C:CTT	2	88790735	CTT	C	-0.068435	0.0145174	2.42886e-06	0.0877244	19608	cis
ENSG00000243646	IL10RB	rs1446667	2	85538318	G	T	0.0414694	0.00341376	0	0.213286	43095	trans
ENSG00000243650	RN7SL834P	rs1649887	2	230472029	A	T	0.097572	0.00742761	0	0.0969394	21399	cis
ENSG00000243650	RN7SL834P	rs1975000	2	230477948	A	C	0.0947017	0.0078297	0	0.520591	21399	cis
ENSG00000243667	DNAAF10	rs4671205	2	68152256	A	G	-0.130763	0.0047727	0	0.918538	41304	cis
ENSG00000243667	DNAAF10	rs34833074	2	68165321	A	G	-0.171202	0.00548813	0	0.272504	41565	cis
ENSG00000243667	DNAAF10	rs7564086	2	68121555	C	T	-0.135849	0.0056245	0	0.566608	41697	cis
ENSG00000243667	DNAAF10	rs1469641155	2	68173083	C	CT	-0.0574385	0.00730549	3.77476e-15	0.999997	42469	cis
ENSG00000243943	ZNF512	rs67684067	2	27617905	CAAAA	C	0.0234467	0.00405748	7.53032e-09	0.0772141	40237	cis
ENSG00000244041	LINC01011	rs1491294587	2	170983895	CT	C	-0.0811776	0.0142185	1.13439e-08	0.210594	34857	trans
ENSG00000244274	DBNDD2	rs66901994	2	43455518	T	TCA	0.0360458	0.00541698	2.8479e-11	0.668979	40443	trans
ENSG00000244437	IGKV3-15	rs13430247	2	88834600	G	A	0.084057	0.0122368	6.45617e-12	0.215588	20638	cis
ENSG00000244437	IGKV3-15	rs4338989	2	94783341	T	C	0.0542493	0.00944574	9.28748e-09		17543	trans
ENSG00000244482	LILRA6	rs2044475	2	85511821	T	C	0.0273641	0.00388524	1.88027e-12	0.172658	38334	trans
ENSG00000244575	IGKV1-27	rs1268873772	2	88415292	C	CT	-0.0736051	0.0115045	1.575e-10	0.999514	21207	cis
ENSG00000244575	IGKV1-27	rs335123	2	88794264	C	T	0.0517506	0.00839436	7.05153e-10	0.508513	21339	cis
ENSG00000244617	ASPRV1	rs7369819	2	70047786	C	T	-0.658954	0.00686052	0	0.520612	42113	cis
ENSG00000244617	ASPRV1	rs7569453	2	70175048	A	T	-0.599257	0.0073618	0	0.976525	42131	cis
ENSG00000244617	ASPRV1	rs199675662	2	69950844	A	AAAATAAAT	-0.33925	0.00658354	0	0.998688	42265	cis
ENSG00000244617	ASPRV1	rs149918677	2	70184510	C	CAG	-0.115527	0.00438716	0	0.9998	42265	cis
ENSG00000244617	ASPRV1	rs13016716	2	70036128	A	G	0.043789	0.00423424	0	0.746995	43301	cis
ENSG00000244617	ASPRV1	rs2043675	2	85542852	G	A	0.0613338	0.00423885	0	0.177292	43301	trans
ENSG00000244617	ASPRV1	rs6708768	2	70525063	C	A	-0.0634511	0.00832447	2.4869e-14	0.435358	40345	cis
ENSG00000244701		2:174524537:C:CTTT	2	174524536	CTTT	C	0.0381732	0.00694202	3.82247e-08	0.833895	19392	trans
ENSG00000244720	NT5C3AP2	rs13001507	2	46493393	C	G	0.0288503	0.0050177	8.93975e-09		20672	trans
ENSG00000244734	HBB	rs1427407	2	60490908	G	T	-0.0323405	0.00552107	4.69461e-09	0.34898	42395	trans
ENSG00000245680	ZNF585B	rs722555	2	230168800	T	C	0.0323848	0.00504602	1.38173e-10	0.451146	40507	trans
ENSG00000245848	CEBPA	rs5835752	2	159606922	ATT	A	-0.0221678	0.00394725	1.95412e-08	0.0395611	39555	trans
ENSG00000245848	CEBPA	rs72844420	2	85502397	T	G	0.0280682	0.00484158	6.73832e-09		39061	trans
ENSG00000247400	DNAJC3-DT	rs10173538	2	159712765	T	C	-0.0268149	0.00430998	4.92133e-10	0.0321025	37473	trans
ENSG00000247400	DNAJC3-DT	rs11126995	2	85565285	T	A	-0.0289426	0.00465806	5.18317e-10	0.0726991	37473	trans
ENSG00000247516	MIR4458HG	rs34816284	2	151502387	T	TA	-0.0787854	0.00842199	0	0.112814	22809	trans
ENSG00000247516	MIR4458HG	rs116252313	2	151421649	G	A	0.226747	0.0293251	1.06581e-14	0.0512969	20030	trans
ENSG00000247516	MIR4458HG	rs67079305	2	43200353	G	GCTTT	0.0533217	0.00955087	2.36513e-08		16850	trans
ENSG00000247596	TWF2	rs7589428	2	43334632	G	A	-0.0187681	0.00240931	6.66134e-15	0.90332	40443	trans
ENSG00000247626	MARS2	rs13034353	2	197701039	G	A	-0.154043	0.00401069	0	0.495932	40260	cis
ENSG00000247626	MARS2	rs67448514	2	197713875	C	CAT	-0.0837209	0.00432737	0	0.389907	40443	cis
ENSG00000247627	MTND4P12	rs1491524309	2	55633640	CA	C	0.0721638	0.00880521	2.22045e-16	0.119611	18607	trans
ENSG00000247627	MTND4P12	rs13407344	2	55648233	T	C	-0.120438	0.0163353	1.66978e-13	0.0388204	18607	trans
ENSG00000248019	FAM13A-AS1	rs1048740	2	85537843	T	A	0.0546388	0.00354275	0	0.19595	33049	trans
ENSG00000248455	LINC02217	rs6729475	2	85538082	A	C	0.0648877	0.00992228	6.16833e-11	0.177173	14689	trans
ENSG00000248527	MTATP6P1	rs782629	2	55673148	G	A	0.0860168	0.00589335	0	0.203757	23261	trans
ENSG00000248527	MTATP6P1	rs371090953	2	55659521	C	CTT	-0.167843	0.0122906	0	0.082163	23154	trans
ENSG00000248559		rs960489	2	56184228	A	G	0.0838405	0.0151361	3.04015e-08	0.259502	13212	trans
ENSG00000249173	LINC01093	rs530449794	2	85488307	A	G	-0.08479	0.012286	5.15055e-12	0.374215	16182	trans
ENSG00000249173	LINC01093	rs10202187	2	159571135	T	C	-0.0596468	0.00916625	7.65534e-11	0.0746556	16544	trans
ENSG00000249592		rs10174393	2	126694854	G	C	0.0405057	0.00489909	2.22045e-16	0.175943	37962	trans
ENSG00000249592		rs13395010	2	126653637	G	A	0.0242876	0.00498418	1.09952e-06	0.259879	37058	trans
ENSG00000249662	LINC02218	rs56819945	2	85528016	T	C	0.0533636	0.00613194	0	0.133145	37492	trans
ENSG00000249662	LINC02218	rs17030410	2	43129351	G	T	-0.0355978	0.00647285	3.80754e-08	0.192576	37492	trans
ENSG00000249863		rs2044476	2	85511755	T	G	0.0579897	0.00737909	3.77476e-15	0.351296	20983	trans
ENSG00000249992	TMEM158	rs11126079	2	66449235	C	G	0.0286927	0.00499732	9.37703e-09	0.129487	41096	trans
ENSG00000250011	HMGB1P3	rs1649887	2	230472029	A	T	0.0855499	0.0080296	0	0.0567371	17809	cis
ENSG00000250011	HMGB1P3	rs3856528	2	230382664	T	A	0.0609803	0.0082061	1.07692e-13	0.0834237	17809	cis
ENSG00000250011	HMGB1P3	rs34173215	2	230502032	CT	C	0.16316	0.0129319	0	0.381303	16798	cis
ENSG00000250138		rs72844419	2	85501572	T	A	0.0557168	0.00905963	7.74779e-10	0.14232	21794	trans
ENSG00000250312	ZNF718	rs957682	2	230178554	C	A	-0.0526107	0.00577895	0	0.999999	43301	trans
ENSG00000250348		rs78909033	2	240571486	A	G	-0.0932979	0.0148409	3.24606e-10	0.930427	18459	trans
ENSG00000250510	GPR162	rs17405635	2	43128624	A	G	-0.059623	0.00570751	0	0.540647	43301	trans
ENSG00000250510	GPR162	rs113542380	2	43237679	A	G	-0.0664147	0.0110525	1.8665e-09	0.471696	38997	trans
ENSG00000250510	GPR162	rs112147438	2	85493680	T	C	-0.0361688	0.00626713	7.87171e-09		42807	trans
ENSG00000250565	ATP6V1E2	rs62134736	2	46539307	A	G	-0.609259	0.00558837	0	1	43301	cis
ENSG00000250565	ATP6V1E2	rs36160758	2	46529774	A	G	-0.353202	0.00571618	0	1	43301	cis
ENSG00000250565	ATP6V1E2	rs68065995	2	46538668	G	T	0.499033	0.0053342	0	0.791509	43301	cis
ENSG00000250565	ATP6V1E2	rs11674127	2	46579534	A	G	0.430374	0.0147344	0	1	38814	cis
ENSG00000250565	ATP6V1E2	rs7568909	2	46550803	T	C	-0.19551	0.00629549	0	0.717176	43169	cis
ENSG00000250565	ATP6V1E2	rs28538473	2	46568936	G	A	-0.104948	0.0151746	4.64451e-12	0.642848	39724	cis
ENSG00000250565	ATP6V1E2	rs72875696	2	46557921	C	G	0.42472	0.00947827	0	0.998463	43301	cis
ENSG00000250565	ATP6V1E2	rs374455289	2	46500913	T	TTTC	0.666696	0.0185897	0	1	38765	cis
ENSG00000250616	YPEL3-DT	rs13397722	2	159659140	A	G	0.0593984	0.0072782	2.22045e-16	0.0551484	19607	trans
ENSG00000250616	YPEL3-DT	rs1403991299	2	43236905	C	CA	0.0721552	0.0122866	4.28769e-09	0.0518581	16686	trans
ENSG00000251259		rs2044475	2	85511821	T	C	-0.08864	0.00728616	0	0.207027	22010	trans
ENSG00000251322	SHANK3	rs309137	2	136008381	C	T	-0.0447972	0.00758233	3.46068e-09	0.0286998	33672	trans
ENSG00000251369	ZNF550	rs6726336	2	230164657	C	T	-0.0255435	0.00329574	9.10383e-15	0.990412	43301	trans
ENSG00000251369	ZNF550	rs9783994	2	230171241	C	T	-0.0370238	0.00504686	2.20046e-13	0.079256	41385	trans
ENSG00000251369	ZNF550	rs12469458	2	38684677	C	G	0.0323235	0.00576988	2.11765e-08	0.0501906	43301	trans
ENSG00000251442	LINC01094	rs117626141	2	159583118	C	T	-0.0901029	0.00594628	0	0.446296	37341	trans
ENSG00000251485	NRBF2P6	rs6760881	2	232308171	G	A	0.321497	0.0202592	0	0.48335	18567	cis
ENSG00000251485	NRBF2P6	rs11678040	2	232318567	G	A	-0.0911058	0.015024	1.32765e-09	0.268747	21539	cis
ENSG00000253276	CCDC71L	rs17030410	2	43129351	G	T	0.0310699	0.00522376	2.71777e-09	0.117571	40443	trans
ENSG00000253352	TUG1	rs199898799	2	71320311	C	CT	-0.0348502	0.00380229	0	0.246197	24960	trans
ENSG00000253559	OSGEPL1-AS1	rs7603192	2	189716831	A	C	-0.150645	0.0116436	0	0.0822601	15040	cis
ENSG00000253616		rs12471190	2	43131988	C	T	-0.0562175	0.00710486	2.44249e-15	0.201127	22791	trans
ENSG00000253729	PRKDC	rs56819945	2	85528016	T	C	0.0579549	0.00381307	0	0.905111	39291	trans
ENSG00000253729	PRKDC	rs146262125	2	159708573	A	ATTTATTTC	0.0296398	0.00370595	1.33227e-15	0.19003	39291	trans
ENSG00000253729	PRKDC	rs9309662	2	28407025	C	T	-0.0223822	0.00358134	4.11311e-10	0.279628	39291	trans
ENSG00000253729	PRKDC	rs737013	2	43125749	T	A	0.0227661	0.00376603	1.49292e-09	0.634849	39159	trans
ENSG00000254481	PTP4A2P2	rs78909033	2	240571486	A	G	-0.104766	0.0123072	0	1	21106	trans
ENSG00000254554	ADM-DT	rs1048740	2	85537843	T	A	-0.0437401	0.00669432	6.40734e-11	0.0807612	35411	trans
ENSG00000254709	IGLL5	rs968918	2	60352949	C	G	0.0311821	0.00517933	1.73881e-09	0.221804	27849	trans
ENSG00000254709	IGLL5	rs13409405	2	88675013	A	G	-0.084039	0.0140179	2.03355e-09	0.0119486	24196	trans
ENSG00000254709	IGLL5	rs76529516	2	60356235	G	A	0.0794063	0.0175959	6.39874e-06	0.991966	23091	trans
ENSG00000254789		rs72844419	2	85501572	T	A	0.0880118	0.00906321	0	0.220121	22297	trans
ENSG00000254827	SLC22A18AS	rs34640832	2	43455522	T	A	-0.0348193	0.00600536	6.70996e-09		40076	trans
ENSG00000254986	DPP3	rs10176241	2	43421037	G	A	-0.0212978	0.00387038	3.73886e-08	0.592621	40507	trans
ENSG00000254999	BRK1	rs6731700	2	85533868	G	C	-0.0181365	0.00319771	1.41382e-08		43301	trans
ENSG00000255150	EID3	rs4292073	2	11449236	A	C	-0.0436274	0.00532832	2.22045e-16	0.13403	39407	trans
ENSG00000255150	EID3	rs150386680	2	32937865	A	C	0.0690443	0.0126618	4.95337e-08	0.985247	36169	trans
ENSG00000255163	HSPE1P18	rs13002625	2	159648114	C	T	-0.0349734	0.00533015	5.32914e-11	0.0300213	22231	trans
ENSG00000255221	CARD17	rs6705577	2	43132136	C	G	-0.0424529	0.00668359	2.12802e-10	0.0905472	34908	trans
ENSG00000255398	HCAR3	rs56819945	2	85528016	T	C	0.0380048	0.00438059	0	0.177851	40443	trans
ENSG00000255545	B3GAT1-DT	rs13427699	2	55180171	G	A	0.0489324	0.00810251	1.54911e-09	0.329429	21781	trans
ENSG00000255569	TRAV1-1	rs10183338	2	110853239	T	G	0.0687354	0.0072597	0	0.712844	35868	trans
ENSG00000255569	TRAV1-1	2:110839971:G:GGTTTGTTGT	2	110839971	GGTTTGTTGTTGTTGTT	G	0.0649025	0.00718269	0	0.0951639	35868	trans
ENSG00000255569	TRAV1-1	rs79950062	2	111183035	C	T	0.053095	0.0106799	6.6438e-07	0.278887	33983	trans
ENSG00000255569	TRAV1-1	rs4849349	2	111039126	T	A	0.0433906	0.00893866	1.20834e-06	0.576387	35868	trans
ENSG00000255801		rs72844420	2	85502397	T	G	-0.0755386	0.0090983	0	0.22623	20627	trans
ENSG00000255823	MTRNR2L8	rs782622	2	55677987	G	T	0.0475624	0.00744419	1.66762e-10	0.0861947	23056	trans
ENSG00000255833	TIFAB	HGSV_31483	2	135833532	<INS>	C	-0.0834193	0.00638195	0	0.0710352	40630	trans
ENSG00000255833	TIFAB	rs4954568	2	136153120	A	T	-0.0821067	0.0063051	0	0.0943664	40630	trans
ENSG00000255833	TIFAB	rs6740847	2	181443625	G	A	-0.0334518	0.00579801	7.94955e-09	0.304506	42168	trans
ENSG00000256751	PLBD1-AS1	rs10173538	2	159712765	T	C	-0.0412847	0.00705055	4.75511e-09	0.0397031	18412	trans
ENSG00000257017	HP	rs397789655	2	181467225	TA	T	0.0418142	0.0055578	5.32907e-14	0.312625	39973	trans
ENSG00000257135	ODC1-DT	rs2302615	2	10448012	T	C	-0.0709745	0.00807009	0	1	32481	cis
ENSG00000257285	PRMT5-DT	rs13017857	2	212101282	A	G	-0.0456987	0.00836941	4.75575e-08	0.411688	19137	trans
ENSG00000257335	MGAM	rs34074082	2	159669064	AG	A	-0.0538629	0.00305542	0	0.0801215	42443	trans
ENSG00000257433	RPAP3-DT	rs386391631	2	159742548	TAA	T	0.041765	0.00707934	3.6447e-09	0.0197344	23261	trans
ENSG00000257594	GALNT4	rs59925060	2	85487622	C	CG	0.0354904	0.00506625	2.46514e-12	0.184366	37069	trans
ENSG00000257702	LBX2-AS1	rs17009980	2	74492783	T	G	0.710068	0.0104442	0	0.89514	16597	cis
ENSG00000257702	LBX2-AS1	rs2421894	2	74443292	T	A	0.627812	0.0109442	0	1	16597	cis
ENSG00000257702	LBX2-AS1	rs6705058	2	74403574	C	T	0.584978	0.0104583	0	0.998928	17166	cis
ENSG00000257702	LBX2-AS1	rs2075214	2	74674259	C	A	0.451296	0.0112736	0	0.998367	16597	cis
ENSG00000257702	LBX2-AS1	rs12621055	2	74726033	A	G	0.311701	0.0122122	0	0.844951	16597	cis
ENSG00000257702	LBX2-AS1	rs779286268	2	74400882	A	AAT	0.540757	0.0183606	0	1	17065	cis
ENSG00000257702	LBX2-AS1	rs28372820	2	74391866	G	C	0.325472	0.0166875	0	1	16905	cis
ENSG00000257702	LBX2-AS1	rs2075212	2	74675728	A	T	0.281066	0.0150083	0	0.999992	16905	cis
ENSG00000257702	LBX2-AS1	rs201792044	2	74422793	CA	C	0.336399	0.0161845	0	0.999665	16597	cis
ENSG00000257702	LBX2-AS1	rs2268427	2	74362161	C	G	0.237174	0.0163142	0	0.414254	15740	cis
ENSG00000257743	MGAM2	rs6753181	2	159635927	A	C	-0.0277144	0.00395826	2.52909e-12	0.0154764	37492	trans
ENSG00000257743	MGAM2	rs11126995	2	85565285	T	A	0.0291649	0.00420144	3.87557e-12	0.0537501	37492	trans
ENSG00000257800	FNBP1P1	rs1667613	2	74122161	G	A	0.582284	0.00759533	0	0.680335	20773	cis
ENSG00000257800	FNBP1P1	rs1667619	2	74120449	T	G	0.549204	0.0077298	0	1	20773	cis
ENSG00000257800	FNBP1P1	rs1667615	2	74121670	A	G	0.112247	0.00913143	0	1	20773	cis
ENSG00000258082		rs6750610	2	85504735	C	T	0.0518221	0.00833505	5.05555e-10	0.2264	23160	trans
ENSG00000258102	MAP1LC3B2	rs150810559	2	85529922	GA	G	0.0546131	0.00680117	8.88178e-16	0.0886115	24608	trans
ENSG00000258227	CLEC5A	rs10186921	2	43417417	T	C	-0.0429305	0.00541832	2.22045e-15	0.19336	43301	trans
ENSG00000258227	CLEC5A	rs11126995	2	85565285	T	A	0.0430435	0.00594741	4.57412e-13	0.134094	43301	trans
ENSG00000258227	CLEC5A	rs2630709	2	8305030	T	A	-0.0379696	0.00533755	1.12998e-12	0.769609	43301	trans
ENSG00000258227	CLEC5A	rs746211160	2	202720426	T	TGC	0.0366404	0.00627982	5.39124e-09	0.0743974	42131	trans
ENSG00000258476	LINC02207	rs111680529	2	85509263	T	C	0.0829504	0.00791496	0	0.352664	23028	trans
ENSG00000258476	LINC02207	rs397956955	2	159765206	GTT	G	0.0543334	0.00652638	0	0.0400397	23261	trans
ENSG00000258819	LINC02289	rs55692129	2	85565281	T	A	-0.0374565	0.00612943	9.90553e-10	0.222865	37222	trans
ENSG00000258831		rs202197211	2	85484234	G	A	0.0770907	0.00901324	0	0.305465	20668	trans
ENSG00000258867	LINC01146	rs34166320	2	71432691	TA	T	0.0767267	0.0127514	1.77542e-09	0.152653	21397	trans
ENSG00000259182		rs202197211	2	85484234	G	A	0.0495918	0.00880508	1.77942e-08		24413	trans
ENSG00000259330	INAFM2	rs1235374041	2	159712093	GA	G	-0.0458766	0.00562185	4.44089e-16	0.19716	23750	trans
ENSG00000259448	LINC02352	rs78943124	2	8609270	C	CCTACT	0.0534802	0.00586738	0	0.465258	22225	trans
ENSG00000259793		rs6745134	2	233347874	A	G	-0.13781	0.0188289	2.498e-13	0.248974	14638	cis
ENSG00000259793		rs67863435	2	233355844	G	A	-0.0645604	0.0136385	2.20482e-06	0.149373	16440	cis
ENSG00000259856	RAB43P1	rs10193402	2	159651271	G	A	-0.0522485	0.00832029	3.39325e-10	0.0212281	19405	trans
ENSG00000259863	SH3RF3-AS1	rs17035204	2	109227869	T	C	-0.462493	0.0211402	0	0.992534	14562	cis
ENSG00000259863	SH3RF3-AS1	rs201056229	2	109241768	A	AT	-0.147339	0.0198777	1.24123e-13	0.999862	15135	cis
ENSG00000259863	SH3RF3-AS1	rs10191323	2	109031820	T	C	-0.090085	0.0149907	1.86213e-09	0.517984	14369	cis
ENSG00000259863	SH3RF3-AS1	rs12616345	2	109333644	C	T	-0.0844417	0.00954709	0	0.304077	16171	cis
ENSG00000260059		rs6740372	2	138536040	C	T	0.12274	0.0133718	0	0.92239	12257	cis
ENSG00000260077		rs35927125	2	10046292	G	A	0.778235	0.0117036	0	0.994511	20340	cis
ENSG00000260077		rs6731930	2	10029295	G	A	0.296492	0.0107772	0	1	21964	cis
ENSG00000260077		rs6744630	2	10029232	A	G	-0.420917	0.01116	0	0.77647	20441	cis
ENSG00000260077		rs4332900	2	10096767	G	C	-0.0863562	0.00877566	0	0.999998	23261	cis
ENSG00000260077		rs75302099	2	10008384	T	C	-0.276035	0.0219005	0	0.999606	20079	cis
ENSG00000260077		rs74944832	2	10033746	C	G	0.293252	0.0133593	0	0.314069	22225	cis
ENSG00000260077		rs4292073	2	11449236	A	C	-0.0448482	0.00818916	4.33734e-08	0.347576	22225	intermediate
ENSG00000260101	AFTPH-DT	rs10167463	2	64589293	C	T	0.19305	0.00761623	0	0.73024	23618	cis
ENSG00000260101	AFTPH-DT	rs78054499	2	64526542	C	T	0.524019	0.0159847	0	1	20098	cis
ENSG00000260401		rs6761913	2	43438106	C	G	0.0354146	0.00631181	2.01335e-08	0.166466	23261	trans
ENSG00000260401		rs146353639	2	55600557	C	G	0.210193	0.0364075	7.77085e-09		14623	trans
ENSG00000260804	LINC01963	rs41302520	2	216190939	C	T	1.65858	0.0187694	0	1	19583	cis
ENSG00000260804	LINC01963	rs114764889	2	216072130	C	A	1.02735	0.0192646	0	0.999943	19708	cis
ENSG00000260804	LINC01963	rs12471058	2	216069765	G	T	0.644068	0.018774	0	1	19937	cis
ENSG00000260804	LINC01963	rs762386316	2	216160663	CTTAA	C	0.321793	0.0114529	0	1	22277	cis
ENSG00000260804	LINC01963	rs371556008	2	216167570	T	TTG	0.170347	0.0103599	0	0.999999	22714	cis
ENSG00000260804	LINC01963	rs781670752	2	216237987	A	ATGTGTGTGTGTGTGTGTGTG	0.214244	0.00871663	0	1	23750	cis
ENSG00000260804	LINC01963	rs207903	2	216225053	T	C	-0.134806	0.00809961	0	1	23750	cis
ENSG00000260804	LINC01963	rs16855489	2	216153533	C	T	0.0964202	0.0087441	0	0.997293	21259	cis
ENSG00000260804	LINC01963	rs207817	2	216281980	G	A	-0.0669101	0.00895987	8.14904e-14	0.998939	23750	cis
ENSG00000260807	CEROX1	rs11892457	2	160444156	G	A	-0.0387724	0.00593275	6.34734e-11	0.0951946	37203	trans
ENSG00000260916	CCPG1	rs6750610	2	85504735	C	T	0.0230066	0.00287162	1.11022e-15	0.260151	40612	trans
ENSG00000260916	CCPG1	rs59934670	2	241267870	C	G	0.0184144	0.00295019	4.32604e-10	0.0506134	39677	trans
ENSG00000260942	CAPN10-DT	rs12620622	2	240589798	A	G	-0.223936	0.00965961	0	0.184538	22225	cis
ENSG00000260942	CAPN10-DT	rs2953177	2	240577199	G	A	-0.111927	0.00751356	0	0.27342	22225	cis
ENSG00000260942	CAPN10-DT	rs56373697	2	240586423	T	C	0.157984	0.0128138	0	0.079313	21387	cis
ENSG00000260943	LINC02555	2:159588214:C:CAAA	2	159588214	CAAA	C	-0.0342497	0.00591626	7.07749e-09	0.0420447	36871	trans
ENSG00000260979	USP7-AS1	rs369969654	2	201394343	CT	C	-0.0312796	0.00552917	1.5386e-08	0.18839	22225	trans
ENSG00000261096		rs1491152763	2	231751132	T	TAA	-0.0513815	0.00881882	5.66554e-09	0.0632246	18518	cis
ENSG00000261186		rs34781015	2	241916668	CT	C	-0.316345	0.0119881	0	1	13834	cis
ENSG00000261186		rs28666493	2	241929867	T	C	-0.363719	0.0129936	0	0.224755	13834	cis
ENSG00000261186		rs12998368	2	241918058	G	T	-0.144275	0.0118629	0	0.989174	13834	cis
ENSG00000261186		rs7425677	2	241910240	T	C	-0.109132	0.0116804	0	0.966603	13834	cis
ENSG00000261186		rs4234096	2	241768418	T	C	-0.12698	0.011309	0	0.999985	13340	cis
ENSG00000261186		rs140206106	2	241293036	G	GAA	-0.096703	0.0126476	2.06501e-14	0.11185	16468	cis
ENSG00000261253		rs78909033	2	240571486	A	G	-0.0635354	0.0102611	5.94479e-10	0.99984	21106	trans
ENSG00000261338		rs736730	2	218255532	T	C	0.721594	0.00498507	0	1	22225	cis
ENSG00000261338		rs7578940	2	218218595	T	G	-0.527541	0.00576096	0	1	22225	cis
ENSG00000261338		2:218206389:C:CTGTGTGTT	2	218206388	CTGTGTGTT	C	-0.492163	0.00767206	0	1	22225	cis
ENSG00000261338		rs11695623	2	218203392	A	G	0.294628	0.0110607	0	1	21788	cis
ENSG00000261338		rs35242181	2	218206388	CTGTG	C	-0.368417	0.0149769	0	1	18845	cis
ENSG00000261471		rs6750610	2	85504735	C	T	-0.0343207	0.00537072	1.65513e-10	0.288047	23160	trans
ENSG00000261485	PAN3-AS1	rs374080691	2	190449662	AC	A	-0.0370358	0.00677949	4.68384e-08	0.0801589	24948	trans
ENSG00000261490		rs28404046	2	85520842	T	C	0.0589815	0.00476314	0	0.232609	22010	trans
ENSG00000261512		2:159576912:C:CAA	2	159576912	CAA	C	-0.0530259	0.00680422	6.43929e-15	0.259707	23261	trans
ENSG00000261716	H2BC20P	rs62193407	2	230452456	A	G	0.0546284	0.00823141	3.21057e-11	0.122288	21185	trans
ENSG00000261716	H2BC20P	rs72844410	2	85495883	C	T	0.0380076	0.00632096	1.82174e-09	0.166289	21185	trans
ENSG00000262246	CORO7	rs2043675	2	85542852	G	A	-0.0172322	0.00293154	4.14725e-09	0.0815365	39585	trans
ENSG00000262370		rs2043675	2	85542852	G	A	0.0753022	0.0057246	0	0.105607	23261	trans
ENSG00000262714		2:159687041:C:CAAA	2	159687041	CAAA	C	0.0568832	0.00721002	3.10862e-15	0.0601208	26524	trans
ENSG00000262714		rs148550456	2	43124883	G	GCA	-0.0455415	0.00782195	5.80522e-09	0.326165	26524	trans
ENSG00000263961	RHEX	rs10497988	2	212985043	G	A	0.110188	0.0109786	0	0.996676	14391	trans
ENSG00000263961	RHEX	rs1871944	2	212960057	C	T	0.0971457	0.0155396	4.06565e-10	0.0682651	12607	trans
ENSG00000263961	RHEX	rs59998168	2	144574157	C	T	-0.0781854	0.0137343	1.25048e-08		13094	trans
ENSG00000264112		rs146094769	2	85529943	T	TG	0.0420257	0.00359732	0	0.245105	33399	trans
ENSG00000264112		rs34274297	2	127678843	T	C	-0.0333377	0.00501617	3.01044e-11	0.0621688	32363	trans
ENSG00000265298		rs2166531	2	85510181	G	T	-0.0753682	0.00681089	0	0.253642	16614	trans
ENSG00000265666	RARA-AS1	rs12478539	2	43128185	C	G	0.0230864	0.00412046	2.10814e-08	0.0982585	23750	trans
ENSG00000266208		rs10182489	2	43602401	C	T	-0.0536049	0.00803616	2.54998e-11	0.44112	23000	trans
ENSG00000266401		rs370131370	2	171006068	TA	T	-0.0834421	0.013511	6.58113e-10	0.194216	20070	trans
ENSG00000267078		2:159576912:C:CAA	2	159576912	CAA	C	-0.0478392	0.00831482	8.74204e-09	0.031258	13871	trans
ENSG00000267279		rs4676428	2	240552838	T	G	-0.0420825	0.00598225	1.99885e-12	0.40305	28407	trans
ENSG00000267279		rs73097980	2	231662713	A	G	-0.0507058	0.00917496	3.26603e-08		25427	trans
ENSG00000267365	KCNJ2-AS1	rs12466022	2	43131922	A	C	-0.0411893	0.00582643	1.55609e-12	0.211154	36853	trans
ENSG00000267470	ZNF571-AS1	rs957682	2	230178554	C	A	-0.0583965	0.00918822	2.07634e-10	0.972501	21513	trans
ENSG00000267508	ZNF285	rs1881398	2	197170891	G	T	-0.0578291	0.00814914	1.28098e-12	0.36112	39094	trans
ENSG00000267508	ZNF285	rs41543719	2	230177224	C	G	-0.0551597	0.00885943	4.78185e-10	0.172955	38453	trans
ENSG00000267655		rs112934950	2	25627947	A	G	0.138336	0.0251743	3.90424e-08	0.999541	16066	trans
ENSG00000268500	SIGLEC5	rs539482903	2	85571592	CA	C	0.0410459	0.00746499	3.83131e-08	0.589608	13259	trans
ENSG00000269220	LINC00528	rs146094769	2	85529943	T	TG	-0.0389698	0.00480097	4.44089e-16	0.181633	34158	trans
ENSG00000269858	EGLN2	rs112147438	2	85493680	T	C	0.0299501	0.00397379	4.81837e-14	0.151902	39949	trans
ENSG00000269973		rs2245344	2	9845541	C	T	0.410697	0.00669925	0	1	21536	cis
ENSG00000269973		rs60508879	2	9935056	T	C	-0.205953	0.00878126	0	0.942958	21404	cis
ENSG00000269973		rs16867192	2	9847061	G	A	-0.311247	0.00931012	0	0.757141	22440	cis
ENSG00000269973		rs10194295	2	9926787	A	G	0.123512	0.0103739	0	0.999668	21404	cis
ENSG00000269973		rs75837201	2	9938521	C	T	-0.320931	0.0141153	0	0.997623	18689	cis
ENSG00000269973		rs79914190	2	9899321	T	C	0.141221	0.0201584	2.46048e-12	0.282236	18219	cis
ENSG00000269973		rs142828465	2	10028406	C	CAGA	0.0589354	0.0122434	1.48186e-06	0.946399	21303	cis
ENSG00000270210		rs150569078	2	28421421	GTGGTACTGTTTCCCCTTTA	G	0.223232	0.00688305	0	0.639573	17556	cis
ENSG00000270277		rs6723399	2	178516988	C	G	-0.0988084	0.00823569	0	0.877851	18287	cis
ENSG00000270574		rs12464787	2	178575302	A	G	-0.169383	0.00817911	0	0.999892	18287	cis
ENSG00000270574		rs13009158	2	178600227	T	G	-0.0703632	0.00970323	4.12115e-13	0.41769	18287	cis
ENSG00000270574		rs13020645	2	179256004	G	A	0.0534393	0.00893234	2.19499e-09	0.0456701	18287	cis
ENSG00000270820	USP34-DT	rs56084025	2	61700021	C	T	0.357401	0.0248859	0	1	16009	cis
ENSG00000270820	USP34-DT	rs111674543	2	61488024	G	GACT	0.214166	0.012718	0	0.553231	18450	cis
ENSG00000270820	USP34-DT	rs868452026	2	61584815	T	A	0.173269	0.00905165	0	1	18557	cis
ENSG00000270820	USP34-DT	rs13017335	2	61623371	T	A	0.104365	0.00971327	0	0.248757	18425	cis
ENSG00000270820	USP34-DT	rs183354616	2	61028629	T	C	0.261204	0.0236673	0	0.753134	15918	cis
ENSG00000270820	USP34-DT	rs1161574134	2	61248185	CA	C	0.28382	0.0228589	0	0.997024	15726	cis
ENSG00000270820	USP34-DT	rs2060825	2	61263639	G	A	0.0832449	0.0124724	2.48379e-11	0.365975	16691	cis
ENSG00000270956		rs2303539	2	178538866	A	G	0.190955	0.0115489	0	0.897024	17894	cis
ENSG00000270956		rs16866380	2	178530833	A	G	-0.337957	0.0217143	0	0.587579	16583	cis
ENSG00000271151		rs12105631	2	173969033	A	G	-0.180473	0.0104505	0	0.68414	16773	cis
ENSG00000271736	LINC02772	rs6730558	2	8616053	T	C	0.0499766	0.00704625	1.31561e-12	0.367172	16033	trans
ENSG00000271855		rs11676889	2	9501623	G	A	0.384052	0.0162055	0	0.324102	17521	cis
ENSG00000271855		rs35338531	2	9564687	AT	A	0.357086	0.0158381	0	0.91688	16503	cis
ENSG00000271936		rs4286239	2	24642335	T	A	0.105987	0.0106037	0	0.752481	16520	cis
ENSG00000271936		rs397757367	2	24870157	TA	T	0.0777133	0.00999473	7.54952e-15	0.177834	17424	cis
ENSG00000271936		rs1418916278	2	24719028	C	CAA	-0.209756	0.0339706	6.6312e-10	0.0466008	14870	cis
ENSG00000272054		rs58344885	2	37217901	CA	C	-0.120082	0.00651825	0	0.995254	16233	cis
ENSG00000272054		rs7560904	2	37238166	G	A	-0.105712	0.00626484	0	0.404997	17735	cis
ENSG00000272144		rs1427283	2	230418076	T	C	0.0655779	0.0110561	3.00426e-09	0.199154	18557	trans
ENSG00000272148		rs1441808094	2	26882429	C	CTG	-0.147874	0.0220171	1.86375e-11	0.999977	15366	cis
ENSG00000272602	ZNF595	rs6742762	2	230164966	G	A	-0.104252	0.0106496	0	0.994057	14391	trans
ENSG00000272602	ZNF595	rs10933327	2	230177064	G	A	-0.109528	0.0103018	0	0.629743	14391	trans
ENSG00000272606	PPP4R3B-DT	rs142519496	2	55474816	T	C	-0.451459	0.0176686	0	1	15975	cis
ENSG00000272606	PPP4R3B-DT	rs935177	2	55599625	G	C	-0.188181	0.00765666	0	0.274046	17732	cis
ENSG00000272606	PPP4R3B-DT	rs397943177	2	55683612	CA	C	-0.0733415	0.00947167	9.76996e-15	1	17732	cis
ENSG00000272606	PPP4R3B-DT	rs146696196	2	55610869	GTT	G	0.291457	0.0234174	0	0.924183	15507	cis
ENSG00000272667		rs2304518	2	127888044	A	G	-0.126308	0.0102649	0	1	18425	cis
ENSG00000272667		rs150953485	2	127888670	T	C	0.176096	0.0245445	7.2542e-13	0.275719	16247	cis
ENSG00000272667		rs111816088	2	127754573	G	C	0.199931	0.0324714	7.40692e-10	0.0672809	15053	cis
ENSG00000272677	HNRNPD-DT	rs80175556	2	181439102	G	A	-0.134412	0.0238609	1.76944e-08		10559	trans
ENSG00000272711	HK2-DT	rs628983	2	74827374	A	G	-0.207699	0.0102478	0	0.439657	17521	cis
ENSG00000272711	HK2-DT	rs12617404	2	74963514	T	A	-0.060814	0.00955183	1.93099e-10	0.204052	17521	cis
ENSG00000272800		rs10694575	2	183163154	TA	T	0.262422	0.0168476	0	0.0628671	14811	cis
ENSG00000272800		rs2705733	2	183090572	G	A	-0.175989	0.012843	0	0.897602	15204	cis
ENSG00000272800		rs2138485	2	183098602	A	C	0.102622	0.0114844	0	0.990203	16071	cis
ENSG00000272807		rs7585265	2	210020298	T	C	-0.093464	0.00742794	0	0.346463	17407	cis
ENSG00000272886	DCP1A	rs1579548	2	103481599	A	G	-0.0351761	0.00642913	4.466e-08	0.0589433	14391	trans
ENSG00000272914		rs78831337	2	85556027	G	GA	0.0617756	0.00912458	1.2857e-11	0.0817761	17036	trans
ENSG00000272979		rs62181053	2	190534356	T	C	-0.189458	0.010349	0	0.0596685	16672	cis
ENSG00000272979		rs4853712	2	190466111	T	C	-0.155749	0.0106597	0	0.923349	16672	cis
ENSG00000272994	C2orf49-DT	rs1199078548	2	105302009	T	TA	-0.268361	0.00707471	0	1	18557	cis
ENSG00000273033	LINC02035	rs6750610	2	85504735	C	T	0.0408441	0.00655182	4.54615e-10	0.455532	18945	trans
ENSG00000273045	C2orf15	rs143789342	2	99141557	GCGCAGGCGCACGCCCA	G	-0.545439	0.00833286	0	1	18730	cis
ENSG00000273045	C2orf15	rs61653888	2	99059913	CA	C	0.218505	0.0203575	0	0.988674	17503	cis
ENSG00000273064		rs7579440	2	68271376	C	T	0.215897	0.00986495	0	0.489737	16525	cis
ENSG00000273133		rs77817291	2	229529207	A	T	-0.163532	0.0290139	1.73721e-08		12661	trans
ENSG00000273306		rs11887109	2	99428722	G	A	0.0902818	0.00942243	0	0.0602818	17988	cis
ENSG00000273361		rs2227258	2	218403190	G	A	0.392619	0.00914885	0	0.997758	14551	cis
ENSG00000273361		rs143770891	2	218395295	AAAAC	A	-0.165581	0.0100017	0	0.248649	14551	cis
ENSG00000273361		rs115254818	2	218400954	C	G	-0.497122	0.0172371	0	0.500446	13982	cis
ENSG00000273361		rs12620702	2	218606734	T	C	0.215664	0.00963984	0	0.758202	14551	cis
ENSG00000273361		rs62182083	2	218336470	A	T	-0.201336	0.0154035	0	0.150577	14444	cis
ENSG00000273445		rs201330858	2	87079442	GC	G	0.0913048	0.0126649	5.62439e-13	0.503281	15403	cis
ENSG00000273445		rs78820452	2	86835386	T	C	-0.112649	0.0124663	0	0.359593	17251	cis
ENSG00000273445		rs77242309	2	86677660	G	A	-0.172496	0.0255325	1.41924e-11	0.995717	15539	cis
ENSG00000273456		rs201580457	2	202376031	TGCCCACCGCA	T	0.646318	0.0151733	0	0.628193	16921	cis
ENSG00000275052	PPP4R3B	rs13027803	2	55569702	A	G	0.0856712	0.00381623	0	0.999995	14391	cis
ENSG00000275052	PPP4R3B	rs148860230	2	55618317	GATTGTAAAGCAC	G	0.130806	0.00692244	0	0.246495	13891	cis
ENSG00000275111	ZNF2	rs11892003	2	95071933	C	T	-0.173425	0.0249553	3.6684e-12	0.999959	11807	cis
ENSG00000276966	H4C5	rs142329427	2	230436438	T	TGTTCTCATGATAATGAGTGA	0.0645115	0.0107306	1.8337e-09	0.166287	14029	trans
ENSG00000277443	MARCKS	rs72844419	2	85501572	T	A	0.062446	0.00873878	8.94396e-13	0.303547	13897	trans
ENSG00000277443	MARCKS	rs78123956	2	43116083	G	A	0.0446091	0.007631	5.04211e-09	0.0450696	14259	trans
ENSG00000278828	H3C10	rs78909033	2	240571486	A	G	-0.0742051	0.0128724	8.18173e-09	0.995864	12236	trans
ENSG00000000938	FGR	rs199767484	3	188055998	C	CACACACACACACACAT	0.027489	0.0043498	2.62218e-10	0.11222	42176	trans
ENSG00000000938	FGR	rs150125165	3	127675018	C	CCTGCTTGCTTG	-0.0237984	0.00398754	2.39895e-09	0.120538	41385	trans
ENSG00000000971	CFH	rs7643115	3	169794453	A	G	-0.0692985	0.0064592	0	0.153415	40713	trans
ENSG00000000971	CFH	rs376855108	3	46281094	T	TA	0.0509024	0.00575849	0	0.779555	39677	trans
ENSG00000000971	CFH	rs76836071	3	46303508	T	C	-0.0895364	0.0104893	0	0.0369638	39607	trans
ENSG00000003756	RBM5	rs12490836	3	157213798	A	T	-0.029954	0.00287863	0	0.020937	43301	trans
ENSG00000003756	RBM5	rs71631043	3	50069507	CA	C	0.0166743	0.00263303	2.40817e-10	0.0405388	42082	cis
ENSG00000004399	PLXND1	rs1872113	3	129603981	A	G	-0.128034	0.00441218	0	1	43301	cis
ENSG00000004399	PLXND1	3:129919618:T:TTCTC	3	129919618	TTCTC	T	0.0463909	0.0054289	0	1	42265	cis
ENSG00000004399	PLXND1	rs35043537	3	129726600	T	C	-0.172565	0.0147696	0	0.61321	35297	cis
ENSG00000004399	PLXND1	rs2811441	3	129617590	G	T	-0.184312	0.00992389	0	0.830173	37023	cis
ENSG00000004399	PLXND1	rs4688850	3	129451462	T	C	0.0653414	0.00698495	0	1	35074	cis
ENSG00000004399	PLXND1	rs62966962	3	129541224	T	TCA	-0.0231803	0.00504608	4.35413e-06	1	42265	cis
ENSG00000004399	PLXND1	rs55683549	3	129936118	C	CT	0.0544916	0.0041522	0	0.405098	42265	cis
ENSG00000004399	PLXND1	rs9823009	3	130002577	A	C	0.0264977	0.00417207	2.13629e-10	0.34535	42265	cis
ENSG00000004399	PLXND1	rs341835	3	21381590	C	T	-0.0205192	0.00367879	2.43713e-08	0.0742858	43301	trans
ENSG00000004478	FKBP4	rs34778241	3	71722064	TG	T	0.0289857	0.00506974	1.0817e-08	0.971469	38090	trans
ENSG00000004534	RBM6	rs6446190	3	50015296	G	C	0.581247	0.00277587	0		39136	cis
ENSG00000004838	ZMYND10	rs12629572	3	50287241	G	T	0.108435	0.00824287	0	0.969478	33436	cis
ENSG00000004838	ZMYND10	rs747876073	3	50371346	ATG	A	0.10972	0.00880334	0	1	33436	cis
ENSG00000004838	ZMYND10	rs9852677	3	50254185	A	G	0.208037	0.0109863	0	0.999707	33139	cis
ENSG00000004866	ST7	rs1354034	3	56815721	C	T	0.0647099	0.00505573	0	1	42680	trans
ENSG00000005102	MEOX1	rs17675336	3	72366147	G	C	-0.0402584	0.00732265	3.84581e-08		43301	trans
ENSG00000005189	REXO5	rs13089722	3	128587914	A	G	-0.0846772	0.0093822	0	0.265063	40624	trans
ENSG00000005189	REXO5	rs1354034	3	56815721	C	T	-0.0401906	0.0064636	5.03575e-10	0.999739	40624	trans
ENSG00000005238	FAM214B	rs9846315	3	53252395	A	T	0.0180457	0.00318605	1.47922e-08	0.141386	43169	trans
ENSG00000005238	FAM214B	rs3796278	3	101779233	G	A	-0.0294087	0.00525944	2.24984e-08	0.502825	42763	trans
ENSG00000005249	PRKAR2B	rs1354034	3	56815721	C	T	0.121597	0.00313699	0	1	42311	trans
ENSG00000005249	PRKAR2B	rs4681794	3	56742880	C	T	0.0244272	0.0033153	1.73195e-13	0.154253	41407	trans
ENSG00000005302	MSL3	rs186242300	3	13431882	G	A	0.0281058	0.00506727	2.91367e-08	0.0582662	41247	trans
ENSG00000005339	CREBBP	rs368850019	3	101496578	CT	C	0.0121372	0.00207414	4.86677e-09		43301	trans
ENSG00000005483	KMT2E	rs150125165	3	127675018	C	CCTGCTTGCTTG	0.0205632	0.00319965	1.30392e-10	0.1586	41385	trans
ENSG00000005486	RHBDD2	rs111439884	3	49986605	C	A	-0.0283149	0.00400849	1.62115e-12	0.120432	27979	trans
ENSG00000005513	SOX8	rs34556651	3	72347269	CA	C	-0.0386404	0.0053172	3.67484e-13	0.546841	43301	trans
ENSG00000005513	SOX8	rs11708187	3	72347178	A	G	0.040351	0.00554115	3.28848e-13	0.158213	43301	trans
ENSG00000005893	LAMP2	rs34778241	3	71722064	TG	T	-0.0141058	0.00252062	2.19159e-08		40472	trans
ENSG00000005961	ITGA2B	rs1354034	3	56815721	C	T	0.172774	0.00350533	0	1	42963	trans
ENSG00000005961	ITGA2B	rs200256332	3	56710233	AAAAAAC	A	0.0370702	0.0037731	0	0.198768	42059	trans
ENSG00000005961	ITGA2B	rs17825630	3	56916027	A	G	0.0632312	0.0057796	0	0.999793	42059	trans
ENSG00000006652	IFRD1	rs9859117	3	127678710	C	G	-0.0241875	0.00385609	3.55204e-10	0.190363	41517	trans
ENSG00000006652	IFRD1	rs367565471	3	49957835	CT	C	0.0179539	0.00310945	7.74126e-09	0.0213529	42397	trans
ENSG00000006715	VPS41	rs7624084	3	141374443	C	T	-0.0232629	0.00385689	1.62421e-09	0.46042	42963	trans
ENSG00000007038	PRSS21	rs1163441	3	109325983	T	C	0.0483673	0.00766791	2.83117e-10	0.200631	40398	trans
ENSG00000007237	GAS7	rs12053905	3	53381441	A	G	-0.0290973	0.00452443	1.26637e-10	0.0721401	43301	trans
ENSG00000007237	GAS7	rs869242550	3	127553098	A	ATT	-0.025762	0.00442877	5.99247e-09	0.650575	43301	trans
ENSG00000007341	ST7L	rs2317749	3	101403136	G	A	0.0414965	0.00603421	6.11777e-12	0.0380654	43301	trans
ENSG00000007402	CACNA2D2	rs62259691	3	51803575	C	A	-0.0885969	0.0063864	0	0.91738	35696	intermediate
ENSG00000007402	CACNA2D2	rs6763990	3	50836309	T	C	-0.0497639	0.00590509	0	0.0881791	37003	cis
ENSG00000007402	CACNA2D2	rs115770773	3	49772319	C	T	-0.0849483	0.0074442	0	0.507665	35594	cis
ENSG00000007516	BAIAP3	rs6763931	3	141383991	A	G	-0.0348924	0.00528483	4.04619e-11	0.169544	43301	trans
ENSG00000007516	BAIAP3	rs3774298	3	187742311	A	G	0.035427	0.00611752	6.99378e-09	0.51255	43301	trans
ENSG00000008130	NADK	rs9830594	3	53252768	T	C	0.0190973	0.00288965	3.8725e-11	0.140421	28751	trans
ENSG00000008226	DLEC1	rs73062839	3	38091176	T	G	-0.0872821	0.0064503	0	0.988599	38864	cis
ENSG00000008226	DLEC1	rs2364805	3	38046507	G	C	-0.0747654	0.00519192	0	0.517525	43095	cis
ENSG00000008226	DLEC1	rs58677846	3	38016993	C	G	0.0718527	0.0045718	0	0.463264	43095	cis
ENSG00000008226	DLEC1	rs7625290	3	38136799	G	T	-0.0629452	0.0100422	3.65587e-10	0.13151	41749	cis
ENSG00000008226	DLEC1	rs28830532	3	38083112	A	G	0.0601134	0.00788724	2.5091e-14	0.12145	43095	cis
ENSG00000008256	CYTH3	rs75831154	3	28243131	G	C	0.0853929	0.0066375	0	0.397136	42963	trans
ENSG00000008256	CYTH3	rs79983612	3	46148835	C	G	-0.0865979	0.00891347	0	0.067662	43095	trans
ENSG00000008256	CYTH3	rs35510081	3	169831986	T	A	-0.0327526	0.00582164	1.84435e-08	0.0509066	43095	trans
ENSG00000008283	CYB561	rs71615441	3	46227086	T	A	-0.0599303	0.00894317	2.06659e-11	0.0275103	42096	trans
ENSG00000008300	CELSR3	rs71074265	3	48665457	A	ACT	-0.239823	0.00862059	0	0.291296	42500	cis
ENSG00000008300	CELSR3	rs7638643	3	49528409	T	C	0.0645922	0.00848056	2.59792e-14	0.25101	40817	cis
ENSG00000008300	CELSR3	rs1163438	3	109332133	C	T	0.0420238	0.00648958	9.44416e-11	0.249335	40817	trans
ENSG00000008300	CELSR3	rs41295960	3	27375688	C	T	-0.0358808	0.00633699	1.49518e-08	0.0253136	42601	trans
ENSG00000008324	SS18L2	3:42591205:C:CTTTTT	3	42591201	CTTTTT	C	0.0368532	0.00419	0	0.0858512	43301	cis
ENSG00000008438	PGLYRP1	rs6805246	3	53405947	T	C	0.0389668	0.0047257	2.22045e-16	0.362935	42831	trans
ENSG00000008441	NFIX	rs1354034	3	56815721	C	T	-0.0206616	0.00331282	4.46435e-10	0.961007	42469	trans
ENSG00000008952	SEC62	rs960353	3	169941482	T	C	0.0390199	0.00355617	0	0.378381	43301	cis
ENSG00000008952	SEC62	rs34452268	3	170042420	CA	C	0.0320408	0.0043585	1.96287e-13	0.394638	43301	cis
ENSG00000008952	SEC62	rs56900528	3	169965296	C	CA	0.0330553	0.00458497	5.61773e-13	0.989841	42265	cis
ENSG00000010278	CD9	rs1354034	3	56815721	C	T	0.0863346	0.00566489	0	1	42963	trans
ENSG00000010318	PHF7	rs140758491	3	52275768	T	C	-0.126497	0.0198678	1.92846e-10	0.420214	34644	cis
ENSG00000010318	PHF7	rs753019145	3	52277065	A	AAATAAT	0.0829347	0.0136501	1.23408e-09	0.0856493	41958	cis
ENSG00000010319	SEMA3G	rs75993167	3	53136166	T	C	-0.172285	0.0217545	2.44249e-15	0.987295	37233	cis
ENSG00000010319	SEMA3G	rs57462727	3	71499107	A	G	0.0494602	0.00659139	6.19504e-14	0.14517	41385	trans
ENSG00000010322	NISCH	rs71084192	3	52575226	CCAAA	C	-0.0476653	0.00286214	0	0.986358	43169	cis
ENSG00000010322	NISCH	rs3886875	3	52420246	G	T	0.0614721	0.0045002	0	0.237566	41023	cis
ENSG00000010322	NISCH	rs613519	3	52434924	C	T	0.0681326	0.006493	0	0.416655	35768	cis
ENSG00000010327	STAB1	rs123598	3	52401844	A	G	-0.744921	0.00864296	0	0.737533	42131	cis
ENSG00000010327	STAB1	rs164641	3	52207213	C	T	-0.646183	0.00912434	0	0.82306	41838	cis
ENSG00000010327	STAB1	rs1291362342	3	52571626	C	CAA	-0.466286	0.00794518	0	0.999979	39436	cis
ENSG00000010327	STAB1	rs72965177	3	52601048	C	T	0.085502	0.0134443	2.02116e-10	0.396454	34621	cis
ENSG00000010327	STAB1	rs10933	3	52685800	T	C	0.132001	0.00412023	0	0.865597	43095	cis
ENSG00000010327	STAB1	rs114006553	3	53047112	T	G	0.141846	0.0147478	0	0.796029	36778	cis
ENSG00000010610	CD4	rs60946162	3	188415548	T	C	0.0199931	0.00326976	9.68398e-10	0.0848536	43301	trans
ENSG00000011105	TSPAN9	rs1354034	3	56815721	C	T	0.15159	0.00346344	0	1	43169	trans
ENSG00000011105	TSPAN9	rs4681794	3	56742880	C	T	0.027409	0.00364756	5.72875e-14	0.264694	42265	trans
ENSG00000011105	TSPAN9	3:39092878:T:TACACAC	3	39092876	TACACAC	T	0.052371	0.00722138	4.09894e-13	0.244195	43301	trans
ENSG00000011105	TSPAN9	rs17825630	3	56916027	A	G	0.0453475	0.0056851	1.55431e-15	0.935786	42265	trans
ENSG00000011198	ABHD5	rs9831161	3	43726526	A	G	-0.132956	0.00582668	0	0.243297	41148	cis
ENSG00000011198	ABHD5	rs115421670	3	43737217	A	G	-0.173379	0.00881781	0	0.195786	37648	cis
ENSG00000011198	ABHD5	rs12632223	3	43654139	T	A	0.0462674	0.00275114	0	0.846136	42265	cis
ENSG00000011198	ABHD5	rs9850440	3	53252672	C	T	0.0225931	0.0031844	1.2943e-12	0.0940773	43169	trans
ENSG00000011198	ABHD5	rs6777157	3	16863188	C	G	-0.0216176	0.00353807	9.96352e-10	0.150437	43301	trans
ENSG00000011198	ABHD5	rs34778241	3	71722064	TG	T	0.0189207	0.00324818	5.71069e-09	0.909825	40678	trans
ENSG00000011376	LARS2	rs11549809	3	45516215	A	G	-0.294162	0.00423174	0	0.993096	42760	cis
ENSG00000011376	LARS2	rs145200074	3	45471096	C	A	0.264287	0.0101832	0	0.11767	42420	cis
ENSG00000011422	PLAUR	rs62279871	3	188063383	C	T	0.0331034	0.00413014	1.11022e-15	0.166221	42988	trans
ENSG00000011422	PLAUR	rs62256050	3	53274143	T	C	0.0268441	0.00366248	2.30926e-13	0.305431	42963	trans
ENSG00000011422	PLAUR	rs1918405	3	101550194	G	T	0.0215099	0.00317014	1.15969e-11	0.0401637	43095	trans
ENSG00000011422	PLAUR	rs3774298	3	187742311	A	G	-0.0205709	0.00342628	1.92667e-09	0.927289	43095	trans
ENSG00000012124	CD22	rs2317745	3	101392468	T	C	-0.0184295	0.00299819	7.90302e-10	0.0304231	43301	trans
ENSG00000012171	SEMA3B	rs199673488	3	49944883	AT	A	0.0529063	0.00787544	1.84377e-11	0.999998	40314	cis
ENSG00000012171	SEMA3B	rs397775981	3	50200644	C	CA	0.0367232	0.00588312	4.3167e-10	0.875366	41589	cis
ENSG00000012223	LTF	rs200640391	3	46320174	C	CAAAAAAAAAA	-0.0458302	0.00634463	5.06928e-13	0.216199	43301	cis
ENSG00000012223	LTF	rs10935478	3	98709311	T	C	0.0329323	0.00565593	5.79361e-09	0.27947	42265	trans
ENSG00000012223	LTF	rs68062772	3	195451066	G	A	0.0668223	0.009475	1.75747e-12		32676	trans
ENSG00000012232	EXTL3	rs72240853	3	53262322	T	TTCTTCC	0.0257229	0.00362304	1.24922e-12	0.0650146	43301	trans
ENSG00000012660	ELOVL5	rs199767484	3	188055998	C	CACACACACACACACAT	0.0207851	0.00332133	3.89817e-10	0.122771	42176	trans
ENSG00000012660	ELOVL5	rs3774298	3	187742311	A	G	-0.0145364	0.00269919	7.22633e-08	0.486551	43301	trans
ENSG00000012822	CALCOCO1	rs7613875	3	49934081	A	C	-0.0221895	0.00275183	6.66134e-16	0.0959936	42265	trans
ENSG00000013016	EHD3	rs1354034	3	56815721	C	T	0.112977	0.00436746	0	1	43169	trans
ENSG00000013016	EHD3	rs13091781	3	56833418	C	T	0.0801165	0.00465108	0	0.376014	43301	trans
ENSG00000013306	SLC25A39	rs1354034	3	56815721	C	T	-0.0299212	0.00263589	0	1	42963	trans
ENSG00000013441	CLK1	rs7613875	3	49934081	A	C	0.0153636	0.00240176	1.58667e-10	0.0673177	42265	trans
ENSG00000013619	MAMLD1	rs61192126	3	72345701	C	T	-0.041169	0.00656256	3.5346e-10	0.773098	43169	trans
ENSG00000013725	CD6	rs6780858	3	188414322	G	A	0.0171595	0.00302953	1.47808e-08	0.181666	43301	trans
ENSG00000014216	CAPN1	rs11925835	3	56831417	C	T	0.0175425	0.00309009	1.37075e-08	0.246873	43169	trans
ENSG00000014257	ACP3	3:132261039:A:ATT	3	132261039	ATT	A	-0.542414	0.00629692	0	0.991869	42772	cis
ENSG00000014257	ACP3	rs7653274	3	132245800	T	C	-0.350984	0.00540526	0	0.978202	43301	cis
ENSG00000014257	ACP3	rs35723397	3	132355924	AC	A	-0.294634	0.0044669	0	1	42265	cis
ENSG00000014257	ACP3	rs12637901	3	132305047	T	C	-0.357646	0.0118418	0	0.998198	40314	cis
ENSG00000014257	ACP3	rs13075940	3	132356236	A	G	-0.201009	0.0112834	0	0.92076	40439	cis
ENSG00000014257	ACP3	rs9881351	3	132284792	G	A	0.263454	0.0047061	0	0.999999	43301	cis
ENSG00000014257	ACP3	rs61167635	3	132294069	A	G	0.140417	0.00851851	0	0.268178	41272	cis
ENSG00000014914	MTMR11	rs3774298	3	187742311	A	G	-0.0503153	0.00494157	0	0.978709	43301	trans
ENSG00000014914	MTMR11	rs12634152	3	188403231	T	C	-0.0264663	0.00433629	1.03797e-09	0.0777802	43301	trans
ENSG00000014914	MTMR11	rs2228467	3	42864624	C	T	0.0525831	0.00893911	4.04452e-09	0.5825	38499	trans
ENSG00000014914	MTMR11	rs9846524	3	16881425	C	G	0.0300349	0.00465387	1.09117e-10		43301	trans
ENSG00000015171	ZMYND11	rs3774298	3	187742311	A	G	0.0292123	0.00259755	0	0.999649	43095	trans
ENSG00000015171	ZMYND11	rs12485444	3	188417995	A	T	0.0188799	0.00244097	1.04361e-14	0.658741	43095	trans
ENSG00000015285	WAS	rs62272725	3	152249252	C	T	0.011815	0.00199188	3.0004e-09	0.286701	43169	trans
ENSG00000015285	WAS	rs9859117	3	127678710	C	G	0.0138214	0.00238739	7.06582e-09	0.141082	41517	trans
ENSG00000015475	BID	rs62257017	3	53366525	C	T	0.0258478	0.00438533	3.7659e-09	0.0588771	43095	trans
ENSG00000015532	XYLT2	rs1354034	3	56815721	C	T	0.0303022	0.0038389	2.88658e-15	0.998759	43169	trans
ENSG00000016391	CHDH	rs2680671	3	53746054	T	C	-0.0516492	0.00644142	1.11022e-15	0.799626	38434	cis
ENSG00000016864	GLT8D1	rs7620039	3	52713726	A	G	-0.101356	0.00399875	0	0.142592	43301	cis
ENSG00000017260	ATP2C1	rs852227	3	130936628	C	T	0.0700841	0.00414007	0	1	41696	cis
ENSG00000017260	ATP2C1	rs534111368	3	130907730	CT	C	0.0855008	0.00537397	0	1	42265	cis
ENSG00000017260	ATP2C1	rs77739355	3	130959626	A	C	0.0661101	0.00845444	5.32907e-15	0.450287	37775	cis
ENSG00000017260	ATP2C1	rs3773802	3	130938632	T	C	-0.0686832	0.0130881	1.53974e-07	0.427953	37704	cis
ENSG00000017483	SLC38A5	rs1354034	3	56815721	C	T	-0.0283875	0.00411999	5.57243e-12	0.997449	43169	trans
ENSG00000018408	WWTR1	3:149723875:C:G	3	149723875	G	C	-0.0782554	0.00735835	0	0.683353	27660	cis
ENSG00000018408	WWTR1	rs1301081231	3	149695760	C	CA	0.186558	0.0217067	0	0.981192	25055	cis
ENSG00000019102	VSIG2	rs1354034	3	56815721	C	T	0.0856142	0.00523685	0	1	39618	trans
ENSG00000019144	PHLDB1	rs6777956	3	71805436	T	C	-0.0456959	0.00697465	5.68845e-11	0.988582	28883	trans
ENSG00000019169	MARCO	rs12485444	3	188417995	A	T	0.0528012	0.00570728	0	0.998165	43301	trans
ENSG00000019991	HGF	rs4328821	3	128597592	G	A	-0.0414827	0.00667486	5.14021e-10	0.402826	42963	trans
ENSG00000019991	HGF	rs62279871	3	188063383	C	T	-0.0330586	0.00604121	4.44541e-08	0.132784	42988	trans
ENSG00000019995	ZRANB1	rs1354034	3	56815721	C	T	-0.0205398	0.00374514	4.149e-08	0.967704	43169	trans
ENSG00000022267	FHL1	rs1354034	3	56815721	C	T	0.123045	0.00452799	0	1	43169	trans
ENSG00000022267	FHL1	rs3772219	3	56737223	C	A	0.0295789	0.00469238	2.90787e-10	0.245571	42265	trans
ENSG00000022267	FHL1	rs61379928	3	101424284	T	C	0.0489536	0.0084318	6.40463e-09	0.0663153	41416	trans
ENSG00000022567	SLC45A4	rs527919546	3	53380994	C	CA	-0.0280907	0.00425058	3.87761e-11	0.0945677	42963	trans
ENSG00000022567	SLC45A4	rs9859117	3	127678710	C	G	-0.024988	0.00430936	6.68916e-09	0.0774845	41311	trans
ENSG00000022840	RNF10	rs1354034	3	56815721	C	T	-0.0239508	0.00279638	0	0.999995	43169	trans
ENSG00000023330	ALAS1	rs352166	3	52204661	T	C	0.12376	0.00449473	0	0.468384	43095	cis
ENSG00000024048	UBR2	rs1056235	3	127672535	A	G	0.0214049	0.00334999	1.66378e-10	0.237007	26706	trans
ENSG00000024862	CCDC28A	rs34639411	3	120108151	C	CT	0.0339124	0.00405864	0	0.990768	43301	trans
ENSG00000024862	CCDC28A	rs9851098	3	120155827	T	C	-0.0273734	0.00364414	5.83977e-14	0.575952	43301	trans
ENSG00000026559	KCNG1	rs7633409	3	101553397	C	T	0.0318252	0.00572046	2.64566e-08		42625	trans
ENSG00000027697	IFNGR1	rs7644027	3	101551693	C	T	0.0158832	0.00257909	7.34685e-10	0.0162724	43301	trans
ENSG00000028277	POU2F2	rs11709472	3	188359798	T	C	-0.0203688	0.00356106	1.06613e-08	0.146712	43095	trans
ENSG00000028277	POU2F2	rs58048856	3	116695529	A	G	0.0257742	0.00471709	4.65528e-08	0.553471	42191	trans
ENSG00000030582	GRN	rs56084453	3	44721338	G	A	-0.0913802	0.00339651	0	1	41008	trans
ENSG00000030582	GRN	rs796768466	3	44434250	C	CAA	-0.0505948	0.00263252	0	0.105624	42283	trans
ENSG00000030582	GRN	rs2372774	3	44550342	T	C	0.0484982	0.00273547	0	0.0724608	40481	trans
ENSG00000030582	GRN	rs9859077	3	101417558	C	G	0.0176245	0.00278233	2.38204e-10	0.0346928	43301	trans
ENSG00000030582	GRN	rs79966944	3	171978128	A	G	-0.0436406	0.00701443	4.92295e-10	0.993904	38713	trans
ENSG00000031081	ARHGAP31	rs7623525	3	119305532	A	G	-0.18572	0.00437119	0	1	42760	cis
ENSG00000031081	ARHGAP31	rs78931220	3	119311832	C	T	-0.217483	0.00889927	0	0.631854	40813	cis
ENSG00000031081	ARHGAP31	rs76460667	3	119258004	T	A	-0.0374038	0.0060902	8.16761e-10	1	42499	cis
ENSG00000031081	ARHGAP31	rs1190438895	3	119297909	A	AACAC	-0.207001	0.00931308	0	0.666678	40875	cis
ENSG00000031081	ARHGAP31	3:119011945:C:CTG	3	119011945	CTG	C	-0.120108	0.00811084	0	0.514442	42420	cis
ENSG00000031081	ARHGAP31	rs10653676	3	119451830	CAAA	C	-0.0477993	0.00417019	0	1	42760	cis
ENSG00000031081	ARHGAP31	rs1386878	3	26801025	A	G	-0.0278328	0.00489516	1.30227e-08	0.119025	42628	trans
ENSG00000033327	GAB2	rs9859117	3	127678710	C	G	0.016052	0.00269667	2.64032e-09	0.10544	41517	trans
ENSG00000033327	GAB2	rs2317745	3	101392468	T	C	-0.0124279	0.00214024	6.3684e-09	0.0191849	43301	trans
ENSG00000033627	ATP6V0A1	rs79983121	3	127587619	T	C	0.0327278	0.00448693	3.0087e-13	0.154008	41124	trans
ENSG00000033867	SLC4A7	rs9871592	3	27560201	C	T	0.0988896	0.0028795	0	1	43095	cis
ENSG00000033867	SLC4A7	rs9842243	3	27613239	T	C	0.0355971	0.00334886	0	0.437789	42059	cis
ENSG00000033867	SLC4A7	rs1328448983	3	27313264	CA	C	-0.0687064	0.0102193	1.77791e-11	0.0264993	38283	cis
ENSG00000034152	MAP2K3	rs7650631	3	152373397	C	T	0.0159575	0.00272874	4.97675e-09		43095	trans
ENSG00000034533	ASTE1	rs1061483	3	130973772	G	A	-0.0874613	0.00471424	0	0.180376	42265	cis
ENSG00000034533	ASTE1	rs6794947	3	131215264	A	G	-0.0413989	0.00628516	4.49503e-11	0.422849	41499	cis
ENSG00000035403	VCL	rs1354034	3	56815721	C	T	0.0671876	0.00333919	0	1	43169	trans
ENSG00000035403	VCL	rs199689022	3	56716606	C	CCG	0.0253706	0.00373953	1.16536e-11	0.843157	42265	trans
ENSG00000035681	NSMAF	rs7631506	3	101523770	C	A	0.024336	0.00414974	4.50619e-09	0.0266907	43301	trans
ENSG00000035862	TIMP2	rs6772703	3	101513892	C	T	0.0324731	0.00267163	0	0.116524	43095	trans
ENSG00000036054	TBC1D23	rs4928119	3	100264503	G	T	-0.0593546	0.0024905	0	0.244055	27847	cis
ENSG00000036530	CYP46A1	rs56084453	3	44721338	G	A	-0.0502742	0.00790303	1.99943e-10	0.44389	24761	trans
ENSG00000038427	VCAN	rs6782228	3	128604581	C	G	-0.0206821	0.00347519	2.65916e-09		43301	trans
ENSG00000038945	MSR1	rs397876612	3	128659722	CA	C	0.0457366	0.00720209	2.14664e-10	0.103603	40507	trans
ENSG00000038945	MSR1	rs9858603	3	141377107	G	A	-0.0376827	0.00650542	6.93434e-09	0.0608573	38591	trans
ENSG00000039319	ZFYVE16	rs201580364	3	157214790	T	TAAAAA	-0.0168011	0.0023643	1.19305e-12	0.0764349	43301	trans
ENSG00000041353	RAB27B	rs1354034	3	56815721	C	T	0.0762212	0.00352274	0	1	42963	trans
ENSG00000041802	LSG1	rs57986023	3	194664952	C	A	0.921289	0.0051072	0		42265	cis
ENSG00000041880	PARP3	rs79991889	3	52611713	G	A	-0.0920181	0.0147375	4.27092e-10	0.450885	36304	cis
ENSG00000041880	PARP3	rs776355695	3	51993837	T	TCCTTGG	-0.0804829	0.0139664	8.28274e-09	0.998458	35934	cis
ENSG00000041880	PARP3	rs1605068	3	51886049	A	T	-0.0437181	0.00555755	3.55271e-15	0.228308	39355	cis
ENSG00000043093	DCUN1D1	rs4859259	3	182946759	A	G	0.0751318	0.00391687	0	0.982277	28883	cis
ENSG00000043093	DCUN1D1	rs79826907	3	182956864	T	G	0.0927679	0.0110435	0	1	25671	cis
ENSG00000043093	DCUN1D1	rs6763257	3	182939878	G	C	-0.0959935	0.00558784	0	0.210808	28675	cis
ENSG00000047457	CP	rs60660268	3	149153337	T	C	0.0521689	0.00801427	7.54043e-11	0.796385	30477	cis
ENSG00000047457	CP	rs6788873	3	149282414	T	C	-0.0505939	0.00907229	2.45048e-08	0.232175	29441	cis
ENSG00000047597	XK	rs1354034	3	56815721	C	T	-0.026691	0.00362682	1.84741e-13	0.999608	40311	trans
ENSG00000047597	XK	rs1271596121	3	141368995	CA	C	-0.0224058	0.00375099	2.32488e-09		39407	trans
ENSG00000047648	ARHGAP6	rs1354034	3	56815721	C	T	0.0575557	0.0044114	0	1	40375	trans
ENSG00000047849	MAP4	rs4858887	3	48050527	A	C	0.248532	0.00332388	0	0.999996	40996	cis
ENSG00000047849	MAP4	rs9862913	3	47974682	C	T	-0.234888	0.00317389	0	0.365624	42601	cis
ENSG00000047849	MAP4	rs1478378825	3	48073252	T	TAC	-0.236384	0.0072131	0	0.999993	35655	cis
ENSG00000048707	VPS13D	rs769443785	3	153303026	ATT	A	0.01761	0.00322482	4.74098e-08	0.992635	43095	trans
ENSG00000049323	LTBP1	rs1354034	3	56815721	C	T	0.133319	0.00389652	0	1	43169	trans
ENSG00000049323	LTBP1	rs13084580	3	39146691	T	C	0.0510934	0.00605755	0	0.373352	43301	trans
ENSG00000049323	LTBP1	rs2029466	3	56745975	T	C	0.029163	0.00423754	5.89928e-12	0.163957	42265	trans
ENSG00000050130	JKAMP	rs4681651	3	57680080	T	C	0.0272552	0.00469236	6.30641e-09	0.0807851	40119	trans
ENSG00000051128	HOMER3	rs12485444	3	188417995	A	T	-0.0305071	0.00421302	4.44977e-13	0.950836	40713	trans
ENSG00000051382	PIK3CB	rs12634716	3	138863909	A	G	-0.0491431	0.00334738	0	0.900893	42600	cis
ENSG00000051382	PIK3CB	rs1491384306	3	138868738	TC	T	0.067314	0.00704871	0	0.321033	41205	cis
ENSG00000052749	RRP12	rs62255989	3	53240970	T	C	0.0471966	0.00588223	1.11022e-15	0.141548	43301	trans
ENSG00000052795	FNIP2	rs6444284	3	188399529	T	C	-0.0215935	0.00363851	2.94355e-09	0.222538	43095	trans
ENSG00000053524	MCF2L2	rs6777106	3	183428645	G	C	-0.357426	0.00630548	0	1	28883	cis
ENSG00000053524	MCF2L2	rs11720613	3	183428908	G	C	-0.108764	0.0083308	0	1	28883	cis
ENSG00000053524	MCF2L2	rs4859189	3	183426171	G	A	-0.276571	0.00905048	0	0.999944	27472	cis
ENSG00000053524	MCF2L2	rs540610411	3	183445800	ATT	A	-0.279276	0.0115907	0	0.462353	28650	cis
ENSG00000053524	MCF2L2	rs60676946	3	183209037	G	GC	-0.111166	0.00681921	0	0.961873	27847	cis
ENSG00000053524	MCF2L2	rs74649132	3	183207445	G	T	0.188205	0.013805	0	0.59048	25231	cis
ENSG00000054179	ENTPD2	rs6801421	3	127688910	A	G	-0.0478046	0.0078457	1.10747e-09	0.148009	39907	trans
ENSG00000054654	SYNE2	rs1204310557	3	53279900	C	CTT	0.0319514	0.00429304	9.88098e-14	0.0834203	43095	trans
ENSG00000055955	ITIH4	rs1573815	3	52836116	A	G	0.592017	0.00478392	0	1	40713	cis
ENSG00000055955	ITIH4	rs1491103619	3	52812970	AT	A	0.413791	0.00487304	0	0.99999	40713	cis
ENSG00000055955	ITIH4	rs67293153	3	52812970	A	ATTTTTTTTTTT	-0.509267	0.00768401	0	0.998436	40219	cis
ENSG00000055955	ITIH4	rs754663316	3	53030683	CA	C	-0.207253	0.0052847	0	0.99998	40713	cis
ENSG00000055955	ITIH4	rs6798472	3	52880127	C	T	0.318022	0.00736387	0	0.83331	39462	cis
ENSG00000055957	ITIH1	rs11715487	3	52784285	A	G	-0.103304	0.0162034	1.82454e-10	0.867178	38656	cis
ENSG00000055957	ITIH1	rs111383873	3	52817686	T	C	-0.133608	0.0229318	5.66654e-09	0.986324	36972	cis
ENSG00000056736	IL17RB	rs3733075	3	53852885	T	C	-0.234952	0.00659319	0	0.99977	42300	cis
ENSG00000056736	IL17RB	rs200342204	3	53863821	A	ATTTT	-0.173894	0.00871904	0	1	42300	cis
ENSG00000056736	IL17RB	rs3821866	3	53771550	C	G	0.0734073	0.00670656	0	0.383597	42300	cis
ENSG00000056736	IL17RB	rs71728367	3	53812590	G	GGTAA	-0.0873851	0.00680418	0	0.999998	42168	cis
ENSG00000057019	DCBLD2	rs13091170	3	98901456	A	G	0.612759	0.0114977	0	0.199356	37654	cis
ENSG00000057019	DCBLD2	rs11391325	3	98973233	GT	G	-0.237943	0.0059954	0	0.355048	39807	cis
ENSG00000057019	DCBLD2	rs1866678	3	98805093	A	T	0.0940011	0.00623803	0	0.134047	39675	cis
ENSG00000058056	USP13	rs73883589	3	179653628	A	G	-0.335291	0.00797032	0	0.998898	36011	cis
ENSG00000058056	USP13	rs4854938	3	179543739	G	A	-0.185497	0.00755168	0	0.999972	38255	cis
ENSG00000058056	USP13	rs766379042	3	179631590	CT	C	-0.0859398	0.00560134	0	0.876812	37237	cis
ENSG00000058056	USP13	rs753289662	3	179796239	ATTG	A	-0.0383291	0.00482442	1.9984e-15	0.669343	39291	cis
ENSG00000058056	USP13	rs57267808	3	179691167	T	TA	-0.0821127	0.00770753	0	0.363705	38255	cis
ENSG00000058056	USP13	rs9812373	3	179697681	C	T	-0.0690524	0.0099879	4.72489e-12	0.120295	35764	cis
ENSG00000058063	ATP11B	rs12696497	3	182803339	T	C	0.113285	0.00244751	0	0.614762	43095	cis
ENSG00000058063	ATP11B	rs57851353	3	182925139	T	G	-0.0696591	0.00385034	0	0.635772	42191	cis
ENSG00000058063	ATP11B	rs144012905	3	182850018	CGTG	C	0.127796	0.00865812	0	0.754362	35932	cis
ENSG00000058063	ATP11B	rs140028255	3	182703476	G	C	-0.0699605	0.00961993	3.53051e-13	0.472339	34853	cis
ENSG00000058091	CDK14	rs10433618	3	53250421	A	C	0.0522682	0.0050977	0	0.355851	42702	trans
ENSG00000058091	CDK14	rs3840486	3	152266351	C	CA	-0.0239684	0.00401962	2.47862e-09	0.274372	43095	trans
ENSG00000058262	SEC61A1	rs4611808	3	51431657	C	T	0.0377678	0.00481958	4.66294e-15	0.141456	41229	trans
ENSG00000058262	SEC61A1	rs7633735	3	127971075	G	A	0.0192619	0.00303234	2.12322e-10	0.167089	43095	cis
ENSG00000058335	RASGRF1	rs144012032	3	4754048	TG	T	-0.066179	0.0114572	7.6399e-09	0.998665	40434	trans
ENSG00000058866	DGKG	rs7617588	3	186362201	C	T	0.0931104	0.00722215	0	0.999998	42265	cis
ENSG00000058866	DGKG	rs59739305	3	186384124	G	A	-0.0606506	0.00720381	0	0.56219	39331	cis
ENSG00000058866	DGKG	rs4686739	3	186160630	G	A	-0.0439555	0.00479523	0	0.222803	42265	cis
ENSG00000058866	DGKG	rs2268837	3	186258459	T	C	0.0665627	0.00885356	5.55112e-14	0.312745	36367	cis
ENSG00000058866	DGKG	rs1354034	3	56815721	C	T	0.0324132	0.00480368	1.50346e-11	0.942296	43169	trans
ENSG00000058866	DGKG	rs13087397	3	186188087	A	G	-0.0400121	0.0047482	0	0.0760203	43301	cis
ENSG00000059377	TBXAS1	rs9826552	3	53252393	A	G	-0.0240167	0.00343571	2.74225e-12	0.0549293	42963	trans
ENSG00000059728	MXD1	rs74741864	3	127628671	G	A	0.0369542	0.00264565	0	0.292106	41179	trans
ENSG00000060138	YBX3	rs1354034	3	56815721	C	T	-0.0216336	0.00309686	2.83484e-12	0.999832	43169	trans
ENSG00000060971	ACAA1	rs41285115	3	38117491	A	G	-0.251149	0.00735368	0	1	27525	cis
ENSG00000060971	ACAA1	rs1238826411	3	38178617	T	TA	-0.265748	0.00811266	0	0.996172	26998	cis
ENSG00000060971	ACAA1	rs76649293	3	38169303	G	T	-0.197403	0.00631576	0	0.999998	28782	cis
ENSG00000060971	ACAA1	rs6599079	3	38230390	T	C	-0.0320673	0.00485065	3.81901e-11	0.779854	28883	cis
ENSG00000060971	ACAA1	rs9882878	3	38029646	T	C	-0.0906186	0.0095676	0	0.700703	25055	cis
ENSG00000060971	ACAA1	rs1443803061	3	38289180	C	CA	0.0812506	0.0120277	1.4255e-11	0.995374	23750	cis
ENSG00000060971	ACAA1	3:53206168:AAG:A	3	53206168	A	AAG	0.0273992	0.00443511	6.50021e-10	0.125412	28490	trans
ENSG00000061273	HDAC7	rs528006741	3	50016828	TG	T	-0.0260625	0.00379049	6.16605e-12		42265	trans
ENSG00000061676	NCKAP1	rs1354034	3	56815721	C	T	0.0543921	0.00485637	0	1	42963	trans
ENSG00000061676	NCKAP1	rs61192126	3	72345701	C	T	-0.0328155	0.00525897	4.378e-10	0.79399	42963	trans
ENSG00000061918	GUCY1B1	rs1354034	3	56815721	C	T	0.14298	0.00406755	0	1	43169	trans
ENSG00000061918	GUCY1B1	rs7623800	3	39149451	T	C	0.0460617	0.00634472	3.87468e-13	0.598491	43301	trans
ENSG00000061938	TNK2	rs2278034	3	195870036	C	T	0.0503259	0.00331073	0	1	37740	cis
ENSG00000061938	TNK2	rs2121818	3	196018117	A	G	-0.0528043	0.00319321	0	0.128799	41696	cis
ENSG00000061938	TNK2	rs13433937	3	195864185	T	C	0.0883903	0.007521	0	0.809794	37508	cis
ENSG00000061938	TNK2	rs80090804	3	195910763	C	T	-0.0305729	0.00414706	1.67866e-13	0.999436	42158	cis
ENSG00000061938	TNK2	rs9813802	3	195938774	G	C	-0.0466907	0.00392093	0	0.642109	37740	cis
ENSG00000061938	TNK2	rs9862256	3	195951715	G	A	0.055141	0.0114087	1.34313e-06	0.999981	35138	cis
ENSG00000061938	TNK2	rs3850642	3	196191775	A	G	0.0360335	0.0055328	7.38103e-11	0.97266	42908	cis
ENSG00000061938	TNK2	rs148715700	3	195999891	T	C	0.0902803	0.00725451	0	0.569582	36703	cis
ENSG00000062370	ZNF112	rs2682383	3	101391301	A	T	0.130234	0.00865686	0	0.199098	20632	trans
ENSG00000062524	LTK	rs76836071	3	46303508	T	C	-0.167104	0.0110836	0	0.0567255	42195	trans
ENSG00000062524	LTK	rs4683217	3	46331613	A	G	-0.0495725	0.00654321	3.55271e-14	0.226455	42265	trans
ENSG00000062524	LTK	rs56365817	3	28230987	A	T	0.0481757	0.00762926	2.70863e-10	0.307942	43169	trans
ENSG00000062524	LTK	rs370507503	3	169809199	CT	C	-0.0449105	0.0071441	3.24979e-10	0.0781682	43301	trans
ENSG00000063438	AHRR	rs7613875	3	49934081	A	C	0.0434402	0.00730519	2.73965e-09	0.0259055	33470	trans
ENSG00000064225	ST3GAL6	rs11442391	3	98849896	AT	A	0.177783	0.00403313	0	0.661474	43169	cis
ENSG00000064225	ST3GAL6	rs3755573	3	98770167	T	C	0.0858352	0.00427528	0	0.983466	42265	cis
ENSG00000065150	IPO5	rs62235504	3	29856945	G	A	-0.0171585	0.00309587	2.98388e-08	0.325498	41783	trans
ENSG00000065485	PDIA5	rs726681	3	123118801	T	C	-0.176058	0.00586761	0	0.887112	28883	cis
ENSG00000065485	PDIA5	rs16833915	3	123102374	T	C	-0.210174	0.0216955	0	1	24318	cis
ENSG00000065485	PDIA5	rs28707757	3	123178792	C	T	-0.174875	0.0197641	0	0.799082	24897	cis
ENSG00000065485	PDIA5	rs863219	3	123113227	G	A	-0.0707279	0.0113535	4.67537e-10	0.579998	27278	cis
ENSG00000065485	PDIA5	3:122628232:G:T	3	122628232	T	G	-0.170644	0.0195606	0	0.988936	23963	cis
ENSG00000065485	PDIA5	rs73195646	3	123035972	G	A	-0.0985648	0.00900695	0	0.553676	27586	cis
ENSG00000065491	TBC1D22B	rs1354034	3	56815721	C	T	-0.0251068	0.00394809	2.02776e-10	0.999332	42963	trans
ENSG00000065518	NDUFB4	HGSV_50237	3	120597082	<INS>	T	-0.0923763	0.0133842	5.13167e-12	0.0549085	37064	cis
ENSG00000065534	MYLK	rs1354034	3	56815721	C	T	-0.0741421	0.00358705	0	1	43169	trans
ENSG00000065534	MYLK	rs62264588	3	123697388	G	A	-0.13533	0.00679472	0	0.438307	39912	cis
ENSG00000065534	MYLK	rs115037017	3	123657766	A	G	-0.164845	0.0120855	0	0.600158	37944	cis
ENSG00000065534	MYLK	rs67240200	3	123694210	A	G	0.0944161	0.00641502	0	1	35730	cis
ENSG00000065534	MYLK	rs11717814	3	123689704	C	G	0.086115	0.0044234	0	0.533198	41696	cis
ENSG00000065534	MYLK	rs71323700	3	39147426	G	A	0.0300471	0.00536268	2.10661e-08	0.284987	43301	trans
ENSG00000065548	ZC3H15	rs1271704404	3	16359050	A	AAAG	0.0296336	0.00522674	1.43117e-08	0.311123	42156	trans
ENSG00000065613	SLK	rs1979527	3	127681938	A	C	0.0196329	0.00358703	4.41765e-08	0.0801538	42044	trans
ENSG00000065618	COL17A1	rs68062772	3	195451066	G	A	0.0595289	0.00983564	1.42732e-09		31867	trans
ENSG00000065833	ME1	rs3918365	3	46356873	G	A	-0.0977228	0.0115809	0	0.0286856	42195	trans
ENSG00000065833	ME1	rs1354034	3	56815721	C	T	0.0348763	0.00636479	4.26351e-08	0.842862	43169	trans
ENSG00000066027	PPP2R5A	rs556235588	3	53338860	CAA	C	0.0325804	0.00580245	1.96641e-08	0.0799214	43169	trans
ENSG00000066084	DIP2B	rs12485444	3	188417995	A	T	0.0237422	0.00308775	1.4877e-14	0.938692	43095	trans
ENSG00000066084	DIP2B	rs3774298	3	187742311	A	G	0.021441	0.00331043	9.36897e-11	0.988075	43095	trans
ENSG00000066336	SPI1	rs41266485	3	127671682	T	C	0.0152792	0.00221869	5.71521e-12	0.183507	41179	trans
ENSG00000066422	ZBTB11	rs13060373	3	101631980	G	A	0.0253164	0.00215905	0	0.651392	41993	cis
ENSG00000066697	MSANTD3	rs1354034	3	56815721	C	T	0.0671728	0.0056513	0	1	26163	trans
ENSG00000067082	KLF6	rs201967821	3	53279683	CTAAT	C	0.02661	0.0044143	1.65857e-09	0.07698	43169	trans
ENSG00000067365	METTL22	rs1354034	3	56815721	C	T	0.0246874	0.00434706	1.35403e-08	0.969532	43169	trans
ENSG00000067369	TP53BP1	rs1303576221	3	53350313	C	CTT	-0.0291494	0.00519864	2.05733e-08	0.0417567	42702	trans
ENSG00000067560	RHOA	rs71627388	3	49448190	CA	C	-0.0309834	0.00252715	0	0.191843	43301	cis
ENSG00000067606	PRKCZ	rs10433617	3	53250403	T	C	0.0279526	0.00486556	9.19314e-09	0.0676668	43095	trans
ENSG00000067798	NAV3	rs4683605	3	141375927	A	C	-0.0561394	0.00643758	0	0.143605	35376	trans
ENSG00000067836	ROGDI	rs57347971	3	122964166	C	A	0.0270534	0.00478649	1.58564e-08	0.662173	42265	trans
ENSG00000068028	RASSF1	rs2236950	3	50383123	A	C	-0.0402265	0.00355677	0	1	38048	cis
ENSG00000068028	RASSF1	rs2236983	3	50452813	C	T	-0.0326727	0.00382553	0	0.999951	39345	cis
ENSG00000068028	RASSF1	rs148641669	3	50181512	T	C	0.0507542	0.00457403	0	1	36957	cis
ENSG00000068028	RASSF1	rs12492113	3	50483971	A	G	-0.0418837	0.00396268	0	0.999982	38309	cis
ENSG00000068028	RASSF1	rs397775981	3	50200644	C	CA	0.0185244	0.00273412	1.24174e-11	1	42265	cis
ENSG00000068028	RASSF1	rs4687771	3	51721096	A	T	-0.0362037	0.00369472	0	0.254912	42265	intermediate
ENSG00000068079	IFI35	rs113761591	3	127586512	T	C	-0.0295665	0.00402898	2.16049e-13	0.155071	41124	trans
ENSG00000068323	TFE3	rs35703629	3	127675977	T	C	0.023021	0.00271952	0	0.170317	41517	trans
ENSG00000068323	TFE3	rs9846315	3	53252395	A	T	0.0166553	0.00256913	9.00007e-11	0.0956878	43169	trans
ENSG00000068366	ACSL4	rs62279871	3	188063383	C	T	-0.018684	0.00326333	1.0316e-08	0.105601	42494	trans
ENSG00000068383	INPP5A	rs3774298	3	187742311	A	G	0.0239986	0.00414267	6.91307e-09	0.984519	43095	trans
ENSG00000068745	IP6K2	rs73088122	3	49394971	T	C	-0.220078	0.00748252	0	0.950741	24511	cis
ENSG00000068745	IP6K2	rs28496577	3	48728819	C	A	0.211235	0.00613452	0	1	23661	cis
ENSG00000068745	IP6K2	rs111586162	3	48687166	CCCACCTTGGCCTT	C	0.0596479	0.00688958	0	0.630112	22544	cis
ENSG00000068745	IP6K2	rs1264194	3	48587833	C	T	-0.0932002	0.00611994	0	1	24690	cis
ENSG00000068745	IP6K2	rs1423512745	3	48746353	T	TA	-0.113907	0.00609224	0	1	23661	cis
ENSG00000068745	IP6K2	rs3870336	3	49520424	A	G	0.345956	0.00847387	0	1	23599	cis
ENSG00000068885	IFT80	rs11719750	3	160434982	C	T	0.0547294	0.00374047	0	0.278424	39201	cis
ENSG00000068885	IFT80	rs57050097	3	160477889	A	G	0.0474582	0.00704458	1.61871e-11	0.0464506	39701	cis
ENSG00000068971	PPP2R5B	rs1354034	3	56815721	C	T	-0.0211023	0.00386631	4.81526e-08	0.977063	42963	trans
ENSG00000069509	FUNDC1	3:168688141:A:AAATT	3	168688140	AAATT	A	-0.0563397	0.00998543	1.67902e-08	0.32958	41589	trans
ENSG00000069535	MAOB	rs1354034	3	56815721	C	T	0.173758	0.0063531	0	1	34902	trans
ENSG00000069667	RORA	rs150188705	3	46226857	A	AAT	-0.020839	0.00398101	1.65336e-07	0.0371383	43095	trans
ENSG00000069849	ATP1B3	rs11721024	3	141883928	T	G	0.136985	0.00526062	0	0.57062	42727	cis
ENSG00000069849	ATP1B3	rs550369866	3	141877195	T	C	-0.306636	0.0165521	0	1	34497	cis
ENSG00000069849	ATP1B3	rs398106512	3	141907347	CGGTA	C	-0.0948811	0.00454938	0	0.625901	41952	cis
ENSG00000069849	ATP1B3	rs6798210	3	141924072	T	G	-0.0997451	0.004156	0	0.342882	42963	cis
ENSG00000069849	ATP1B3	rs1283876418	3	141889728	CAA	C	-0.0529163	0.0085488	6.01987e-10	0.143883	42566	cis
ENSG00000069943	PIGB	rs34778241	3	71722064	TG	T	0.0669544	0.00540084	0	1	40678	trans
ENSG00000069943	PIGB	rs13100114	3	71468599	C	A	-0.0623545	0.00542589	0	0.387305	42265	trans
ENSG00000069943	PIGB	rs13073703	3	71580506	A	C	-0.155689	0.0134074	0	0.300836	36221	trans
ENSG00000069943	PIGB	rs73123562	3	71173962	A	G	0.0398461	0.00577511	5.21383e-12	0.781701	40481	trans
ENSG00000069943	PIGB	rs62279871	3	188063383	C	T	-0.0389429	0.00596187	6.49039e-11	0.218721	43194	trans
ENSG00000069943	PIGB	rs77681473	3	71596387	T	C	0.0649444	0.0129533	5.33875e-07	0.999939	38928	trans
ENSG00000069943	PIGB	rs7644362	3	71780091	A	G	-0.0375606	0.00575884	6.92582e-11	0.726396	40810	trans
ENSG00000070031	SCT	rs3054358	3	46364634	CTATA	C	-0.0417772	0.00674232	5.7819e-10	0.0377157	36462	trans
ENSG00000070087	PFN2	rs532736953	3	149988998	TA	T	0.557562	0.00513261	0	1	42963	cis
ENSG00000070087	PFN2	rs2125103	3	149975431	A	T	0.464393	0.00486579	0	0.469573	43095	cis
ENSG00000070087	PFN2	rs11718790	3	150011117	G	A	0.442234	0.00795016	0	1	38864	cis
ENSG00000070087	PFN2	rs899649	3	150067973	A	G	0.336857	0.00703222	0	1	42059	cis
ENSG00000070087	PFN2	rs1074005	3	149997831	G	A	-0.266753	0.00589256	0	0.784991	42059	cis
ENSG00000070087	PFN2	rs13090093	3	150066726	G	A	-0.216479	0.00695493	0	1	42059	cis
ENSG00000070087	PFN2	rs4541351	3	149711574	C	T	-0.204967	0.00726594	0	0.470892	42702	cis
ENSG00000070087	PFN2	rs9835118	3	149856809	C	T	0.216484	0.00851286	0	0.750219	41798	cis
ENSG00000070087	PFN2	rs6762307	3	149861989	C	T	-0.0760097	0.00870575	0	0.668703	40275	cis
ENSG00000070413	DGCR2	rs10937335	3	188052981	T	C	-0.0222564	0.0036423	9.92868e-10	0.101735	42176	trans
ENSG00000070413	DGCR2	rs55749605	3	101513249	A	C	0.0152753	0.00276771	3.40687e-08	0.0149152	43301	trans
ENSG00000070476	ZXDC	rs3231	3	126461278	T	C	0.25106	0.00329015	0	0.999741	42059	cis
ENSG00000070476	ZXDC	rs114432599	3	126476037	C	T	0.260655	0.00351716	0	0.996917	42059	cis
ENSG00000070476	ZXDC	rs777512	3	126479884	T	C	0.152613	0.00357624	0	0.999849	42059	cis
ENSG00000070476	ZXDC	rs4679121	3	126441758	T	C	-0.293311	0.00562706	0	1	41958	cis
ENSG00000070476	ZXDC	rs744233	3	126530422	A	G	-0.0905967	0.00382293	0	0.993115	43095	cis
ENSG00000070476	ZXDC	rs374994319	3	53304745	CT	C	0.0283329	0.00496097	1.12213e-08	0.0518814	42963	trans
ENSG00000070718	AP3M2	rs1354034	3	56815721	C	T	-0.0305652	0.00434674	2.0397e-12	0.999771	43169	trans
ENSG00000070759	TESK2	rs59145995	3	53251184	A	T	-0.0348933	0.00598828	5.64586e-09	0.0938736	43301	trans
ENSG00000070814	TCOF1	rs677703	3	59861026	G	A	0.0305574	0.00528568	7.41861e-09	0.218023	41311	trans
ENSG00000070950	RAD18	rs618784	3	8962743	T	C	-0.107347	0.00661128	0	0.366537	41098	cis
ENSG00000070950	RAD18	rs116051609	3	8915115	T	C	-0.24076	0.0152851	0	0.340941	38503	cis
ENSG00000070961	ATP2B1	rs4683900	3	101415852	T	C	0.0197001	0.00353934	2.60609e-08	0.0356275	43301	trans
ENSG00000071282	LMCD1	rs9831647	3	8529424	A	G	0.240577	0.00583536	0	0.998195	43040	cis
ENSG00000071282	LMCD1	rs9861544	3	8502734	C	T	0.222163	0.0061536	0	0.997788	40452	cis
ENSG00000071282	LMCD1	rs142926392	3	8629633	CTGACTCACCAGTGGTTCACAGA	C	0.127641	0.00681398	0	1	41435	cis
ENSG00000071282	LMCD1	rs1876608	3	8581661	G	A	-0.0346348	0.00610158	1.3759e-08	0.215762	43040	cis
ENSG00000071537	SEL1L	rs62256969	3	53325123	A	G	-0.0162278	0.00293665	3.27718e-08	0.035327	43169	trans
ENSG00000071575	TRIB2	rs76086776	3	105003205	A	G	0.0669478	0.0121341	3.44229e-08	0.795039	37340	trans
ENSG00000071794	HLTF	rs9845273	3	149027874	T	C	-0.105246	0.00314413	0	0.638424	43169	cis
ENSG00000071794	HLTF	rs6781013	3	149276401	C	T	-0.0804575	0.00329301	0	0.335629	41115	cis
ENSG00000071794	HLTF	rs1295858659	3	149052147	GT	G	0.144315	0.00905692	0	0.448969	39121	cis
ENSG00000071794	HLTF	rs57192685	3	149167279	A	G	0.0922	0.00550008	0	0.503729	43301	cis
ENSG00000071794	HLTF	rs11420317	3	125284913	CA	C	0.0228625	0.00343073	2.66394e-11	0.0738056	42265	trans
ENSG00000071967	CYBRD1	rs7625643	3	141431184	G	A	0.0296518	0.00499965	3.01492e-09	0.22967	43095	trans
ENSG00000072042	RDH11	rs1354034	3	56815721	C	T	0.0343348	0.00373829	0	1	40581	trans
ENSG00000072110	ACTN1	rs1354034	3	56815721	C	T	0.0218503	0.0022052	0	0.999987	42963	trans
ENSG00000072110	ACTN1	rs41266485	3	127671682	T	C	0.015178	0.00269714	1.82926e-08	0.15372	41179	trans
ENSG00000072134	EPN2	rs3774298	3	187742311	A	G	0.0595611	0.0056647	0	0.9991	43301	trans
ENSG00000072134	EPN2	rs34778241	3	71722064	TG	T	0.037052	0.00616503	1.85492e-09	0.999473	40678	trans
ENSG00000072274	TFRC	rs4916478	3	196195699	G	C	-0.225578	0.00537224	0	0.853602	42908	cis
ENSG00000072274	TFRC	rs9875719	3	196175105	G	T	-0.200712	0.00451309	0	0.999998	43169	cis
ENSG00000072274	TFRC	rs35883754	3	196073290	T	TA	-0.116163	0.00452064	0	1	42265	cis
ENSG00000072274	TFRC	rs11711014	3	196093909	A	C	0.120211	0.00575005	0	1	41606	cis
ENSG00000072274	TFRC	rs1305137121	3	196073036	C	CAA	0.0771619	0.00596564	0	0.999992	41696	cis
ENSG00000072274	TFRC	rs12163558	3	196189733	A	G	0.059573	0.00662914	0	0.441735	41696	cis
ENSG00000072274	TFRC	rs758878363	3	196180876	CT	C	0.0498921	0.00549039	0	0.62953	39912	cis
ENSG00000072310	SREBF1	rs1218849710	3	47361380	C	CT	0.0401686	0.00698124	8.72631e-09		33886	trans
ENSG00000072518	MARK2	rs7609971	3	49938221	T	C	0.0142685	0.00241349	3.38028e-09	0.0834546	42963	trans
ENSG00000072609	CHFR	rs200529246	3	127653664	A	AAGAG	-0.0303378	0.00463244	5.79274e-11	0.152634	41124	trans
ENSG00000072609	CHFR	rs13322987	3	101515514	G	A	-0.0202881	0.00368005	3.52748e-08	0.0368715	43301	trans
ENSG00000072756	TRNT1	rs11320492	3	3150518	A	AT	0.305092	0.00449169	0	1	42265	cis
ENSG00000072756	TRNT1	rs2306767	3	3147376	A	G	-0.194129	0.00511177	0	0.999975	42265	cis
ENSG00000072756	TRNT1	rs34384967	3	3200405	A	G	0.0948139	0.0127479	1.02585e-13	1	38249	cis
ENSG00000072858	SIDT1	rs35350834	3	113532232	A	G	-0.36183	0.00374569	0	1	41435	cis
ENSG00000072858	SIDT1	rs13091945	3	113453263	C	T	-0.219558	0.00337973	0	0.981546	43301	cis
ENSG00000072858	SIDT1	rs79086145	3	113560786	C	T	-0.296377	0.00960497	0	0.972201	37874	cis
ENSG00000072858	SIDT1	rs33990195	3	113601630	T	C	-0.166065	0.00688141	0	0.872503	37164	cis
ENSG00000072858	SIDT1	rs143640906	3	113572994	TC	T	0.0624942	0.00441962	0	0.868086	42265	cis
ENSG00000072858	SIDT1	rs60256247	3	113571486	GCACACACACACACACACA	G	0.0544005	0.00616315	0	0.994778	41696	cis
ENSG00000072858	SIDT1	rs529069994	3	113703372	C	CA	0.0702777	0.003826	0	0.997807	42265	cis
ENSG00000072858	SIDT1	rs75554836	3	113582763	C	T	0.0603014	0.00905548	2.75484e-11	0.205177	41377	cis
ENSG00000072952	IRAG1	rs7613875	3	49934081	A	C	-0.0298889	0.00438843	9.70291e-12	0.027756	39677	trans
ENSG00000073060	SCARB1	rs3774299	3	187742119	A	G	0.0378137	0.00534694	1.52678e-12	0.615544	43095	trans
ENSG00000073060	SCARB1	rs12485444	3	188417995	A	T	0.0285884	0.00520206	3.89386e-08	0.107964	43095	trans
ENSG00000073111	MCM2	rs60963555	3	127766449	T	C	0.135852	0.0115117	0	0.999959	37911	cis
ENSG00000073111	MCM2	rs10662468	3	127452158	TAC	T	0.101956	0.00772192	0	0.999888	43165	cis
ENSG00000073111	MCM2	rs80083970	3	127674918	T	C	0.175308	0.0120118	0	0.791524	39159	cis
ENSG00000073111	MCM2	rs112177995	3	127387319	A	G	0.108486	0.00957293	0	0.999947	42302	cis
ENSG00000073111	MCM2	rs144569997	3	127652352	C	G	0.119409	0.0175831	1.11255e-11	0.869402	35609	cis
ENSG00000073282	TP63	rs4118372	3	189569274	A	T	-0.235406	0.0125017	0	0.475268	36464	cis
ENSG00000073282	TP63	rs79692229	3	189677926	A	G	-0.126442	0.00933827	0	0.999999	36703	cis
ENSG00000073282	TP63	rs36108040	3	189618055	G	A	0.0469755	0.00623627	4.9738e-14	0.593642	36703	cis
ENSG00000073282	TP63	rs1920238	3	189698326	G	A	0.0706364	0.00691894	0	0.586698	36703	cis
ENSG00000073282	TP63	rs114024501	3	189664266	G	C	0.0945604	0.0142133	2.87264e-11	0.1104	34414	cis
ENSG00000073331	ALPK1	rs6766037	3	16866675	A	G	0.0238015	0.00354562	1.90739e-11		43095	trans
ENSG00000073670	ADAM11	rs1011375	3	86409271	C	T	-0.103373	0.0185378	2.45687e-08		28992	trans
ENSG00000073711	PPP2R3A	rs6786769	3	135994927	C	T	0.122075	0.00565316	0	0.245373	43095	cis
ENSG00000073711	PPP2R3A	rs35168710	3	136165865	TAA	T	0.119079	0.00612063	0	0.12335	41945	cis
ENSG00000073737	DHRS9	rs34778241	3	71722064	TG	T	0.0674095	0.00600931	0	1	40678	trans
ENSG00000073737	DHRS9	rs35030900	3	71548120	C	T	-0.166464	0.0140813	0	0.479413	36341	trans
ENSG00000073737	DHRS9	rs73123562	3	71173962	A	G	0.0442039	0.00635384	3.47522e-12	0.542452	40481	trans
ENSG00000073737	DHRS9	rs11713996	3	71434301	G	T	0.0537257	0.00630423	0	0.213995	42265	trans
ENSG00000073737	DHRS9	rs7644362	3	71780091	A	G	-0.0462838	0.00645682	7.59837e-13	0.809823	40810	trans
ENSG00000073737	DHRS9	rs77681473	3	71596387	T	C	0.0821556	0.0143872	1.12754e-08	0.999611	38928	trans
ENSG00000073756	PTGS2	rs199767484	3	188055998	C	CACACACACACACACAT	0.0387476	0.00486144	1.55431e-15	0.184271	41970	trans
ENSG00000073792	IGF2BP2	rs146374083	3	185691317	T	C	-0.141793	0.0155405	0	0.999977	23185	cis
ENSG00000073792	IGF2BP2	rs78888817	3	185785671	A	T	-0.0851784	0.00781002	0	0.481549	27847	cis
ENSG00000073792	IGF2BP2	rs6800985	3	185752912	T	A	0.0189454	0.00412701	4.41986e-06	0.696507	27847	cis
ENSG00000073792	IGF2BP2	3:185796631:A:AGAG	3	185796631	AGAG	A	-0.027165	0.00404047	1.77744e-11	0.0503696	28883	cis
ENSG00000073792	IGF2BP2	rs2291671	3	148840660	A	G	0.0273169	0.00451556	1.45294e-09	0.149201	27847	trans
ENSG00000073803	MAP3K13	rs7432310	3	185318876	C	T	0.553066	0.00771129	0	0.979725	28883	cis
ENSG00000073803	MAP3K13	rs11712565	3	185459576	A	C	0.153962	0.00915998	0	1	23476	cis
ENSG00000073803	MAP3K13	rs149254220	3	184850846	C	CA	-0.205765	0.0142744	0	0.894494	27740	cis
ENSG00000073803	MAP3K13	rs80049768	3	185370641	T	C	-0.0946001	0.0136175	3.73279e-12	0.999995	26335	cis
ENSG00000073803	MAP3K13	rs1992452	3	185444876	G	A	-0.121673	0.00927991	0	0.733146	28883	cis
ENSG00000073803	MAP3K13	3:185288537:T:TGTGTGTGTG	3	185288534	TGTGTGTGTGTG	T	0.244803	0.0143911	0	0.212579	28493	cis
ENSG00000073849	ST6GAL1	rs34555686	3	186920764	A	G	0.131239	0.00281263	0	0.503203	43301	cis
ENSG00000073849	ST6GAL1	rs5001409	3	187017902	C	A	-0.109605	0.00256091	0	1	43301	cis
ENSG00000073849	ST6GAL1	rs71322420	3	186903529	G	C	0.0215593	0.00361206	2.39149e-09	1	42164	cis
ENSG00000073849	ST6GAL1	rs57880821	3	186922204	A	G	0.0566938	0.00543257	0	0.399694	41146	cis
ENSG00000073849	ST6GAL1	rs79473458	3	187041400	A	G	0.108963	0.00534947	0	0.437991	41385	cis
ENSG00000073849	ST6GAL1	rs111275733	3	187062574	TCACA	T	0.0771129	0.00488437	0	0.999988	40894	cis
ENSG00000073849	ST6GAL1	rs13060784	3	186984003	G	A	-0.0425369	0.00452953	0	0.962361	40546	cis
ENSG00000073849	ST6GAL1	rs1630281	3	186713732	T	C	-0.0323302	0.00390317	2.22045e-16	0.496961	43194	cis
ENSG00000073910	FRY	rs7634281	3	127669674	A	G	0.0222432	0.00356104	4.20372e-10	0.138919	41385	trans
ENSG00000073910	FRY	rs56999995	3	188055826	C	G	-0.0237907	0.00382651	5.05654e-10	0.113423	42176	trans
ENSG00000073921	PICALM	rs2681780	3	49860397	T	C	0.0147262	0.00235328	3.9065e-10	0.0404612	42963	trans
ENSG00000074370	ATP2A3	rs1354034	3	56815721	C	T	0.0346795	0.00307604	0	1	42963	trans
ENSG00000074416	MGLL	rs664910	3	127755187	A	G	0.195677	0.0046473	0	1	37514	cis
ENSG00000074416	MGLL	rs1354034	3	56815721	C	T	0.142526	0.00408006	0	1	43169	trans
ENSG00000074416	MGLL	rs79410601	3	128367187	T	C	-0.216384	0.0150426	0	0.999999	36368	cis
ENSG00000074416	MGLL	rs56223013	3	127823218	C	T	0.0572207	0.00434238	0	0.92654	42265	cis
ENSG00000074416	MGLL	rs893294	3	127718034	T	A	0.0987164	0.00461301	0	1	43301	cis
ENSG00000074416	MGLL	rs6439099	3	127912718	C	T	0.043952	0.00672947	6.52098e-11	0.0709761	43301	cis
ENSG00000074416	MGLL	rs7652615	3	127761630	T	G	0.0315485	0.00587429	7.84748e-08	0.787848	37514	cis
ENSG00000074416	MGLL	rs200256332	3	56710233	AAAAAAC	A	0.0284754	0.00435027	5.92271e-11	0.316487	42265	trans
ENSG00000074416	MGLL	rs34968677	3	127711728	C	CT	0.0640943	0.00438508	0	0.546543	43301	cis
ENSG00000074527	NTN4	rs71327047	3	46269349	C	T	-0.130086	0.0133176	0	0.297289	37035	trans
ENSG00000074527	NTN4	rs146997182	3	169759203	C	CAA	-0.0662237	0.00743433	0	0.116367	39818	trans
ENSG00000074527	NTN4	3:46296944:G:C	3	46296944	C	G	-0.0413837	0.00709489	5.4475e-09	0.228061	38782	trans
ENSG00000074657	ZNF532	rs34778241	3	71722064	TG	T	-0.0416366	0.00698897	2.56176e-09	0.949779	23672	trans
ENSG00000074660	SCARF1	rs10433618	3	53250421	A	C	0.0492192	0.00619364	1.9984e-15	0.432658	42050	trans
ENSG00000074660	SCARF1	rs4287896	3	101542715	G	A	0.034761	0.0051097	1.02507e-11	0.0465901	42443	trans
ENSG00000074964	ARHGEF10L	rs12485444	3	188417995	A	T	0.0425787	0.00360441	0	0.996269	42395	trans
ENSG00000075151	EIF4G3	rs3774298	3	187742311	A	G	-0.0200455	0.00362016	3.07386e-08	0.72567	43301	trans
ENSG00000075213	SEMA3A	rs11715303	3	115362981	A	T	0.0659022	0.010092	6.56992e-11	0.0506701	36655	trans
ENSG00000075420	FNDC3B	rs79966944	3	171978128	A	G	-0.330966	0.00807576	0	1	35165	cis
ENSG00000075420	FNDC3B	rs79875312	3	171623701	T	C	-0.0984736	0.0117172	0	0.999978	33485	cis
ENSG00000075420	FNDC3B	rs2061209	3	172047414	A	G	0.0155733	0.00345412	6.52501e-06	0.453514	38461	cis
ENSG00000075651	PLD1	rs73178205	3	171822405	G	A	0.226189	0.00616552	0	0.394888	40481	cis
ENSG00000075651	PLD1	rs360408	3	171620779	A	T	0.068065	0.00494486	0	1	42265	cis
ENSG00000075651	PLD1	rs6445016	3	171710263	A	G	-0.0910136	0.00524169	0	0.248738	42265	cis
ENSG00000075651	PLD1	rs55659300	3	171822242	A	G	0.0354838	0.00452303	4.21885e-15	1	43301	cis
ENSG00000075651	PLD1	3:171834633:T:C	3	171834633	C	T	0.0963178	0.0064783	0	0.918961	42265	cis
ENSG00000075651	PLD1	rs79966944	3	171978128	A	G	-0.147559	0.012182	0	1	38713	cis
ENSG00000075651	PLD1	rs115507226	3	171806831	G	A	0.372876	0.0181198	0	0.999904	35673	cis
ENSG00000075651	PLD1	rs9835008	3	171829014	A	G	-0.0297402	0.00572308	2.03036e-07	0.999999	43301	cis
ENSG00000075651	PLD1	rs79875312	3	171623701	T	C	-0.0895576	0.0173284	2.3628e-07	0.999773	36748	cis
ENSG00000075651	PLD1	rs13089431	3	172036869	T	A	0.0290963	0.00490139	2.91473e-09	0.25858	43301	cis
ENSG00000075711	DLG1	rs7612661	3	197137117	C	T	-0.0497682	0.00348453	0	0.153707	27847	cis
ENSG00000075711	DLG1	rs6805918	3	197462761	T	G	-0.0470156	0.0033313	0	0.972757	27847	cis
ENSG00000075711	DLG1	rs34378051	3	197250980	CAA	C	-0.0977889	0.00946982	0	0.999995	23537	cis
ENSG00000075711	DLG1	rs2686036	3	197479277	C	T	-0.0461726	0.00359813	0	0.540195	27847	cis
ENSG00000075711	DLG1	rs9826379	3	197100377	C	T	-0.0310605	0.00345451	0	0.0685273	27847	cis
ENSG00000075785	RAB7A	rs9841987	3	128666299	T	G	0.0510014	0.00259185	0	0.217671	43301	cis
ENSG00000075785	RAB7A	rs760814740	3	128715978	A	AT	0.0792802	0.00490896	0	1	40925	cis
ENSG00000075785	RAB7A	rs66460449	3	128819292	G	A	-0.0669934	0.004353	0	0.113106	43301	cis
ENSG00000075785	RAB7A	rs72979349	3	128422367	A	C	0.0280818	0.00506889	3.02435e-08	0.22231	35649	cis
ENSG00000075856	SART3	3:61483756:C:CAAA	3	61483754	CAAA	C	-0.05185	0.00896157	7.21576e-09	0.998778	40030	trans
ENSG00000075914	EXOSC7	rs2280384	3	45007822	G	C	-0.0452941	0.00461626	0	0.982336	26295	cis
ENSG00000075914	EXOSC7	rs77887774	3	44998969	A	G	0.452402	0.0145436	0	0.976739	21582	cis
ENSG00000075914	EXOSC7	3:45032479:C:T	3	45032479	T	C	0.236794	0.00750094	0	1	24690	cis
ENSG00000075945	KIFAP3	rs1354034	3	56815721	C	T	-0.0222021	0.00356359	4.65675e-10	0.98526	42963	trans
ENSG00000075975	MKRN2	rs879941163	3	12583765	C	CTGTT	0.584478	0.00718765	0	1	40817	cis
ENSG00000075975	MKRN2	rs713178	3	12574485	C	T	0.22556	0.00497086	0	1	43095	cis
ENSG00000075975	MKRN2	rs13322614	3	12546899	A	G	-0.10368	0.0046366	0	0.258198	43095	cis
ENSG00000075975	MKRN2	rs554624825	3	12607949	CAA	C	-0.163805	0.012688	0	1	40918	cis
ENSG00000075975	MKRN2	rs200421116	3	12754313	AAAC	A	0.0540479	0.0104388	2.24743e-07	0.926956	40054	cis
ENSG00000075975	MKRN2	rs1321654932	3	12727120	A	AT	-0.113408	0.0192466	3.80776e-09	0.999996	37050	cis
ENSG00000076003	MCM6	rs1354034	3	56815721	C	T	-0.0250698	0.00428535	4.91218e-09	0.982091	42963	trans
ENSG00000076201	PTPN23	rs9683177	3	47449003	A	G	-0.0560836	0.00323607	0	0.119033	42059	cis
ENSG00000076201	PTPN23	rs146809857	3	51892023	C	CA	0.0311427	0.00550307	1.5212e-08		36320	intermediate
ENSG00000076242	MLH1	rs1800734	3	36993455	A	G	0.331029	0.00563071	0	0.991315	27847	cis
ENSG00000076242	MLH1	rs56878231	3	37101668	GA	G	0.12746	0.00631014	0	1	27847	cis
ENSG00000076242	MLH1	rs34876193	3	37192520	G	GA	-0.142682	0.00682517	0	1	27278	cis
ENSG00000076242	MLH1	rs79505599	3	36858399	G	A	0.0827578	0.0165149	5.41207e-07	0.99703	25367	cis
ENSG00000076242	MLH1	rs10653051	3	37030552	GA	G	-0.22866	0.0125164	0	0.99986	26866	cis
ENSG00000076242	MLH1	rs11710779	3	36923546	A	G	-0.0561405	0.00778447	5.52003e-13	1	27847	cis
ENSG00000076356	PLXNA2	rs4676875	3	72420500	C	T	-0.0299933	0.00520799	8.45683e-09		42963	trans
ENSG00000076513	ANKRD13A	rs1309770546	3	129939399	C	CT	-0.0232093	0.00423898	4.36987e-08	0.312489	42057	trans
ENSG00000076770	MBNL3	rs1354034	3	56815721	C	T	-0.0260968	0.00321755	4.44089e-16	0.999945	42963	trans
ENSG00000076770	MBNL3	rs181738834	3	152433526	A	G	-0.03457	0.00512612	1.54203e-11	0.0251424	40817	trans
ENSG00000076928	ARHGEF1	rs140200871	3	152250233	T	G	-0.0175371	0.00239582	2.48246e-13	0.212035	43095	trans
ENSG00000076928	ARHGEF1	rs4680342	3	157155431	C	G	-0.0147292	0.00237338	5.43564e-10	0.0131575	43095	trans
ENSG00000077044	DGKD	rs17344939	3	128566651	T	C	-0.0278389	0.00481164	7.21874e-09	0.339845	39855	trans
ENSG00000077097	TOP2B	rs3736603	3	25632285	T	C	-0.0619594	0.00259288	0	0.262542	41696	cis
ENSG00000077097	TOP2B	rs2164360	3	25591403	T	C	-0.0596365	0.00293236	0	0.210941	41696	cis
ENSG00000077097	TOP2B	3:25712859:C:CAAAAA	3	25712859	CAAAAA	C	0.0148653	0.00312498	1.96574e-06	0.288068	40419	cis
ENSG00000077157	PPP1R12B	rs7626952	3	49939539	G	A	0.0223018	0.00404158	3.42696e-08		42059	trans
ENSG00000077327	SPAG6	rs75216331	3	72351109	A	G	-0.049861	0.00808545	6.97025e-10	0.3284	33682	trans
ENSG00000077420	APBB1IP	rs397939997	3	28607835	AT	A	0.0273254	0.0049816	4.12861e-08	0.902583	40988	trans
ENSG00000078070	MCCC1	rs3732604	3	183092356	G	T	0.250323	0.00480735	0	1	42265	cis
ENSG00000078070	MCCC1	rs3772721	3	183045864	A	C	-0.389622	0.0129338	0	0.977144	41099	cis
ENSG00000078070	MCCC1	rs565897328	3	183053815	CA	C	-0.292294	0.00905895	0	0.267646	41416	cis
ENSG00000078070	MCCC1	rs12637471	3	183044649	A	G	-0.0257342	0.00559454	4.22755e-06	0.205379	43169	cis
ENSG00000078081	LAMP3	rs500288	3	183153676	G	A	-0.159415	0.00954965	0	1	41798	cis
ENSG00000078081	LAMP3	rs71314284	3	183160467	T	C	-0.108632	0.0080975	0	0.319496	43095	cis
ENSG00000078081	LAMP3	rs11543123	3	183162707	A	C	-0.105265	0.00708239	0	1	38025	cis
ENSG00000078081	LAMP3	rs13094740	3	183164105	G	A	-0.099591	0.00750445	0	0.171312	43095	cis
ENSG00000078081	LAMP3	rs685585	3	183151576	T	C	-0.169658	0.00765546	0	0.185804	43095	cis
ENSG00000078081	LAMP3	3:183146524:A:ATT	3	183146522	ATT	A	-0.0496933	0.00771023	1.15515e-10	0.750207	43095	cis
ENSG00000078142	PIK3C3	rs62263324	3	86055682	A	G	0.0823789	0.0152092	6.0816e-08	0.921489	23154	trans
ENSG00000078369	GNB1	rs16837497	3	126461977	A	G	-0.0462109	0.00753026	8.42529e-10	0.306427	39708	trans
ENSG00000078589	P2RY10	rs9830594	3	53252768	T	C	0.049013	0.00480083	0	0.238084	42963	trans
ENSG00000078589	P2RY10	rs12630483	3	188069858	G	A	-0.0392639	0.00569328	5.32863e-12	0.412279	42988	trans
ENSG00000078668	VDAC3	rs1354034	3	56815721	C	T	-0.0289394	0.00327907	0	0.999973	43169	trans
ENSG00000078668	VDAC3	rs73003319	3	105965197	T	C	-0.0305346	0.00553484	3.45241e-08	0.0950892	39885	trans
ENSG00000078804	TP53INP2	rs543265267	3	127590434	A	ACCGGCCGCC	0.0371674	0.00492535	4.4853e-14	0.196753	43062	trans
ENSG00000079156	OSBPL6	rs1354034	3	56815721	C	T	0.042414	0.00674067	3.12904e-10	0.999654	40581	trans
ENSG00000079257	LXN	rs56362855	3	158652000	A	T	0.477078	0.00552113	0	0.188382	43301	cis
ENSG00000079257	LXN	rs199588226	3	158672607	G	GTCT	-0.424384	0.0149206	0	1	39844	cis
ENSG00000079257	LXN	rs9847275	3	158621085	T	C	0.101078	0.00687881	0	0.50975	43301	cis
ENSG00000079257	LXN	rs1630524	3	158552510	C	T	-0.0586986	0.00488598	0	0.37375	43301	cis
ENSG00000079257	LXN	rs9825140	3	158717585	T	C	-0.265284	0.00666743	0	0.541075	43301	cis
ENSG00000079257	LXN	rs111772284	3	158744653	C	G	0.0858675	0.0188231	5.07151e-06	0.574028	36004	cis
ENSG00000079257	LXN	rs6781042	3	158076058	T	C	0.0347112	0.00501808	4.60587e-12	0.0603879	43301	cis
ENSG00000079257	LXN	rs12487975	3	127592377	G	T	-0.0574782	0.00731922	3.9968e-15	0.128269	41385	trans
ENSG00000079257	LXN	rs746779260	3	157206828	T	TACACAC	-0.0763951	0.0105783	5.12923e-13	0.5545	43301	intermediate
ENSG00000079308	TNS1	rs1354034	3	56815721	C	T	-0.0257445	0.00302225	0	0.999993	43169	trans
ENSG00000079459	FDFT1	rs12487736	3	47418189	T	C	0.031903	0.00542445	4.06959e-09	0.0672935	26989	trans
ENSG00000079739	PGM1	rs370309229	3	107566190	G	A	0.0377981	0.00653298	7.21932e-09	0.0488535	41416	trans
ENSG00000079805	DNM2	rs376707504	3	157211239	G	GTATATATGTGTATATA	-0.0197537	0.00325147	1.23756e-09	0.0490539	43095	trans
ENSG00000080200	CRYBG3	rs35025299	3	97910610	T	C	0.309908	0.00427354	0	0.414268	42237	cis
ENSG00000080200	CRYBG3	rs9862347	3	97886469	T	A	0.13911	0.00526029	0	0.221251	41201	cis
ENSG00000080200	CRYBG3	rs11716786	3	98187364	G	A	-0.0361032	0.00426496	0	0.0390607	42237	cis
ENSG00000080200	CRYBG3	rs865559	3	98003498	C	T	-0.0466935	0.00580063	8.88178e-16	1	36484	cis
ENSG00000080546	SESN1	rs35513549	3	46366689	A	C	-0.0669537	0.00837109	1.33227e-15	0.0273636	42195	trans
ENSG00000080573	COL5A3	rs71327042	3	46226522	C	T	-0.0751658	0.0132673	1.46602e-08		40518	trans
ENSG00000080815	PSEN1	rs148046056	3	130544634	AC	A	0.0688653	0.0126235	4.88777e-08		34556	trans
ENSG00000080819	CPOX	rs4857405	3	98592122	A	G	0.080179	0.0036436	0	0.910353	39291	cis
ENSG00000080819	CPOX	rs66531283	3	98587752	C	T	0.0402796	0.00594554	1.2462e-11	1	37114	cis
ENSG00000080819	CPOX	rs201190192	3	98689109	A	AAT	0.164556	0.0109818	0	0.829318	37186	cis
ENSG00000080819	CPOX	rs79977385	3	98202673	A	G	-0.0375708	0.00373332	0	0.0140821	39291	cis
ENSG00000080819	CPOX	rs62276432	3	98598932	C	T	-0.157013	0.00977862	0	0.57908	35639	cis
ENSG00000080819	CPOX	rs1176118515	3	98576072	C	CAA	0.170668	0.0136799	0	0.99992	32353	cis
ENSG00000080819	CPOX	rs111244280	3	98574854	C	G	0.0363165	0.00388187	0	0.118009	39291	cis
ENSG00000080822	CLDND1	rs527674764	3	98568097	CA	C	0.0995876	0.00785458	0	0.673124	41995	cis
ENSG00000080822	CLDND1	rs721103	3	98553346	T	A	0.0532092	0.00401471	0	0.592952	43095	cis
ENSG00000080822	CLDND1	rs1569234	3	98565599	T	C	-0.0670007	0.00380074	0	0.400873	43095	cis
ENSG00000080822	CLDND1	rs3762655	3	98507717	C	T	0.0873538	0.00576889	0	0.229584	43095	cis
ENSG00000080822	CLDND1	rs71286024	3	98505932	AT	A	-0.0401915	0.00693028	6.65522e-09	0.842889	43095	cis
ENSG00000081041	CXCL2	3:189501149:C:CA	3	189501149	CA	C	0.0933569	0.0170376	4.26616e-08	0.400314	33398	trans
ENSG00000081052	COL4A4	rs6766899	3	119388405	G	T	-0.0395684	0.0068753	8.65658e-09	0.97629	42158	trans
ENSG00000081148	IMPG2	rs5851276	3	101544475	A	AT	-0.174843	0.00734706	0	0.179903	27174	cis
ENSG00000081148	IMPG2	rs9825208	3	101555963	T	G	-0.151507	0.00707197	0	0.870054	27174	cis
ENSG00000081148	IMPG2	rs147711594	3	101174511	T	G	0.13396	0.0254651	1.4362e-07	0.614925	23796	cis
ENSG00000081148	IMPG2	rs12634086	3	101175880	T	C	0.0568332	0.00916601	5.63093e-10	0.672155	27042	cis
ENSG00000081154	PCNP	rs9290441	3	101613508	G	T	-0.0654055	0.0026562	0	1	28883	cis
ENSG00000081154	PCNP	rs397876424	3	101418683	CA	C	-0.0227143	0.00271263	0	0.0271658	28883	cis
ENSG00000081154	PCNP	rs75720698	3	101655607	A	G	0.0769412	0.0042732	0	0.124973	28883	cis
ENSG00000081154	PCNP	rs1354034	3	56815721	C	T	0.0176073	0.00277828	2.33536e-10	0.995253	28751	trans
ENSG00000081181	ARG2	rs1354034	3	56815721	C	T	-0.0429373	0.0054157	2.22045e-15	0.999999	43169	trans
ENSG00000081307	UBA5	rs143486609	3	132567977	CA	C	0.0469156	0.00499852	0	0.0717271	37994	cis
ENSG00000081307	UBA5	rs16839507	3	132676260	C	T	-0.0988528	0.0117216	0	0.115984	33373	cis
ENSG00000081377	CDC14B	rs1354034	3	56815721	C	T	0.135544	0.00425702	0	1	40375	trans
ENSG00000081377	CDC14B	rs7433556	3	56708446	A	G	0.0215178	0.00464643	3.63847e-06	0.251807	39471	trans
ENSG00000081377	CDC14B	rs3914623	3	107464218	C	T	0.028034	0.00473979	3.32665e-09	0.0916338	40507	trans
ENSG00000081377	CDC14B	rs17825630	3	56916027	A	G	0.0411682	0.00689476	2.35884e-09	0.966569	39471	trans
ENSG00000081985	IL12RB2	rs113808692	3	18689916	G	A	0.037	0.00654219	1.55305e-08	0.0139408	43095	trans
ENSG00000082014	SMARCD3	3:72346264:G:C	3	72346264	C	G	0.0194469	0.0035182	3.24806e-08	0.580716	43095	trans
ENSG00000082014	SMARCD3	rs11705891	3	128401512	G	A	-0.0306235	0.00554137	3.2696e-08		43095	trans
ENSG00000082074	FYB1	rs34778241	3	71722064	TG	T	-0.0164462	0.00284442	7.38626e-09	0.998081	40678	trans
ENSG00000082074	FYB1	rs55749605	3	101513249	A	C	0.0132186	0.00237824	2.72694e-08	0.0368769	43301	trans
ENSG00000082146	STRADB	rs1354034	3	56815721	C	T	-0.0250476	0.0033515	7.81597e-14	0.998587	26163	trans
ENSG00000082701	GSK3B	rs6783970	3	120203505	T	C	-0.167378	0.00284912	0	0.994296	43301	cis
ENSG00000082701	GSK3B	rs9849023	3	120195300	A	G	-0.0840769	0.00464638	0	0.048769	43301	cis
ENSG00000082701	GSK3B	rs11356363	3	119890744	T	TA	0.137914	0.0028499	0	0.999996	43169	cis
ENSG00000082701	GSK3B	rs10674976	3	120193807	GT	G	0.0794735	0.0026598	0	1	43301	cis
ENSG00000082701	GSK3B	rs60060074	3	119837943	C	CATAT	0.105404	0.00281553	0	0.999988	43301	cis
ENSG00000082701	GSK3B	rs41271403	3	120093975	T	C	-0.198627	0.00875349	0	0.999995	36786	cis
ENSG00000082701	GSK3B	rs190230247	3	120005719	A	C	-0.0566583	0.0101761	2.57978e-08	0.199785	36650	cis
ENSG00000082781	ITGB5	rs12488326	3	124771241	G	A	0.167007	0.00389036	0	0.548507	43301	cis
ENSG00000082781	ITGB5	rs1265647	3	124873991	T	C	0.0954224	0.00421596	0	0.126026	43301	cis
ENSG00000082781	ITGB5	rs1354034	3	56815721	C	T	0.0887199	0.00351671	0	1	43169	trans
ENSG00000082781	ITGB5	rs56108819	3	124838687	T	C	-0.0589575	0.00442722	0	0.914025	41385	cis
ENSG00000082781	ITGB5	3:124787909:C:CTTT	3	124787909	CTTT	C	0.0728746	0.0108851	2.15814e-11	0.997979	35361	cis
ENSG00000082781	ITGB5	rs6445818	3	56714199	A	C	0.0200951	0.00368677	5.01978e-08	0.121352	42265	trans
ENSG00000082996	RNF13	rs28727389	3	149857558	C	G	0.298155	0.0030799	0	1	40481	cis
ENSG00000082996	RNF13	rs557805526	3	149920790	CT	C	-0.144709	0.00286644	0	1	42265	cis
ENSG00000082996	RNF13	rs6778304	3	149960546	C	T	0.0670589	0.00346863	0	0.999554	42265	cis
ENSG00000082996	RNF13	rs9854382	3	149835439	C	T	0.0700665	0.00399479	0	0.399924	42004	cis
ENSG00000082996	RNF13	rs10550200	3	149966958	G	GTTAC	-0.0471831	0.00406095	0	1	42265	cis
ENSG00000082996	RNF13	rs1432186710	3	48489621	CT	C	-0.0513256	0.00923583	2.74082e-08		26030	trans
ENSG00000083223	TUT7	rs35703629	3	127675977	T	C	0.044403	0.00341978	0	0.356283	41311	trans
ENSG00000083223	TUT7	rs9852648	3	16869827	A	G	0.0258819	0.00314239	2.22045e-16	0.404769	43095	trans
ENSG00000083454	P2RX5	rs397964014	3	139459833	AGT	A	0.0536874	0.00983377	4.77515e-08	0.21567	39873	trans
ENSG00000083544	TDRD3	rs28444715	3	196006959	A	G	-0.0374782	0.00680943	3.71562e-08	0.158829	41499	trans
ENSG00000083814	ZNF671	rs62280667	3	101365760	C	T	0.241824	0.00469665	0	0.999924	43301	trans
ENSG00000083814	ZNF671	rs9682156	3	101513051	T	A	-0.156342	0.0058672	0	0.092717	43301	trans
ENSG00000083814	ZNF671	rs10576500	3	183999102	G	GAA	0.033564	0.00443131	3.61933e-14	0.0968402	43301	trans
ENSG00000083814	ZNF671	rs1350583096	3	101440581	TA	T	0.0693317	0.0122993	1.72973e-08	0.999991	39134	trans
ENSG00000083817	ZNF416	rs34513360	3	101435231	T	TA	-0.102948	0.00471763	0	0.154274	43301	trans
ENSG00000083937	CHMP2B	rs1060241	3	87255411	A	G	0.151333	0.00308104	0	0.999317	43095	cis
ENSG00000083937	CHMP2B	rs189968786	3	87317910	T	C	-0.169488	0.00987961	0	0.0539424	38284	cis
ENSG00000083937	CHMP2B	rs375454534	3	87373490	A	T	-0.129046	0.0112423	0	0.784101	36562	cis
ENSG00000083937	CHMP2B	rs73140573	3	87069966	T	C	-0.121895	0.00828377	0	0.999286	39715	cis
ENSG00000083937	CHMP2B	rs111626815	3	87359037	G	C	-0.122986	0.00946958	0	0.99826	36472	cis
ENSG00000083937	CHMP2B	rs545052456	3	87201347	CT	C	-0.0999864	0.00660077	0	0.993243	41078	cis
ENSG00000083937	CHMP2B	rs17497118	3	127615755	A	G	-0.0210858	0.00383937	3.97412e-08	0.0853638	40918	trans
ENSG00000084092	NOA1	rs4677041	3	71712639	G	C	0.0265342	0.00446632	2.83368e-09	0.711041	40581	trans
ENSG00000084731	KIF3C	rs62255989	3	53240970	T	C	0.0302268	0.00528842	1.09283e-08	0.0646686	43301	trans
ENSG00000084731	KIF3C	rs7613595	3	16867007	A	C	-0.0281201	0.00511	3.73461e-08	0.302009	43301	trans
ENSG00000084764	MAPRE3	rs73154149	3	152258760	G	A	-0.0325489	0.00507972	1.47809e-10	0.958248	43169	trans
ENSG00000084764	MAPRE3	rs1186652957	3	53378427	CT	C	-0.0318756	0.00546816	5.56564e-09	0.0518856	43301	trans
ENSG00000085063	CD59	rs13062095	3	101548541	C	T	0.0351311	0.00556207	2.6809e-10	0.0711345	28622	trans
ENSG00000085274	MYNN	rs9860874	3	169768483	A	C	0.0308877	0.00309344	0	0.163621	43169	cis
ENSG00000085514	PILRA	rs9826552	3	53252393	A	G	0.0290121	0.00302629	0	0.28341	42963	trans
ENSG00000085563	ABCB1	rs71619641	3	46336763	G	GT	-0.0791361	0.0076432	0	0.0423717	43062	trans
ENSG00000085563	ABCB1	rs4502545	3	28261539	A	G	0.0312462	0.0054794	1.18065e-08	0.120272	43169	trans
ENSG00000085733	CTTN	rs1354034	3	56815721	C	T	0.0757374	0.00322272	0	1	42311	trans
ENSG00000085733	CTTN	rs7623800	3	39149451	T	C	0.0672362	0.00495446	0	0.816361	42443	trans
ENSG00000085733	CTTN	rs3772219	3	56737223	C	A	0.0199408	0.00331418	1.77888e-09	0.131952	41407	trans
ENSG00000086232	EIF2AK1	rs1354034	3	56815721	C	T	-0.0267192	0.00296047	0	1	42963	trans
ENSG00000086506	HBQ1	rs569837281	3	12552414	A	AT	0.0828714	0.00623784	0	0.241283	39910	trans
ENSG00000086548	CEACAM6	rs68062772	3	195451066	G	A	0.0583423	0.00988542	3.59441e-09		32206	trans
ENSG00000087086	FTL	rs1354034	3	56815721	C	T	-0.0240905	0.00310216	8.21565e-15	0.999956	26163	trans
ENSG00000087095	NLK	rs4328821	3	128597592	G	A	-0.0358586	0.0057007	3.17023e-10	0.294394	43169	trans
ENSG00000087157	PGS1	rs11714487	3	188038498	T	C	0.0201031	0.00353014	1.23586e-08	0.997655	43095	trans
ENSG00000087157	PGS1	rs2030030	3	188076045	C	T	-0.0250443	0.00465672	7.5273e-08	0.258072	42988	trans
ENSG00000087206	UIMC1	rs879887119	3	49984614	T	TCG	-0.0232944	0.00377839	7.04042e-10	0.293495	42265	trans
ENSG00000087206	UIMC1	rs9859077	3	101417558	C	G	-0.0276298	0.00385341	7.48734e-13	0.110222	43301	trans
ENSG00000087303	NID2	rs1354034	3	56815721	C	T	0.0615148	0.00756325	4.44089e-16	0.999997	27750	trans
ENSG00000087338	GMCL1	rs7634281	3	127669674	A	G	-0.0271106	0.00369064	2.04503e-13	0.152242	41179	trans
ENSG00000087460	GNAS	rs1354034	3	56815721	C	T	-0.0290372	0.00340873	0	0.999998	43169	trans
ENSG00000087460	GNAS	rs57549428	3	177189664	AAAAATTAAAATTTC	A	-0.0194804	0.00345749	1.75811e-08	0.0527936	42749	trans
ENSG00000087470	DNM1L	rs1354034	3	56815721	C	T	0.0200727	0.00318868	3.07453e-10	0.997758	42263	trans
ENSG00000088538	DOCK3	rs398105863	3	50853862	AT	A	-0.201729	0.00849479	0	1	27847	cis
ENSG00000088538	DOCK3	rs74461473	3	50213314	T	C	-0.115941	0.0122353	0	0.951181	23445	cis
ENSG00000088543	C3orf18	rs779662717	3	50602035	T	TGC	0.107831	0.00722805	0	0.420457	41903	cis
ENSG00000088543	C3orf18	rs56224965	3	51494264	A	G	-0.102302	0.0082075	0	0.824651	35696	cis
ENSG00000088726	TMEM40	rs6799544	3	12771480	C	T	0.0813302	0.00348508	0	0.51765	41359	cis
ENSG00000088726	TMEM40	rs1243912935	3	12704669	ATT	A	-0.057871	0.00448267	0	0.242515	41359	cis
ENSG00000088727	KIF9	rs201510225	3	47502415	C	CAAAAAAAAA	-0.0498802	0.00709829	2.10905e-12		37159	cis
ENSG00000088992	TESC	rs13081903	3	177180624	G	A	0.0176879	0.00322775	4.25435e-08	0.0658049	43301	trans
ENSG00000089159	PXN	rs9846315	3	53252395	A	T	0.018825	0.00277513	1.17324e-11	0.227199	28751	trans
ENSG00000089169	RPH3A	rs71625585	3	101550026	CA	C	-0.0512957	0.00697996	1.99618e-13	0.0740786	43301	trans
ENSG00000089234	BRAP	rs146877066	3	186990974	CG	C	0.0541611	0.00976427	2.90843e-08	0.738269	23921	trans
ENSG00000089289	IGBP1	rs35761026	3	50235217	CT	C	0.0218672	0.00344014	2.06401e-10		31398	trans
ENSG00000089486	CDIP1	rs12485444	3	188417995	A	T	0.0486343	0.00396153	0	0.999969	42443	trans
ENSG00000089486	CDIP1	rs3774298	3	187742311	A	G	0.0454078	0.00423081	0	0.999995	42443	trans
ENSG00000089486	CDIP1	rs1354034	3	56815721	C	T	0.0369906	0.00389052	0	1	42311	trans
ENSG00000089639	GMIP	rs7631506	3	101523770	C	A	-0.0148055	0.00218861	1.33504e-11	0.0653437	43095	trans
ENSG00000089682	RBM41	rs7433873	3	192886204	T	C	0.0218694	0.00397412	3.7346e-08	0.780423	40966	trans
ENSG00000090013	BLVRB	rs7649101	3	177186889	G	A	0.0243521	0.00301211	6.66134e-16	0.0745097	42749	trans
ENSG00000090013	BLVRB	rs397948583	3	49612139	ATT	A	0.0178462	0.00313445	1.24401e-08		43301	trans
ENSG00000090020	SLC9A1	rs540697784	3	101312025	CA	C	-0.0313298	0.00310578	0	0.0865939	42601	trans
ENSG00000090097	PCBP4	3:51913860:C:CAA	3	51913860	CAA	C	0.0361787	0.00431255	0	0.43686	40590	cis
ENSG00000090097	PCBP4	rs35148231	3	52042829	A	G	-0.0394531	0.00555325	1.20748e-12	0.234448	42265	cis
ENSG00000090238	YPEL3	rs150125165	3	127675018	C	CCTGCTTGCTTG	0.0235962	0.00291936	6.66134e-16	0.203449	41385	trans
ENSG00000090238	YPEL3	rs1354034	3	56815721	C	T	-0.0191144	0.00237973	8.88178e-16	0.999998	43169	trans
ENSG00000090316	MAEA	rs66467735	3	53323861	CAA	C	0.0327144	0.00377362	0	0.0886612	43301	trans
ENSG00000090316	MAEA	rs6440008	3	141435700	C	T	-0.0178312	0.00315789	1.63711e-08	0.382163	43169	trans
ENSG00000090372	STRN4	rs9811480	3	152237595	G	A	-0.0175735	0.00291323	1.61626e-09	0.121794	43301	trans
ENSG00000090520	DNAJB11	rs3846211	3	186588752	C	T	-0.0873064	0.00433372	0	0.826272	42265	cis
ENSG00000090530	P3H2	rs67025143	3	190122085	A	AC	-0.217409	0.0136828	0	1	39088	cis
ENSG00000090530	P3H2	rs698111	3	190124736	C	A	-0.10846	0.00620312	0	0.702456	40452	cis
ENSG00000090530	P3H2	rs838277	3	190123032	A	C	-0.0746575	0.00736828	0	0.496116	39416	cis
ENSG00000090530	P3H2	rs9853158	3	190008905	G	A	0.075714	0.00633035	0	0.831734	40320	cis
ENSG00000090530	P3H2	rs9682608	3	190270352	T	A	-0.0729396	0.00636639	0	0.114786	39416	cis
ENSG00000090530	P3H2	rs11429713	3	190170985	CA	C	0.0653736	0.00671723	0	0.133458	40452	cis
ENSG00000090530	P3H2	rs7650370	3	190091956	C	T	-0.253745	0.024137	0	0.148562	33396	cis
ENSG00000090530	P3H2	rs2888523	3	46326816	C	T	0.0576567	0.00985644	4.92614e-09		35812	trans
ENSG00000090612	ZNF268	rs473702	3	101327133	G	A	0.0277397	0.0037945	2.66231e-13	0.0305333	43301	trans
ENSG00000090674	MCOLN1	rs1354034	3	56815721	C	T	-0.0323976	0.00317863	0	1	43169	trans
ENSG00000090975	PITPNM2	rs1354034	3	56815721	C	T	0.0405455	0.00417651	0	1	28751	trans
ENSG00000091106	NLRC4	rs377758577	3	127692114	T	TTG	0.0255907	0.0045133	1.42749e-08	0.146791	42176	trans
ENSG00000091157	WDR7	rs6806600	3	30300597	A	G	-0.0555692	0.0100682	3.40397e-08		32224	trans
ENSG00000091181	IL5RA	rs55990016	3	2915747	G	C	0.0487607	0.00461407	0	0.105665	42397	cis
ENSG00000091181	IL5RA	rs1695315	3	3111655	A	G	0.0373193	0.00489039	2.33147e-14	0.999972	41696	cis
ENSG00000091181	IL5RA	rs334782	3	3106774	C	T	0.0252661	0.00482487	1.63541e-07	0.512474	41115	cis
ENSG00000091181	IL5RA	rs2335235	3	128596882	C	G	-0.0409518	0.00669638	9.62449e-10		43169	trans
ENSG00000091317	CMTM6	rs13067221	3	32515456	A	G	-0.0827628	0.00191554	0	0.812178	43301	cis
ENSG00000091317	CMTM6	rs421653	3	32470158	A	C	-0.0525242	0.00189484	0	0.643521	43301	cis
ENSG00000091317	CMTM6	rs12634386	3	32578857	T	C	0.0655894	0.00216704	0	0.424094	42265	cis
ENSG00000091317	CMTM6	rs79400170	3	32385459	T	C	0.0392548	0.00728632	7.14599e-08	0.249643	35525	cis
ENSG00000091317	CMTM6	rs1369070827	3	32501188	CA	C	-0.0712946	0.00469655	0	0.98432	42005	cis
ENSG00000091513	TF	rs79175874	3	133662957	T	G	-0.218625	0.00849446	0	0.99976	41530	cis
ENSG00000091513	TF	rs13071381	3	133700174	G	A	-0.042472	0.00604951	2.2069e-12	0.732656	42459	cis
ENSG00000091513	TF	rs9857351	3	133577135	G	A	0.129712	0.0101833	0	0.0635006	40663	cis
ENSG00000091527	CDV3	rs35153567	3	133605488	AATGT	A	0.207583	0.00422461	0	0.926909	41767	cis
ENSG00000091527	CDV3	rs115737301	3	133621031	T	A	0.381977	0.0120565	0	0.426192	34844	cis
ENSG00000091527	CDV3	rs1051772	3	133608613	C	T	-0.0612603	0.00488974	0	0.248416	42057	cis
ENSG00000091527	CDV3	rs4854732	3	133546893	C	A	0.0859344	0.00297472	0	0.972758	42265	cis
ENSG00000091527	CDV3	rs1379656005	3	133590374	CT	C	-0.162212	0.00758276	0	0.980859	38990	cis
ENSG00000091527	CDV3	rs11356109	3	132727420	T	TA	-0.0260218	0.00309645	0	0.525897	41993	cis
ENSG00000091527	CDV3	rs10935067	3	133503772	C	T	-0.0196573	0.00326089	1.6579e-09	0.965848	40380	cis
ENSG00000091527	CDV3	rs78561553	3	133578815	A	G	-0.0396951	0.00861739	4.09705e-06	0.961832	37524	cis
ENSG00000091592	NLRP1	rs323608	3	152225488	G	A	-0.0204953	0.00316432	9.35585e-11	0.172712	43301	trans
ENSG00000091592	NLRP1	rs11359909	3	128603030	A	AG	-0.0282683	0.00463615	1.07828e-09	0.744722	42265	trans
ENSG00000091622	PITPNM3	rs34041219	3	38567899	T	TA	-0.0560671	0.00996206	1.82249e-08	0.462978	43301	trans
ENSG00000091972	CD200	rs63501661	3	112453828	CA	C	-0.10747	0.00530124	0	0.189644	43301	cis
ENSG00000091972	CD200	rs6771614	3	112419745	A	G	-0.0621251	0.00604506	0	0.999687	43301	cis
ENSG00000091972	CD200	rs66698345	3	112603684	G	A	0.0750545	0.0106666	1.97309e-12	0.271372	42069	cis
ENSG00000092199	HNRNPC	rs59037328	3	127687798	G	A	0.0216885	0.00395385	4.12489e-08	0.0833132	28776	trans
ENSG00000092200	RPGRIP1	rs6439139	3	128691442	C	T	-0.0446264	0.00817223	4.74173e-08		40218	trans
ENSG00000092531	SNAP23	rs1354034	3	56815721	C	T	0.0373001	0.00258181	0	1	43169	trans
ENSG00000092621	PHGDH	rs1354034	3	56815721	C	T	0.0362985	0.00552142	4.89382e-11	0.906238	43169	trans
ENSG00000092820	EZR	rs3732378	3	39265671	A	G	-0.0301195	0.00449956	2.17346e-11	0.999898	38791	trans
ENSG00000092841	MYL6	rs1108506	3	53285185	G	C	0.0166309	0.00284579	5.09485e-09	0.0628914	43301	trans
ENSG00000092964	DPYSL2	rs34778241	3	71722064	TG	T	-0.0300611	0.00365358	2.22045e-16	0.999997	40678	trans
ENSG00000093134	VNN3P	rs9830594	3	53252768	T	C	0.0364847	0.00485618	5.77316e-14	0.206411	43169	trans
ENSG00000093167	LRRFIP2	rs2175881	3	37159627	T	C	-0.376306	0.0039128	0	0.995713	43194	cis
ENSG00000093167	LRRFIP2	rs4678914	3	36906926	G	T	-0.128072	0.00434085	0	0.688267	43301	cis
ENSG00000093167	LRRFIP2	3:37212370:C:CTT	3	37212368	CTT	C	-0.181561	0.0101807	0	0.999825	39230	cis
ENSG00000093183	SEC22C	rs71072721	3	42566678	CA	C	-0.110713	0.00447662	0	0.606271	43301	cis
ENSG00000093183	SEC22C	rs11924450	3	42615379	A	G	-0.236483	0.00945181	0	0.990694	38379	cis
ENSG00000093183	SEC22C	rs3912102	3	42727066	C	A	0.0627264	0.00473871	0	0.149729	43301	cis
ENSG00000093217	XYLB	rs1141465	3	38420888	G	A	-0.294734	0.00638158	0	1	43169	cis
ENSG00000093217	XYLB	rs199543530	3	38408690	A	AT	-0.13466	0.00618298	0	0.526117	43301	cis
ENSG00000093217	XYLB	rs1858740	3	38396881	C	T	-0.130386	0.00616198	0	0.799848	43301	cis
ENSG00000095303	PTGS1	rs1354034	3	56815721	C	T	0.123861	0.00356042	0	1	43169	trans
ENSG00000095303	PTGS1	rs55802627	3	56704100	GT	G	0.0251884	0.00378844	2.9557e-11	0.252255	43169	trans
ENSG00000095370	SH2D3C	rs10049087	3	50085984	G	A	-0.0197705	0.00322965	9.26635e-10	0.0317896	42059	trans
ENSG00000095585	BLNK	rs28565548	3	101511819	G	T	0.0213089	0.00367634	6.78172e-09	0.0282374	28883	trans
ENSG00000095739	BAMBI	rs1354034	3	56815721	C	T	-0.12809	0.00645422	0	1	42367	trans
ENSG00000096006	CRISP3	rs77045243	3	88000065	G	C	-0.0667256	0.0121009	3.50555e-08		41807	trans
ENSG00000096006	CRISP3	rs68062772	3	195451066	G	A	0.0640008	0.00975743	5.41027e-11		32206	trans
ENSG00000096063	SRPK1	rs10433618	3	53250421	A	C	0.0411573	0.00420579	0	0.397088	42908	trans
ENSG00000097021	ACOT7	rs1354034	3	56815721	C	T	0.0346447	0.00445783	7.77156e-15	0.999101	43169	trans
ENSG00000097033	SH3GLB1	rs66467735	3	53323861	CAA	C	0.0262799	0.00372036	1.62004e-12	0.0841586	43095	trans
ENSG00000099194	SCD	rs2271494	3	113581336	T	A	0.0328696	0.00578882	1.36189e-08	0.187068	42265	trans
ENSG00000099250	NRP1	rs4683199	3	46287886	C	G	0.0404658	0.00738533	4.27221e-08	0.0521937	40013	trans
ENSG00000099256	PRTFDC1	rs1354034	3	56815721	C	T	0.0876891	0.00530937	0	1	43169	trans
ENSG00000099282	TSPAN15	rs71327048	3	46308565	C	A	-0.0912058	0.0118181	1.17684e-14	0.0379832	42195	trans
ENSG00000099284	MACROH2A2	rs77813966	3	15004581	C	T	-0.0800908	0.0143763	2.53265e-08	0.427077	38167	trans
ENSG00000099308	MAST3	rs7609971	3	49938221	T	C	0.0170139	0.00255887	2.9508e-11	0.0868156	42263	trans
ENSG00000099331	MYO9B	rs2681775	3	49984661	A	G	0.0173664	0.00234664	1.35669e-13	0.0428614	42265	trans
ENSG00000099331	MYO9B	rs75248891	3	127629766	A	G	0.0176323	0.00291704	1.4981e-09	0.0973718	41385	trans
ENSG00000099622	CIRBP	rs323618	3	152243147	G	T	-0.0163667	0.00285444	9.82273e-09	0.200559	43301	trans
ENSG00000099785	MARCHF2	rs1354034	3	56815721	C	T	0.0264665	0.00275167	0	1	43169	trans
ENSG00000099804	CDC34	rs1354034	3	56815721	C	T	-0.0184598	0.00270922	9.51239e-12	0.998945	43169	trans
ENSG00000099866	MADCAM1	rs1318694382	3	53314667	CT	C	0.0515301	0.00728693	1.53166e-12	0.0548136	42831	trans
ENSG00000099991	CABIN1	rs6784784	3	127684543	T	C	-0.0230033	0.00418961	4.00644e-08	0.120396	42336	trans
ENSG00000100077	GRK3	rs12485444	3	188417995	A	T	-0.0205245	0.00358036	9.89555e-09	0.285302	28883	trans
ENSG00000100084	HIRA	rs6441610	3	101506776	G	A	0.0265896	0.00413017	1.21145e-10	0.0290002	43301	trans
ENSG00000100095	SEZ6L	rs12485444	3	188417995	A	T	0.040968	0.00693275	3.43481e-09	0.219332	28883	trans
ENSG00000100218	RSPH14	rs79438611	3	192238423	T	G	0.124162	0.0226498	4.20957e-08	0.824841	35905	trans
ENSG00000100225	FBXO7	rs1354034	3	56815721	C	T	-0.0333843	0.00326005	0	0.999999	43169	trans
ENSG00000100225	FBXO7	rs9875033	3	184310640	C	T	0.0214217	0.00371268	7.93296e-09	0.221068	42265	trans
ENSG00000100243	CYB5R3	rs1354034	3	56815721	C	T	0.0220558	0.00315572	2.76579e-12	0.843825	43169	trans
ENSG00000100292	HMOX1	rs12485444	3	188417995	A	T	-0.0684885	0.00414683	0	1	43301	trans
ENSG00000100292	HMOX1	rs3732378	3	39265671	A	G	-0.0296129	0.0052375	1.56751e-08	0.988201	42801	trans
ENSG00000100311	PDGFB	rs1354034	3	56815721	C	T	0.0551978	0.00578071	0	1	43169	trans
ENSG00000100320	RBFOX2	rs59741663	3	18731903	G	A	0.0585886	0.0106329	3.58635e-08	0.0357826	25204	trans
ENSG00000100325	ASCC2	rs1354034	3	56815721	C	T	-0.0256229	0.00291415	0	0.98995	43169	trans
ENSG00000100330	MTMR3	rs1173122640	3	49948827	A	AT	0.0124253	0.00219958	1.61452e-08	0.0574712	42265	trans
ENSG00000100345	MYH9	rs1354034	3	56815721	C	T	0.0145591	0.00263725	3.37927e-08	0.774254	43169	trans
ENSG00000100346	CACNA1I	rs1344674	3	141406344	G	A	-0.0314242	0.00416469	4.50751e-14	0.299241	42554	trans
ENSG00000100346	CACNA1I	rs10561107	3	101323905	T	TACACACAC	-0.0317786	0.00459579	4.68803e-12	0.162592	42554	trans
ENSG00000100346	CACNA1I	rs930938	3	115267784	G	A	0.03176	0.00482001	4.42226e-11	0.0377118	42554	trans
ENSG00000100351	GRAP2	rs1354034	3	56815721	C	T	0.0406325	0.0032674	0	1	43169	trans
ENSG00000100362	PVALB	rs1354034	3	56815721	C	T	0.0589928	0.00859635	6.76459e-12	0.999842	22019	trans
ENSG00000100365	NCF4	rs374984650	3	49934454	G	GA	0.0232996	0.00235733	0	0.112089	41407	trans
ENSG00000100365	NCF4	rs842050	3	152262200	G	T	0.0139806	0.00232882	1.93355e-09	0.380256	42443	trans
ENSG00000100365	NCF4	rs145213578	3	141385649	A	AGT	0.0132161	0.00235754	2.07201e-08	0.117223	42443	trans
ENSG00000100365	NCF4	rs12630483	3	188069858	G	A	-0.0180421	0.00330273	4.68702e-08	0.115443	42336	trans
ENSG00000100373	UPK3A	rs10719384	3	188393028	A	AT	0.0434016	0.00680293	1.77269e-10	0.221154	28883	trans
ENSG00000100385	IL2RB	rs13060673	3	18692933	T	C	0.0252393	0.00404167	4.24446e-10	0.0163889	43301	trans
ENSG00000100387	RBX1	rs1354034	3	56815721	C	T	-0.0256586	0.00334528	1.70974e-14	0.999994	28751	trans
ENSG00000100399	CHADL	rs1354034	3	56815721	C	T	0.0799711	0.00638671	0	1	39556	trans
ENSG00000100422	CERK	rs369625961	3	46310489	A	C	-0.0609193	0.00868678	2.3348e-12	0.047146	42195	trans
ENSG00000100433	KCNK10	rs1979672	3	46232618	G	A	-0.0459479	0.00831507	3.2788e-08	0.0932653	37658	trans
ENSG00000100439	ABHD4	rs34433151	3	50016504	G	GT	0.0190102	0.00334382	1.30662e-08	0.0502259	42265	trans
ENSG00000100450	GZMH	rs9838191	3	46257410	G	A	0.0461213	0.00609858	3.95239e-14	0.0339542	43062	trans
ENSG00000100450	GZMH	rs66486067	3	18730452	C	T	-0.033462	0.00475497	1.96043e-12	0.0467977	43169	trans
ENSG00000100473	COCH	rs6793510	3	189539471	T	A	0.0448553	0.0059496	4.72955e-14	0.14738	43301	trans
ENSG00000100503	NIN	rs34778241	3	71722064	TG	T	0.0235263	0.00298437	3.10862e-15	0.999999	40678	trans
ENSG00000100558	PLEK2	rs11925835	3	56831417	C	T	-0.0237908	0.00394175	1.58377e-09	0.286185	43169	trans
ENSG00000100580	TMED8	rs35139478	3	53182273	A	ATT	-0.0315797	0.00572586	3.48242e-08	0.563985	26295	trans
ENSG00000100592	DAAM1	rs1354034	3	56815721	C	T	0.0493297	0.00459904	0	1	43169	trans
ENSG00000100612	DHRS7	rs9864057	3	53241761	G	A	-0.027682	0.00376914	2.06724e-13	0.250639	42265	trans
ENSG00000100664	EIF5	rs78031583	3	127630934	T	C	-0.0251067	0.00371682	1.42948e-11	0.11023	41124	trans
ENSG00000100697	DICER1	rs3774298	3	187742311	A	G	0.0154924	0.00270825	1.06241e-08	0.915134	43301	trans
ENSG00000100697	DICER1	rs62279871	3	188063383	C	T	-0.0179021	0.0032426	3.37265e-08	0.273688	43194	trans
ENSG00000100721	TCL1A	rs1177534861	3	128606209	A	ATT	0.0302231	0.00530419	1.21249e-08		42469	trans
ENSG00000100731	PCNX1	rs4287896	3	101542715	G	A	0.028194	0.00313683	0	0.0550856	43301	trans
ENSG00000100731	PCNX1	rs2030030	3	188076045	C	T	-0.0261308	0.00426325	8.82559e-10	0.187949	43194	trans
ENSG00000100985	MMP9	rs2278609	3	16882947	T	C	-0.0507377	0.00469443	0	0.726447	43169	trans
ENSG00000100985	MMP9	rs3774298	3	187742311	A	G	-0.0275371	0.00445231	6.21443e-10	0.849117	43301	trans
ENSG00000100985	MMP9	rs12635955	3	98717344	C	T	0.0230167	0.00403431	1.16167e-08		42265	trans
ENSG00000100985	MMP9	rs145213578	3	141385649	A	AGT	0.0229655	0.00413316	2.75398e-08		43301	trans
ENSG00000100985	MMP9	rs2288295	3	152263370	T	C	-0.0222837	0.0040273	3.14516e-08		43301	trans
ENSG00000100994	PYGB	rs1354034	3	56815721	C	T	0.0461642	0.00461725	0	0.999992	43169	trans
ENSG00000101096	NFATC2	rs71055029	3	18707693	C	CATATGAAAA	0.0165533	0.00295808	2.19417e-08	0.0428784	43301	trans
ENSG00000101104	PABPC1L	rs4688756	3	50002761	A	T	-0.0271698	0.00348661	6.66134e-15	0.0710985	35799	trans
ENSG00000101150	TPD52L2	rs9846315	3	53252395	A	T	0.0327267	0.00314848	0	0.405526	42963	trans
ENSG00000101162	TUBB1	rs1354034	3	56815721	C	T	-0.0462614	0.00271457	0	1	42963	trans
ENSG00000101162	TUBB1	rs7623800	3	39149451	T	C	0.0319294	0.00418993	2.53131e-14	0.264158	43095	trans
ENSG00000101265	RASSF2	rs1918405	3	101550194	G	T	0.0125386	0.00228406	4.02809e-08	0.0245083	43095	trans
ENSG00000101290	CDS2	rs199767484	3	188055998	C	CACACACACACACACAT	-0.0409353	0.00634819	1.13083e-10	0.16669	41970	trans
ENSG00000101294	HM13	rs72968955	3	127496692	T	C	-0.0273604	0.00427189	1.50615e-10	0.104973	41517	trans
ENSG00000101335	MYL9	rs1354034	3	56815721	C	T	0.175807	0.00426431	0	1	43169	trans
ENSG00000101335	MYL9	rs7433556	3	56708446	A	G	0.0289062	0.00469826	7.62521e-10	0.482871	42265	trans
ENSG00000101335	MYL9	rs17825630	3	56916027	A	G	0.0578487	0.00696473	0	0.999998	42265	trans
ENSG00000101335	MYL9	rs7623800	3	39149451	T	C	-0.0462682	0.00662771	2.93032e-12	0.187541	43301	trans
ENSG00000101337	TM9SF4	rs842051	3	152262498	A	G	-0.0192517	0.00334218	8.39996e-09	0.245883	43301	trans
ENSG00000101346	POFUT1	rs12485444	3	188417995	A	T	-0.0238023	0.00436612	4.99192e-08	0.679263	43095	trans
ENSG00000101363	MANBAL	rs3172469	3	187741300	G	T	-0.02582	0.00464942	2.802e-08	0.266891	43301	trans
ENSG00000101412	E2F1	rs1354034	3	56815721	C	T	-0.159908	0.00665683	0	1	28751	trans
ENSG00000101439	CST3	rs6790260	3	188399291	G	C	0.0211918	0.00298595	1.27343e-12	0.0614553	43301	trans
ENSG00000101447	FAM83D	rs1354034	3	56815721	C	T	-0.0470772	0.00632439	9.79217e-14	0.999134	43169	trans
ENSG00000101460	MAP1LC3A	rs6446294	3	49743620	G	T	-0.0286448	0.00450692	2.07421e-10		43095	trans
ENSG00000101474	APMAP	rs6439134	3	128604661	T	C	0.0358343	0.00591312	1.36012e-09		42265	trans
ENSG00000101493	ZNF516	rs199767484	3	188055998	C	CACACACACACACACAT	-0.0232102	0.00402637	8.18799e-09	0.11489	41970	trans
ENSG00000101605	MYOM1	rs1354034	3	56815721	C	T	0.0468747	0.00611336	1.75415e-14	0.99983	43169	trans
ENSG00000101773	RBBP8	rs12485444	3	188417995	A	T	-0.0315432	0.00444469	1.27653e-12	0.883958	43095	trans
ENSG00000101773	RBBP8	rs3732378	3	39265671	A	G	-0.0306068	0.00560839	4.83385e-08	0.970514	42595	trans
ENSG00000101849	TBL1X	rs7613875	3	49934081	A	C	-0.0185046	0.00280903	4.47247e-11	0.0446005	42265	trans
ENSG00000101856	PGRMC1	rs1354034	3	56815721	C	T	-0.0229425	0.0033003	3.61045e-12	0.99966	43169	trans
ENSG00000101856	PGRMC1	rs7623800	3	39149451	T	C	0.0350198	0.00504531	3.89133e-12	0.543254	43301	trans
ENSG00000101856	PGRMC1	rs6793769	3	179007459	G	A	0.0222463	0.00387119	9.10361e-09	0.0411151	42265	trans
ENSG00000101901	ALG13	rs16837497	3	126461977	A	G	-0.0655422	0.00910224	5.99298e-13	0.310542	39502	trans
ENSG00000102007	PLP2	rs9846315	3	53252395	A	T	0.0300645	0.00491307	9.3997e-10	0.365881	43169	trans
ENSG00000102010	BMX	rs3774298	3	187742311	A	G	-0.0324271	0.0046415	2.8213e-12	0.993002	42625	trans
ENSG00000102010	BMX	rs143713749	3	72450676	C	CT	0.0255484	0.00432632	3.51928e-09	0.529399	42493	trans
ENSG00000102053	ZC3H12B	rs9859077	3	101417558	C	G	0.0838876	0.00539328	0	0.571015	43301	trans
ENSG00000102057	KCND1	rs7372411	3	152250335	A	G	-0.0243452	0.0044337	3.99821e-08	0.382252	42300	trans
ENSG00000102103	PQBP1	rs34778241	3	71722064	TG	T	-0.026523	0.00356837	1.06359e-13	0.999999	40472	trans
ENSG00000102119	EMD	rs1354034	3	56815721	C	T	0.0357857	0.00367324	0	0.999967	43169	trans
ENSG00000102189	EEA1	rs146134807	3	134635429	A	G	-0.0541323	0.00990592	4.63845e-08	0.95651	37495	trans
ENSG00000102230	PCYT1B	rs9880479	3	39195984	G	A	0.0437443	0.00732964	2.39983e-09	0.235218	42265	trans
ENSG00000102265	TIMP1	rs72240853	3	53262322	T	TTCTTCC	0.0289084	0.00475583	1.21288e-09	0.141165	43301	trans
ENSG00000102316	MAGED2	rs1354034	3	56815721	C	T	0.0277913	0.00374682	1.1946e-13	0.99988	42469	trans
ENSG00000102362	SYTL4	rs1354034	3	56815721	C	T	0.063558	0.00442354	0	1	43169	trans
ENSG00000102362	SYTL4	rs7623800	3	39149451	T	C	0.04502	0.00677504	3.03266e-11	0.295644	43301	trans
ENSG00000102445	RUBCNL	rs4676875	3	72420500	C	T	-0.0253928	0.00425774	2.46257e-09	0.542672	42963	trans
ENSG00000102445	RUBCNL	rs113761591	3	127586512	T	C	0.0317839	0.00548341	6.77652e-09	0.124034	40918	trans
ENSG00000102554	KLF5	rs4328821	3	128597592	G	A	-0.0445032	0.00722147	7.15501e-10	0.443024	42469	trans
ENSG00000102580	DNAJC3	rs34778241	3	71722064	TG	T	0.0287081	0.0038388	7.52731e-14	1	39978	trans
ENSG00000102755	FLT1	rs13088318	3	101523907	G	A	-0.0531958	0.00851593	4.19418e-10	0.0441882	26295	trans
ENSG00000102755	FLT1	rs7613595	3	16867007	A	C	-0.0514593	0.00941073	4.54767e-08		26295	trans
ENSG00000102796	DHRS12	rs13076017	3	71424492	G	T	-0.0475351	0.00654266	3.71925e-13	0.158873	42265	trans
ENSG00000102804	TSC22D1	rs1354034	3	56815721	C	T	-0.216401	0.00439599	0	1	42469	trans
ENSG00000102804	TSC22D1	rs9816311	3	56720197	C	G	0.0323065	0.00638178	4.14243e-07	0.0388632	41565	trans
ENSG00000102804	TSC22D1	rs17825630	3	56916027	A	G	-0.0533547	0.00737213	4.57634e-13	0.984045	41565	trans
ENSG00000102804	TSC22D1	rs16837531	3	126508342	A	G	0.0262082	0.00470297	2.50834e-08	0.222918	42601	trans
ENSG00000102837	OLFM4	rs62256043	3	53268621	T	C	-0.0588677	0.00761021	1.02141e-14	0.166242	42625	trans
ENSG00000102837	OLFM4	rs11927405	3	98684125	T	C	0.0382757	0.00625253	9.26233e-10	0.283048	41589	trans
ENSG00000102882	MAPK3	rs7634281	3	127669674	A	G	0.0345919	0.00373919	0	0.206803	41179	trans
ENSG00000102886	GDPD3	rs323618	3	152243147	G	T	0.0288351	0.00373291	1.13243e-14	0.33987	43301	trans
ENSG00000102886	GDPD3	rs528006741	3	50016828	TG	T	-0.0227047	0.0038861	5.14149e-09	0.214765	42265	trans
ENSG00000102890	ELMO3	rs114233024	3	186321634	G	A	0.0810325	0.0147439	3.88502e-08	0.996631	24329	trans
ENSG00000102893	PHKB	rs9859077	3	101417558	C	G	-0.0503253	0.00409053	0	0.387068	43301	trans
ENSG00000102893	PHKB	rs56744772	3	101219016	A	AC	0.055494	0.00498025	0	0.304909	43301	trans
ENSG00000102893	PHKB	rs1354034	3	56815721	C	T	0.0291319	0.00382937	2.79776e-14	0.999981	43169	trans
ENSG00000102898	NUTF2	rs1354034	3	56815721	C	T	-0.0609905	0.00395593	0	1	28751	trans
ENSG00000102901	CENPT	rs1354034	3	56815721	C	T	0.0183232	0.00275437	2.88312e-11	0.990257	39159	trans
ENSG00000102921	N4BP1	rs62256003	3	53249936	T	A	0.0401626	0.00379237	0	0.114024	43095	trans
ENSG00000102921	N4BP1	rs62272728	3	152250031	G	A	-0.0189647	0.00329186	8.35679e-09	0.525267	42963	trans
ENSG00000103148	NPRL3	rs1354034	3	56815721	C	T	-0.0312677	0.00386934	6.66134e-16	0.999866	43169	trans
ENSG00000103154	NECAB2	rs150125165	3	127675018	C	CCTGCTTGCTTG	-0.0348687	0.00599121	5.88543e-09	0.133244	40915	trans
ENSG00000103154	NECAB2	rs6805601	3	157142671	T	G	0.0290424	0.00518182	2.08655e-08	0.0736066	42831	trans
ENSG00000103160	HSDL1	rs1354034	3	56815721	C	T	-0.0301392	0.00496002	1.22885e-09	0.984638	43169	trans
ENSG00000103168	TAF1C	rs201134184	3	42906542	AGAGT	A	0.0721441	0.0121789	3.14744e-09	0.998749	34871	trans
ENSG00000103184	SEC14L5	rs1354034	3	56815721	C	T	0.157047	0.00494945	0	1	40375	trans
ENSG00000103184	SEC14L5	rs17825630	3	56916027	A	G	0.0530842	0.00796976	2.72529e-11	0.693918	39471	trans
ENSG00000103184	SEC14L5	rs7628700	3	56804005	T	C	0.0379147	0.00493731	1.59872e-14	0.118666	39471	trans
ENSG00000103194	USP10	rs9838625	3	141345111	T	C	-0.0340621	0.00521299	6.39981e-11	0.110093	28751	trans
ENSG00000103316	CRYM	rs1354034	3	56815721	C	T	-0.0758016	0.00647726	0	1	41003	trans
ENSG00000103342	GSPT1	rs1354034	3	56815721	C	T	-0.0208739	0.00325972	1.51772e-10	0.998155	43169	trans
ENSG00000103355	PRSS33	rs3774298	3	187742311	A	G	0.052643	0.00511025	0	0.784606	42831	trans
ENSG00000103404	USP31	rs1354034	3	56815721	C	T	0.0361711	0.00602175	1.8928e-09	0.982656	28751	trans
ENSG00000103490	PYCARD	rs74954655	3	127687841	G	A	0.0171274	0.00269399	2.04847e-10	0.123927	41577	trans
ENSG00000103522	IL21R	rs150918492	3	128670816	A	G	0.0266836	0.00485087	3.7809e-08	0.159945	43169	trans
ENSG00000103528	SYT17	rs12485444	3	188417995	A	T	-0.0475244	0.00635022	7.21645e-14	0.163602	43301	trans
ENSG00000103528	SYT17	rs34668308	3	39177202	T	C	0.0395881	0.00699844	1.5431e-08	0.9897	42265	trans
ENSG00000103569	AQP9	rs41266485	3	127671682	T	C	0.0233249	0.00293366	1.77636e-15	0.148526	41385	trans
ENSG00000103653	CSK	rs35540183	3	152252005	C	T	-0.015583	0.002578	1.4979e-09	0.238138	43301	trans
ENSG00000103876	FAH	rs1354034	3	56815721	C	T	0.0489036	0.00454034	0	1	43169	trans
ENSG00000103888	CEMIP	rs1354034	3	56815721	C	T	0.0476698	0.00658024	4.34541e-13	0.992915	35351	trans
ENSG00000103942	HOMER2	rs1354034	3	56815721	C	T	0.194519	0.00512587	0	1	43169	trans
ENSG00000103942	HOMER2	rs17825630	3	56916027	A	G	0.0677627	0.00828893	2.22045e-16	0.999989	42265	trans
ENSG00000104043	ATP8B4	rs12485444	3	188417995	A	T	0.0434052	0.00481343	0	0.998708	43301	trans
ENSG00000104267	CA2	rs1354034	3	56815721	C	T	-0.0858747	0.00492576	0	1	43169	trans
ENSG00000104324	CPQ	rs1396192438	3	50040465	A	AAAAAAAATATATAT	0.0246296	0.00435697	1.57733e-08		30894	trans
ENSG00000104356	POP1	rs9848225	3	113011918	C	T	-0.0891038	0.0148344	1.89519e-09	0.719289	38928	trans
ENSG00000104419	NDRG1	rs13084588	3	107690257	G	A	0.0423381	0.0063875	3.39628e-11	0.323474	41517	trans
ENSG00000104518	GSDMD	rs41266485	3	127671682	T	C	-0.0208073	0.00379369	4.14154e-08	0.116382	40527	trans
ENSG00000104522	GFUS	rs2227928	3	142562770	G	A	0.0258665	0.00384082	1.64351e-11	0.061379	42311	trans
ENSG00000104529	EEF1D	rs879941163	3	12583765	C	CTGTT	-0.0296363	0.00434619	9.17355e-12	0.465407	40165	trans
ENSG00000104549	SQLE	rs3732378	3	39265671	A	G	-0.0711931	0.00704372	0	1	40007	trans
ENSG00000104549	SQLE	rs12487736	3	47418189	T	C	0.0317571	0.00549401	7.45617e-09	0.0872375	39471	trans
ENSG00000104765	BNIP3L	rs1354034	3	56815721	C	T	-0.0187976	0.00302257	5.00084e-10	0.996398	42469	trans
ENSG00000104853	CLPTM1	rs2279321	3	53226694	A	G	0.0189177	0.0034398	3.80513e-08	0.198351	42469	trans
ENSG00000104870	FCGRT	rs377758577	3	127692114	T	TTG	0.0154415	0.00267291	7.60314e-09	0.131578	42176	trans
ENSG00000104903	LYL1	rs1354034	3	56815721	C	T	-0.0266007	0.00339005	4.21885e-15	0.999905	28751	trans
ENSG00000104951	IL4I1	rs34079287	3	46259379	T	G	-0.0702202	0.0103363	1.09384e-11	0.0286663	42195	trans
ENSG00000105011	ASF1B	rs9825106	3	101538955	C	T	-0.0357922	0.00428048	0	0.0504333	42443	trans
ENSG00000105088	OLFM2	rs61192126	3	72345701	C	T	0.0307938	0.00486545	2.46628e-10	0.520327	42963	trans
ENSG00000105136	ZNF419	rs16843927	3	101512524	G	T	-0.187919	0.00502663	0	0.483001	40443	trans
ENSG00000105136	ZNF419	rs11711808	3	101516257	C	T	-0.0689119	0.00583635	0	0.073756	40443	trans
ENSG00000105136	ZNF419	rs1350583096	3	101440581	TA	T	0.0713509	0.0138757	2.71598e-07	0.997666	36276	trans
ENSG00000105146	AURKC	rs497953	3	101324721	C	T	0.0748532	0.00639501	0	0.0430862	41428	trans
ENSG00000105146	AURKC	rs6799560	3	67337455	A	G	-0.048981	0.00814963	1.85288e-09	0.539187	40392	trans
ENSG00000105205	CLC	rs11359909	3	128603030	A	AG	0.0707647	0.00664008	0	0.427589	42265	trans
ENSG00000105223	PLD3	rs13089722	3	128587914	A	G	-0.0285633	0.00496526	8.78692e-09	0.233461	43169	trans
ENSG00000105251	SHD	rs200112416	3	46268624	A	AACACAGACACACAC	-0.0490464	0.00799759	8.64257e-10	0.0619562	40463	trans
ENSG00000105251	SHD	rs139229373	3	141538099	A	AAAC	0.081664	0.0148298	3.65525e-08	0.381569	36388	trans
ENSG00000105327	BBC3	rs1056235	3	127672535	A	G	0.0317338	0.00489365	8.89069e-11	0.169563	41124	trans
ENSG00000105339	DENND3	rs7428430	3	50136751	T	C	-0.0166484	0.00242977	7.29061e-12	0.0303594	42082	trans
ENSG00000105369	CD79A	rs2682383	3	101391301	A	T	-0.0140275	0.00237313	3.40095e-09	0.0213065	42601	trans
ENSG00000105397	TYK2	rs398051930	3	49942098	CA	C	0.0129649	0.00222666	5.79537e-09		42469	trans
ENSG00000105426	PTPRS	rs9840204	3	46296328	A	T	0.0481019	0.00634493	3.41949e-14	0.179273	42908	trans
ENSG00000105507	CABP5	rs1354034	3	56815721	C	T	0.0895464	0.00512153	0	1	42963	trans
ENSG00000105507	CABP5	rs9866572	3	4319799	G	A	0.0529779	0.00515687	0	0.730385	43095	trans
ENSG00000105507	CABP5	rs59390638	3	101515167	GA	G	0.0331512	0.00496554	2.45108e-11	0.0174756	43095	trans
ENSG00000105507	CABP5	rs13084580	3	39146691	T	C	0.0500108	0.00782558	1.65153e-10	0.321211	43095	trans
ENSG00000105507	CABP5	3:56688939:G:GTATTTATTT	3	56688937	GTATTTATTTATT	G	0.0340287	0.00568462	2.14928e-09	0.193402	42963	trans
ENSG00000105507	CABP5	rs308731	3	4337690	C	G	-0.0315058	0.00487223	1.00361e-10	0.528552	43095	trans
ENSG00000105507	CABP5	rs172705	3	4303349	A	G	-0.0490837	0.00952607	2.56954e-07	0.976748	42943	trans
ENSG00000105520	PLPPR2	rs201967821	3	53279683	CTAAT	C	-0.0222471	0.00375954	3.26875e-09	0.0912713	41482	trans
ENSG00000105520	PLPPR2	rs55756958	3	106773634	A	G	0.045409	0.00776197	4.91031e-09		28720	trans
ENSG00000105568	PPP2R1A	rs4679244	3	126441686	G	A	-0.0159078	0.00239539	3.11533e-11	0.404705	43301	trans
ENSG00000105610	KLF1	rs12485738	3	56831748	G	A	-0.0229628	0.0034829	4.30969e-11	0.500379	42699	trans
ENSG00000105640	RPL18A	rs73132351	3	12646785	G	A	-0.0197687	0.00311189	2.11641e-10	0.0594997	38433	trans
ENSG00000105656	ELL	rs111439884	3	49986605	C	A	0.0321904	0.00302237	0	0.0573857	42397	trans
ENSG00000105701	FKBP8	rs1354034	3	56815721	C	T	-0.0268342	0.00285592	0	0.999999	43169	trans
ENSG00000105717	PBX4	rs57668900	3	28187714	T	TAA	0.0340101	0.00601925	1.60242e-08	0.161997	42265	trans
ENSG00000105722	ERF	rs62256050	3	53274143	T	C	0.0256363	0.00385584	2.95712e-11	0.125158	40311	trans
ENSG00000105750	ZNF85	3:142149570:A:T	3	142149569	T	A	-0.0699458	0.0121294	8.08615e-09	0.852524	37792	trans
ENSG00000105767	CADM4	rs2317749	3	101403136	G	A	0.0296108	0.00520675	1.29283e-08	0.0316288	43095	trans
ENSG00000105810	CDK6	rs1354034	3	56815721	C	T	-0.0245186	0.00432738	1.46237e-08	0.994266	43169	trans
ENSG00000105810	CDK6	rs72911030	3	28530236	G	C	0.0311622	0.00559142	2.50081e-08	0.0529594	43301	trans
ENSG00000105835	NAMPT	rs78559200	3	127664814	T	C	0.0290519	0.00293753	0	0.148974	41385	trans
ENSG00000105835	NAMPT	rs2317745	3	101392468	T	C	-0.0145945	0.00230534	2.43977e-10	0.0349231	43301	trans
ENSG00000105835	NAMPT	rs145050335	3	36918697	TAAACA	T	0.0180888	0.00324495	2.48319e-08		43169	trans
ENSG00000105851	PIK3CG	rs11505019	3	188376539	G	T	0.0164505	0.0025771	1.73282e-10	0.331629	43301	trans
ENSG00000105855	ITGB8	rs13089722	3	128587914	A	G	-0.135819	0.0105386	0	0.964085	25753	trans
ENSG00000105856	HBP1	rs41266485	3	127671682	T	C	0.0255038	0.00353986	5.81535e-13	0.095618	40321	trans
ENSG00000105856	HBP1	rs34778241	3	71722064	TG	T	-0.0211315	0.00339951	5.098e-10	0.941168	39614	trans
ENSG00000105887	MTPN	rs1354034	3	56815721	C	T	0.0181804	0.00251289	4.6585e-13	0.999914	40135	trans
ENSG00000105967	TFEC	rs9860547	3	188411191	A	G	0.0176926	0.00302252	4.81077e-09	0.0586287	43301	trans
ENSG00000105971	CAV2	rs1354034	3	56815721	C	T	-0.0962615	0.00617856	0	1	43169	trans
ENSG00000105993	DNAJB6	rs1354034	3	56815721	C	T	-0.0414074	0.0044452	0	1	43169	trans
ENSG00000106012	IQCE	rs1197378222	3	53365806	C	G	-0.0542491	0.00781358	3.84048e-12	0.132016	42908	trans
ENSG00000106034	CPED1	rs12485444	3	188417995	A	T	0.0296563	0.00535906	3.13262e-08	0.519352	43301	trans
ENSG00000106049	HIBADH	rs12485444	3	188417995	A	T	0.0294375	0.00452951	8.08231e-11	0.988558	43301	trans
ENSG00000106052	TAX1BP1	rs3774298	3	187742311	A	G	0.021663	0.00298547	3.98348e-13	0.994174	43301	trans
ENSG00000106066	CPVL	rs6808893	3	188415651	T	C	-0.0260345	0.00387006	1.7301e-11	0.231377	43169	trans
ENSG00000106066	CPVL	rs1699348	3	12466065	T	C	-0.0230454	0.00373119	6.55651e-10	0.0777749	43301	trans
ENSG00000106066	CPVL	rs3732378	3	39265671	A	G	0.0295209	0.00504878	5.00088e-09	0.99501	42801	trans
ENSG00000106070	GRB10	rs4328821	3	128597592	G	A	-0.0407336	0.00732305	2.66117e-08		43169	trans
ENSG00000106089	STX1A	rs1354034	3	56815721	C	T	0.0392725	0.0056493	3.608e-12	0.999985	28751	trans
ENSG00000106341	PPP1R17	rs12485444	3	188417995	A	T	-0.0568363	0.00702608	6.66134e-16	0.884369	39985	trans
ENSG00000106341	PPP1R17	rs1354034	3	56815721	C	T	-0.0397928	0.00696292	1.0973e-08	0.983383	39985	trans
ENSG00000106348	IMPDH1	rs842050	3	152262200	G	T	0.0143942	0.00216233	2.79901e-11	0.171009	39291	trans
ENSG00000106366	SERPINE1	rs1354034	3	56815721	C	T	0.0397523	0.00558076	1.05538e-12	0.999952	43169	trans
ENSG00000106537	TSPAN13	rs1177534861	3	128606209	A	ATT	0.0286738	0.00510346	1.92627e-08	0.0696312	43169	trans
ENSG00000106617	PRKAG2	rs3774298	3	187742311	A	G	0.0402777	0.00488244	2.22045e-16	0.996608	43095	trans
ENSG00000106714	CNTNAP3	rs7628681	3	101546979	G	T	0.039085	0.00619007	2.71656e-10	0.0331811	25825	trans
ENSG00000106714	CNTNAP3	rs201967821	3	53279683	CTAAT	C	0.0502187	0.00791926	2.27786e-10	0.0862436	25693	trans
ENSG00000106780	MEGF9	rs7622159	3	53261269	T	C	0.0174828	0.00286915	1.10555e-09	0.0708436	43095	trans
ENSG00000106952	TNFSF8	rs34778241	3	71722064	TG	T	-0.0351586	0.00575191	9.8079e-10	0.475446	40678	trans
ENSG00000106976	DNM1	rs1354034	3	56815721	C	T	0.100489	0.00552217	0	1	43169	trans
ENSG00000107104	KANK1	rs35592432	3	71306089	C	G	0.16763	0.0238206	1.96155e-12		30426	trans
ENSG00000107281	NPDC1	rs61192126	3	72345701	C	T	-0.0450211	0.00692456	7.94464e-11	0.725147	28751	trans
ENSG00000107290	SETX	rs3774298	3	187742311	A	G	0.0244576	0.00304962	1.11022e-15	0.993193	43301	trans
ENSG00000107290	SETX	rs62279871	3	188063383	C	T	-0.0208515	0.00365959	1.21383e-08	0.131305	43194	trans
ENSG00000107438	PDLIM1	rs1354034	3	56815721	C	T	0.0539147	0.00343162	0	1	43169	trans
ENSG00000107551	RASSF4	rs17552941	3	157160600	G	C	-0.0325484	0.00392305	0	0.0230163	43301	trans
ENSG00000107669	ATE1	rs1354034	3	56815721	C	T	0.0276056	0.00395094	2.80664e-12	0.999973	40581	trans
ENSG00000107719	PALD1	rs6441958	3	46299844	A	C	0.041143	0.00696174	3.42351e-09	0.0560201	43301	trans
ENSG00000107736	CDH23	rs34778241	3	71722064	TG	T	0.0310333	0.00532638	5.66515e-09	0.747037	40678	trans
ENSG00000107745	MICU1	rs531500623	3	101587254	AAG	A	0.0323344	0.00416657	8.43769e-15	0.28839	43040	trans
ENSG00000107798	LIPA	rs6445826	3	56814971	C	T	0.0318254	0.00525	1.34454e-09	0.927442	42265	trans
ENSG00000107863	ARHGAP21	rs1354034	3	56815721	C	T	0.0332029	0.00430759	1.28786e-14	0.999833	26163	trans
ENSG00000107929	LARP4B	rs200529246	3	127653664	A	AAGAG	-0.0263489	0.00459615	9.87683e-09	0.088068	26706	trans
ENSG00000107954	NEURL1	rs12485444	3	188417995	A	T	-0.0468905	0.00575326	4.44089e-16	0.999745	41614	trans
ENSG00000107954	NEURL1	rs3732378	3	39265671	A	G	-0.045479	0.00738168	7.22577e-10	0.999962	41114	trans
ENSG00000107957	SH3PXD2A	rs724016	3	141386728	G	A	-0.0354229	0.00525682	1.60068e-11	0.191048	43169	trans
ENSG00000107957	SH3PXD2A	rs16837497	3	126461977	A	G	-0.0860703	0.0156962	4.16985e-08	0.262639	39708	trans
ENSG00000108039	XPNPEP1	rs1354034	3	56815721	C	T	0.0410824	0.00434252	0	0.999319	43169	trans
ENSG00000108175	ZMIZ1	rs12492351	3	127546673	A	G	-0.0294199	0.00345319	0	0.285501	42601	trans
ENSG00000108175	ZMIZ1	rs113828400	3	53266919	GA	G	-0.0273893	0.00369204	1.18572e-13	0.126643	42601	trans
ENSG00000108179	PPIF	rs35703629	3	127675977	T	C	-0.0389408	0.00559487	3.40061e-12	0.135842	41517	trans
ENSG00000108244	KRT23	rs4683605	3	141375927	A	C	-0.0653728	0.00485557	0	0.346784	41841	trans
ENSG00000108309	RUNDC3A	rs1354034	3	56815721	C	T	-0.0300939	0.0042393	1.25855e-12	0.999759	42699	trans
ENSG00000108352	RAPGEFL1	rs62257017	3	53366525	C	T	-0.0395065	0.00562717	2.20823e-12	0.0400865	43301	trans
ENSG00000108379	WNT3	rs3736605	3	25630287	T	C	0.0451273	0.00773737	5.46436e-09	0.0481153	35171	trans
ENSG00000108387	SEPTIN4	rs1354034	3	56815721	C	T	0.113684	0.00485296	0	1	43169	trans
ENSG00000108387	SEPTIN4	rs28479234	3	56716614	T	C	0.0280161	0.00515254	5.40835e-08	0.194273	42265	trans
ENSG00000108389	MTMR4	rs377758577	3	127692114	T	TTG	-0.0249074	0.00415772	2.09022e-09	0.108724	42176	trans
ENSG00000108405	P2RX1	rs1354034	3	56815721	C	T	0.0298767	0.00487152	8.62705e-10	0.994115	43169	trans
ENSG00000108468	CBX1	rs62279865	3	188058731	C	A	-0.0360426	0.00623962	7.63141e-09	0.0779503	25170	trans
ENSG00000108509	CAMTA2	rs13067349	3	71712403	C	T	0.0197489	0.0035285	2.18118e-08	0.305148	43169	trans
ENSG00000108557	RAI1	rs148246180	3	5343479	A	G	-0.0901065	0.0163815	3.78724e-08		32044	trans
ENSG00000108679	LGALS3BP	rs397876061	3	141399127	CT	C	-0.0274909	0.00422343	7.55846e-11	0.129184	42963	trans
ENSG00000108679	LGALS3BP	rs13088318	3	101523907	G	A	-0.0272173	0.0046258	4.00961e-09	0.102532	43095	trans
ENSG00000108819	PPP1R9B	rs10433618	3	53250421	A	C	0.0245051	0.00380685	1.21764e-10		42908	trans
ENSG00000108839	ALOX12	rs1354034	3	56815721	C	T	0.153962	0.00358197	0	1	43169	trans
ENSG00000108839	ALOX12	rs1181321039	3	56726191	C	CAAAAAAAAA	0.0199665	0.00391728	3.45009e-07	0.164905	42265	trans
ENSG00000108839	ALOX12	rs17825630	3	56916027	A	G	0.0386167	0.0058425	3.85303e-11	0.966155	42265	trans
ENSG00000108846	ABCC3	rs1354034	3	56815721	C	T	0.0720465	0.0047067	0	1	43169	trans
ENSG00000108854	SMURF2	rs9826552	3	53252393	A	G	-0.0288953	0.00464892	5.11652e-10	0.122116	28751	trans
ENSG00000108861	DUSP3	rs1354034	3	56815721	C	T	0.0250576	0.00403757	5.43116e-10	0.991436	43169	trans
ENSG00000108861	DUSP3	rs3732378	3	39265671	A	G	0.0283254	0.00509764	2.75121e-08	0.994311	42801	trans
ENSG00000108950	FAM20A	rs5848492	3	39147046	A	AAC	0.0325073	0.00570439	1.20765e-08	0.502149	42397	trans
ENSG00000108960	MMD	rs1354034	3	56815721	C	T	-0.178124	0.00371799	0	1	43169	trans
ENSG00000108960	MMD	rs35637558	3	56867575	G	C	-0.028703	0.00437166	5.17899e-11	0.554701	42908	trans
ENSG00000108960	MMD	rs7623800	3	39149451	T	C	0.0582705	0.00587167	0	0.667439	43301	trans
ENSG00000108960	MMD	rs10661974	3	56701671	GTT	G	-0.0251868	0.00410113	8.17802e-10	0.144815	43301	trans
ENSG00000109046	WSB1	rs6809307	3	157144252	T	C	-0.0260505	0.00343418	3.30846e-14	0.207467	43301	trans
ENSG00000109065	NAT9	rs12485444	3	188417995	A	T	0.0281235	0.00381634	1.7164e-13	0.252311	43301	trans
ENSG00000109066	TMEM104	rs12485444	3	188417995	A	T	0.0669707	0.00447437	0	1	43301	trans
ENSG00000109107	ALDOC	rs35703629	3	127675977	T	C	-0.030637	0.00501127	9.73956e-10	0.169045	38659	trans
ENSG00000109220	CHIC2	rs199767484	3	188055998	C	CACACACACACACACAT	-0.0374066	0.00436267	0	0.132458	42176	trans
ENSG00000109265	CRACD	rs1354034	3	56815721	C	T	0.0805004	0.0057805	0	1	41173	trans
ENSG00000109320	NFKB1	rs113761591	3	127586512	T	C	-0.028619	0.00449348	1.90267e-10	0.202276	40424	trans
ENSG00000109320	NFKB1	rs3172469	3	187741300	G	T	0.0242873	0.00403114	1.69194e-09	0.840562	42601	trans
ENSG00000109332	UBE2D3	rs35703629	3	127675977	T	C	0.0197972	0.00298114	3.11962e-11	0.268861	41311	trans
ENSG00000109466	KLHL2	rs3774298	3	187742311	A	G	-0.0178416	0.00290585	8.25749e-10	0.747781	42601	trans
ENSG00000109572	CLCN3	rs1354034	3	56815721	C	T	0.0235232	0.0034162	5.74785e-12	0.996341	43169	trans
ENSG00000109736	MFSD10	rs73154149	3	152258760	G	A	0.0177428	0.0032439	4.51038e-08	0.966857	43169	trans
ENSG00000109927	TECTA	rs539752347	3	132582339	TA	T	-0.0398604	0.0072842	4.44538e-08	0.122192	42265	trans
ENSG00000109956	B3GAT1	rs56365817	3	28230987	A	T	-0.044792	0.00579207	1.04361e-14	0.323668	43169	trans
ENSG00000109956	B3GAT1	rs3092958	3	46362190	A	G	0.0591379	0.00870729	1.10771e-11	0.0208195	42665	trans
ENSG00000109971	HSPA8	rs34778241	3	71722064	TG	T	0.0237662	0.00408342	5.87921e-09	0.998704	40472	trans
ENSG00000110002	VWA5A	rs1354034	3	56815721	C	T	0.0330495	0.00604068	4.47097e-08	0.981473	40581	trans
ENSG00000110077	MS4A6A	rs6772849	3	128587575	C	T	0.0210415	0.00337562	4.56492e-10	0.0743446	42601	trans
ENSG00000110321	EIF4G2	rs34778241	3	71722064	TG	T	-0.0230045	0.0032323	1.10245e-12	0.999946	40472	trans
ENSG00000110321	EIF4G2	rs78770788	3	53361068	T	A	0.0181929	0.00317013	9.53194e-09		43095	trans
ENSG00000110330	BIRC2	rs367565471	3	49957835	CT	C	-0.0286979	0.00288299	0	0.0625807	42191	trans
ENSG00000110344	UBE4A	rs1491180402	3	157215417	AT	A	-0.0170685	0.00287476	2.89638e-09	0.0290623	43301	trans
ENSG00000110395	CBL	rs62252819	3	53406101	T	A	0.0179908	0.00284822	2.67545e-10	0.330912	28883	trans
ENSG00000110446	SLC15A3	rs385685	3	152246967	A	G	-0.0228451	0.00267571	0	0.35502	43095	trans
ENSG00000110713	NUP98	rs567309677	3	50087998	C	CT	-0.0169641	0.00272898	5.0906e-10	0.074238	41115	trans
ENSG00000110719	TCIRG1	rs1254121177	3	53275962	TA	T	-0.0183949	0.00281092	5.98621e-11	0.080261	42601	trans
ENSG00000110719	TCIRG1	rs11434039	3	50043487	CA	C	-0.0142431	0.0024296	4.5643e-09	0.0296662	41565	trans
ENSG00000110799	VWF	rs1354034	3	56815721	C	T	0.126603	0.00486113	0	1	42628	trans
ENSG00000110799	VWF	rs34760515	3	56710555	T	TA	0.0283152	0.00534527	1.17567e-07	0.0330266	41724	trans
ENSG00000110811	P3H3	rs4683218	3	46331733	G	A	-0.0388942	0.00676574	8.99278e-09	0.0717642	42422	trans
ENSG00000110876	SELPLG	rs78559200	3	127664814	T	C	0.0238651	0.00318828	7.14984e-14	0.124688	41179	trans
ENSG00000110876	SELPLG	rs62278041	3	188052647	T	C	-0.020455	0.0033854	1.52094e-09	0.106744	41970	trans
ENSG00000110876	SELPLG	rs6805246	3	53405947	T	C	0.0159937	0.00286599	2.39803e-08		43095	trans
ENSG00000110934	BIN2	rs1354034	3	56815721	C	T	0.0200168	0.00333751	2.00337e-09	0.999301	28751	trans
ENSG00000110934	BIN2	rs2230590	3	49898669	C	T	0.0199181	0.00323256	7.19675e-10	0.0654207	28751	trans
ENSG00000110934	BIN2	rs201580364	3	157214790	T	TAAAAA	-0.0202119	0.00352673	9.98079e-09	0.0478996	28883	trans
ENSG00000111144	LTA4H	rs374608019	3	101402616	CA	C	-0.0297978	0.00517773	8.66416e-09	0.23579	43301	trans
ENSG00000111181	SLC6A12	rs62280667	3	101365760	C	T	-0.0395964	0.00555409	1.00919e-12	0.0530517	43301	trans
ENSG00000111186	WNT5B	rs12485444	3	188417995	A	T	0.0959785	0.00602056	0	0.996246	42831	trans
ENSG00000111186	WNT5B	rs3774298	3	187742311	A	G	0.0668716	0.00643898	0	0.999909	42831	trans
ENSG00000111186	WNT5B	rs73196741	3	188687772	T	A	0.0615285	0.0112409	4.40946e-08	0.320592	38760	trans
ENSG00000111186	WNT5B	rs9871350	3	187783292	T	C	-0.0311303	0.00557743	2.38479e-08	0.103011	42831	trans
ENSG00000111249	CUX2	rs370926584	3	46269112	TA	T	-0.0589523	0.00817296	5.46896e-13	0.306867	28314	trans
ENSG00000111249	CUX2	rs34764653	3	128673031	C	CT	0.0535169	0.00844625	2.35547e-10		28182	trans
ENSG00000111276	CDKN1B	rs13062574	3	195245436	C	A	0.0203363	0.00368767	3.49431e-08	0.36844	39554	trans
ENSG00000111490	TBC1D30	rs62255999	3	53246670	T	C	-0.0459986	0.00789119	5.5723e-09	0.0569613	28883	trans
ENSG00000111554	MDM1	rs1354034	3	56815721	C	T	0.051294	0.00471106	0	1	43169	trans
ENSG00000111640	GAPDH	rs17234092	3	53231565	T	C	0.0197601	0.00336122	4.13159e-09		40375	trans
ENSG00000111644	ACRBP	rs1354034	3	56815721	C	T	-0.0777815	0.00303568	0	1	43169	trans
ENSG00000111644	ACRBP	rs9880479	3	39195984	G	A	0.0249043	0.00441062	1.63808e-08	0.0580073	42265	trans
ENSG00000111669	TPI1	rs1232321050	3	53271900	T	TTGTGTGTGTG	0.016045	0.0028707	2.28111e-08		43169	trans
ENSG00000111674	ENO2	rs1354034	3	56815721	C	T	0.0348395	0.00344504	0	1	43169	trans
ENSG00000111676	ATN1	rs11434686	3	125341994	CG	C	0.025751	0.00415323	5.63814e-10	0.0367541	41565	trans
ENSG00000111728	ST8SIA1	rs34890404	3	169816674	C	CT	0.036504	0.00624493	5.05417e-09		43169	trans
ENSG00000111729	CLEC4A	rs62278039	3	188051924	A	G	0.0282655	0.00502653	1.87374e-08	0.125857	39588	trans
ENSG00000111731	C2CD5	rs56999995	3	188055826	C	G	-0.026043	0.00428756	1.247e-09	0.0879469	42176	trans
ENSG00000111731	C2CD5	rs3774299	3	187742119	A	G	0.018596	0.00343358	6.09762e-08	0.0690166	43301	trans
ENSG00000111731	C2CD5	rs12485444	3	188417995	A	T	0.0185003	0.00335181	3.39972e-08	0.596834	43301	trans
ENSG00000111796	KLRB1	rs6441957	3	46297732	A	G	-0.0558862	0.00431376	0	0.326988	43095	trans
ENSG00000111796	KLRB1	rs71619641	3	46336763	G	GT	-0.100866	0.00798349	0	0.137452	42856	trans
ENSG00000111796	KLRB1	rs1372075108	3	23957390	C	CTTTTT	-0.0397131	0.0049267	6.66134e-16	0.436741	43095	trans
ENSG00000111796	KLRB1	rs57460032	3	119309949	GT	G	-0.0242404	0.0044054	3.74622e-08	0.104381	43095	trans
ENSG00000111802	TDP2	rs2030030	3	188076045	C	T	-0.0272852	0.00420652	8.79155e-11	0.130986	43194	trans
ENSG00000111802	TDP2	rs3733018	3	187738806	C	A	0.0158408	0.00323522	9.76297e-07	0.386742	43301	trans
ENSG00000111817	DSE	rs1354034	3	56815721	C	T	-0.0246378	0.00391324	3.05402e-10	0.580811	43169	trans
ENSG00000111817	DSE	rs12485444	3	188417995	A	T	0.0238176	0.00396354	1.86469e-09	0.750869	43301	trans
ENSG00000111843	TMEM14C	rs62276085	3	109341383	C	G	0.0270213	0.00467069	7.23899e-09	0.733464	42237	trans
ENSG00000111859	NEDD9	rs2317745	3	101392468	T	C	-0.0167908	0.0026459	2.21016e-10	0.0182065	43301	trans
ENSG00000112062	MAPK14	rs12630483	3	188069858	G	A	-0.035229	0.0043487	4.44089e-16	0.453192	42988	trans
ENSG00000112062	MAPK14	rs113828400	3	53266919	GA	G	0.0230292	0.00366315	3.24238e-10	0.0931707	43095	trans
ENSG00000112079	STK38	rs869242550	3	127553098	A	ATT	0.0291268	0.00446785	7.06855e-11	0.206538	43095	trans
ENSG00000112245	PTP4A1	rs62255989	3	53240970	T	C	0.0245851	0.00449886	4.63582e-08	0.0880996	38100	trans
ENSG00000112303	VNN2	rs113828400	3	53266919	GA	G	0.027055	0.00470508	8.91558e-09	0.0712759	43301	trans
ENSG00000112419	PHACTR2	rs75831154	3	28243131	G	C	0.0462565	0.00491098	0	0.214314	43169	trans
ENSG00000112419	PHACTR2	rs71095080	3	46180836	TA	T	0.028212	0.00399931	1.73572e-12	0.575751	42265	trans
ENSG00000112419	PHACTR2	rs79983612	3	46148835	C	G	-0.0389508	0.00655807	2.86116e-09	0.0111559	43301	trans
ENSG00000112576	CCND3	rs1354034	3	56815721	C	T	0.0294889	0.00407212	4.43201e-13	0.999311	43169	trans
ENSG00000112655	PTK7	rs1354034	3	56815721	C	T	0.0793832	0.00588448	0	1	43169	trans
ENSG00000112679	DUSP22	rs56722629	3	101528137	C	CT	-0.0452559	0.00506698	0	0.161507	43301	trans
ENSG00000112796	ENPP5	rs66614747	3	18723221	A	T	0.0328152	0.00522522	3.38212e-10	0.022513	43301	trans
ENSG00000112972	HMGCS1	rs3732378	3	39265671	A	G	-0.0312191	0.00486633	1.40527e-10	0.995553	42801	trans
ENSG00000113070	HBEGF	rs12485444	3	188417995	A	T	0.0616355	0.0061596	0	0.995807	43095	trans
ENSG00000113083	LOX	rs1354034	3	56815721	C	T	0.0703666	0.00835135	0	0.99999	28212	trans
ENSG00000113088	GZMK	rs10510607	3	28244770	T	C	0.0858473	0.0060151	0	0.208378	43169	trans
ENSG00000113088	GZMK	rs6441957	3	46297732	A	G	-0.0494034	0.00462613	0	0.206115	43301	trans
ENSG00000113088	GZMK	rs71619641	3	46336763	G	GT	-0.0835445	0.00849942	0	0.0489797	43062	trans
ENSG00000113088	GZMK	rs73049214	3	27845824	A	G	0.0568143	0.00848151	2.10421e-11	0.028463	40481	trans
ENSG00000113119	TMCO6	rs28433076	3	187735357	T	C	-0.0244598	0.00441141	2.94518e-08	0.0576615	43095	trans
ENSG00000113140	SPARC	rs1354034	3	56815721	C	T	0.0805246	0.00349482	0	1	43169	trans
ENSG00000113140	SPARC	rs17791786	3	39133513	T	C	0.0301232	0.00523778	8.86438e-09	0.12719	43301	trans
ENSG00000113140	SPARC	rs55802627	3	56704100	GT	G	0.0172197	0.00366399	2.60539e-06	0.216685	43169	trans
ENSG00000113161	HMGCR	rs334558	3	120094435	G	A	-0.0198693	0.0030266	5.20772e-11	0.428119	43169	trans
ENSG00000113231	PDE8B	rs12485444	3	188417995	A	T	-0.0469087	0.00681548	5.87375e-12	0.728956	42526	trans
ENSG00000113328	CCNG1	rs1354034	3	56815721	C	T	0.018982	0.0028429	2.43925e-11	0.999819	42628	trans
ENSG00000113407	TARS1	rs12485444	3	188417995	A	T	0.0281723	0.0037869	1.01252e-13	0.98846	43095	trans
ENSG00000113520	IL4	rs6782812	3	128599154	A	G	0.126807	0.0098801	0	0.451962	36508	trans
ENSG00000113520	IL4	rs75222445	3	3149447	TTTTA	T	0.0545761	0.0085526	1.7567e-10	0.104106	36508	trans
ENSG00000113555	PCDH12	rs12485444	3	188417995	A	T	-0.0363638	0.00622999	5.31843e-09	0.949661	42601	trans
ENSG00000113645	WWC1	rs1354034	3	56815721	C	T	0.0355038	0.00646521	3.98509e-08	0.977116	43169	trans
ENSG00000113719	ERGIC1	rs112997866	3	101549269	C	CTATA	0.018332	0.00320594	1.07694e-08	0.0310594	42760	trans
ENSG00000113721	PDGFRB	rs56365817	3	28230987	A	T	-0.0509138	0.00628126	4.44089e-16	0.278786	43169	trans
ENSG00000113732	ATP6V0E1	rs74954655	3	127687841	G	A	0.0185882	0.0028557	7.55818e-11	0.101659	41577	trans
ENSG00000113758	DBN1	rs1354034	3	56815721	C	T	0.0566447	0.00505086	0	0.999907	43169	trans
ENSG00000113790	EHHADH	rs9830680	3	185309199	G	A	0.400224	0.00802157	0	0.127057	39807	cis
ENSG00000113790	EHHADH	rs59579577	3	185234435	T	A	-0.464869	0.0111807	0	0.156605	39700	cis
ENSG00000113790	EHHADH	rs6779662	3	185222710	T	C	0.268769	0.0111079	0	0.66863	39807	cis
ENSG00000113790	EHHADH	rs6444053	3	185349318	C	A	-0.106892	0.00855555	0	0.213769	39807	cis
ENSG00000113810	SMC4	rs1141023	3	160439163	T	C	0.0777745	0.00367708	0	0.153169	42908	cis
ENSG00000113811	SELENOK	rs1992155	3	53891990	C	T	-0.110837	0.00358729	0	0.77693	43301	cis
ENSG00000113811	SELENOK	rs12631643	3	53950768	C	T	-0.11382	0.00378851	0	0.577249	43301	cis
ENSG00000113811	SELENOK	rs4687761	3	53905324	G	A	-0.0404263	0.00386078	0	0.414136	43301	cis
ENSG00000113811	SELENOK	rs10662217	3	54025491	CACT	C	0.0380814	0.00382736	0	0.586964	42265	cis
ENSG00000113812	ACTR8	rs3017	3	53865553	G	A	-0.224951	0.00432706	0	0.989768	43301	cis
ENSG00000113812	ACTR8	rs1043261	3	53865249	T	C	-0.0489355	0.00780265	3.57251e-10	0.760039	43301	cis
ENSG00000113812	ACTR8	rs147102012	3	53881831	G	C	-0.442971	0.0127185	0	0.999995	37507	cis
ENSG00000113838	TBCCD1	rs73053343	3	186514786	C	G	-0.0608992	0.0077691	4.66294e-15	0.80212	43095	cis
ENSG00000113845	TIMMDC1	rs868586426	3	119509686	A	AT	-0.160416	0.00624145	0	1	42077	cis
ENSG00000113845	TIMMDC1	rs6794833	3	119472551	C	T	-0.0611591	0.00367449	0	0.333473	43095	cis
ENSG00000113845	TIMMDC1	rs4687855	3	119413707	G	A	-0.0485849	0.00446488	0	0.825554	43095	cis
ENSG00000113845	TIMMDC1	rs11917446	3	119495138	T	C	-0.24593	0.0111341	0	0.0844801	41162	cis
ENSG00000113845	TIMMDC1	rs149967762	3	119674392	TA	T	-0.0777622	0.00639548	0	0.698765	42358	cis
ENSG00000113845	TIMMDC1	rs4687876	3	119680853	C	T	-0.116894	0.0125001	0	0.0825142	38321	cis
ENSG00000113845	TIMMDC1	rs11378417	3	119627634	GA	G	-0.0237422	0.00462114	2.7805e-07	0.189223	42606	cis
ENSG00000113851	CRBN	rs397942492	3	3155810	CT	C	-0.0660801	0.00264766	0	0.983439	42059	cis
ENSG00000113851	CRBN	rs6788122	3	3130213	C	T	-0.0767789	0.00367496	0	0.728642	42059	cis
ENSG00000113851	CRBN	rs58461669	3	2909805	C	T	0.0239755	0.00258717	0	0.361862	42059	cis
ENSG00000113916	BCL6	rs3774298	3	187742311	A	G	-0.058517	0.00297675	0	0.995955	43301	cis
ENSG00000113916	BCL6	rs509399	3	187963924	T	C	0.0654067	0.00487211	0	0.999597	42283	cis
ENSG00000113916	BCL6	rs12485444	3	188417995	A	T	-0.0349651	0.00279623	0	1	43301	cis
ENSG00000113916	BCL6	rs3821817	3	187739116	G	C	0.0573521	0.00354152	0	0.30496	43301	cis
ENSG00000113916	BCL6	rs9846315	3	53252395	A	T	0.0369816	0.00318003	0	0.208944	43169	trans
ENSG00000113916	BCL6	rs6444253	3	187779546	G	C	-0.0189008	0.00267073	1.47282e-12	0.340654	43301	cis
ENSG00000113916	BCL6	rs2590436	3	187848026	C	T	0.0297319	0.00269191	0	0.0849032	43301	cis
ENSG00000113916	BCL6	rs34053092	3	188051797	CAAG	C	0.0304622	0.00277857	0	0.973064	43301	cis
ENSG00000113916	BCL6	rs536450430	3	188133192	C	CA	-0.0545972	0.0096276	1.4205e-08	0.626011	37817	cis
ENSG00000113916	BCL6	rs2280405	3	49857619	C	G	-0.017541	0.00313892	2.29377e-08		40086	trans
ENSG00000113924	HGD	rs1354034	3	56815721	C	T	-0.0604666	0.00521994	0	1	42963	trans
ENSG00000113924	HGD	rs7430785	3	120706832	A	G	-0.0672782	0.00554686	0	0.259014	42059	cis
ENSG00000113924	HGD	rs2141991	3	120678128	C	A	0.0530448	0.00690953	1.62093e-14	0.572458	40909	cis
ENSG00000113924	HGD	rs2255543	3	120670469	A	T	-0.0431728	0.00634402	1.00853e-11	0.540412	39815	cis
ENSG00000113924	HGD	rs61799343	3	120638099	T	C	0.0614584	0.0125996	1.07281e-06	0.994671	41126	cis
ENSG00000113924	HGD	rs113927317	3	120499344	TACAC	T	0.048887	0.00781726	4.00785e-10	0.798709	43095	cis
ENSG00000113924	HGD	rs141137309	3	120640943	TC	T	-0.108585	0.0172579	3.13625e-10	0.0425801	35475	cis
ENSG00000113966	ARL6	rs66500746	3	97960288	A	G	-0.0799373	0.00911389	0	0.493464	41627	cis
ENSG00000113966	ARL6	rs11926492	3	97803515	C	G	0.0362821	0.00552594	5.17664e-11	0.0502083	43301	cis
ENSG00000113971	NPHP3	rs56214742	3	132717669	A	G	-0.531156	0.00339617	0	1	43301	cis
ENSG00000113971	NPHP3	rs11709106	3	132722795	C	G	-0.528589	0.00347495	0	1	41993	cis
ENSG00000113971	NPHP3	rs35348816	3	132718057	A	AT	-0.386135	0.00404171	0	1	41861	cis
ENSG00000113971	NPHP3	rs66564593	3	132718123	G	A	-0.614979	0.00414573	0	0.99998	43301	cis
ENSG00000113971	NPHP3	rs77229203	3	132720922	A	AT	-0.158517	0.00607224	0	1	42397	cis
ENSG00000113971	NPHP3	rs201720609	3	132601958	TA	T	-0.142748	0.00467397	0	1	42397	cis
ENSG00000113971	NPHP3	rs6772409	3	132695853	C	G	-0.230025	0.00712769	0	1	43301	cis
ENSG00000113971	NPHP3	rs370054257	3	132427075	ATG	A	-0.404755	0.00978477	0	1	39439	cis
ENSG00000113971	NPHP3	rs61369893	3	132693851	T	C	-0.720433	0.0166303	0	0.46642	34915	cis
ENSG00000113971	NPHP3	rs61300354	3	132437478	A	G	-0.233562	0.0113612	0	0.869097	38512	cis
ENSG00000114013	CD86	rs13088702	3	121995172	C	T	0.234635	0.00573969	0	1	43301	cis
ENSG00000114013	CD86	rs2681404	3	122060123	G	A	-0.127752	0.00468062	0	0.952687	42075	cis
ENSG00000114013	CD86	rs756193572	3	122046991	T	C	-0.0607267	0.00446906	0	1	41517	cis
ENSG00000114013	CD86	rs13074706	3	122067222	A	G	0.130687	0.00536313	0	0.489379	43301	cis
ENSG00000114013	CD86	rs79147891	3	121750811	T	C	-0.166385	0.0120767	0	0.918339	36090	cis
ENSG00000114013	CD86	rs4419417	3	121989508	T	C	-0.0582244	0.00378178	0	0.92424	43301	cis
ENSG00000114013	CD86	rs75937181	3	122064168	G	T	0.0337568	0.00559927	1.6519e-09	0.359145	41385	cis
ENSG00000114013	CD86	rs1395020832	3	121733287	C	CA	-0.0505085	0.00403309	0	0.999945	41696	cis
ENSG00000114013	CD86	rs1965358	3	122251454	A	G	0.0252739	0.00339783	1.02141e-13	0.117497	43301	cis
ENSG00000114013	CD86	rs9839875	3	122135810	A	G	-0.0601161	0.00368889	0	0.0945894	43301	cis
ENSG00000114021	NIT2	rs1045206	3	100345897	T	C	-0.188169	0.00473298	0	0.541327	28883	cis
ENSG00000114021	NIT2	rs1407726192	3	100251180	C	CA	-0.0456098	0.00574603	1.9984e-15	0.729713	27847	cis
ENSG00000114021	NIT2	rs202575	3	100352022	C	G	0.119772	0.00509826	0	0.654919	27847	cis
ENSG00000114023	FAM162A	rs6768280	3	122406205	A	G	-0.0692306	0.00313805	0	0.745977	43301	cis
ENSG00000114023	FAM162A	rs200134174	3	122499451	CT	C	0.0653799	0.00504544	0	0.981448	43169	cis
ENSG00000114026	OGG1	rs80353354	3	9603094	C	A	0.0601276	0.0127718	2.5034e-06	1	36109	cis
ENSG00000114026	OGG1	rs125701	3	9748794	A	G	0.0976135	0.00600655	0	0.807113	42595	cis
ENSG00000114026	OGG1	rs60075191	3	9755465	CT	C	-0.0603391	0.00532935	0	0.93578	42963	cis
ENSG00000114026	OGG1	rs1217887731	3	9774408	C	CA	0.082298	0.00476465	0	0.16999	43095	cis
ENSG00000114030	KPNA1	3:122422345:CAA:C	3	122422345	C	CAA	0.153706	0.00442395	0	0.998183	43095	cis
ENSG00000114030	KPNA1	rs28384492	3	122514800	T	C	0.167278	0.00533206	0	0.496358	42856	cis
ENSG00000114030	KPNA1	rs62271979	3	122443029	A	G	0.0645102	0.00567708	0	1	41662	cis
ENSG00000114030	KPNA1	rs149532609	3	122418716	A	T	-0.224248	0.0141536	0	1	35917	cis
ENSG00000114030	KPNA1	rs113828400	3	53266919	GA	G	0.0335826	0.00407944	2.22045e-16	0.126274	43095	trans
ENSG00000114030	KPNA1	rs114973994	3	122322033	T	C	0.0553601	0.0113189	1.0036e-06	0.918634	37310	cis
ENSG00000114030	KPNA1	rs142430718	3	122114249	A	G	-0.125684	0.0118499	0	0.979258	35411	cis
ENSG00000114054	PCCB	HGSV_51455	3	136302171	<DEL>	C	0.366231	0.00432969	0	1	43301	cis
ENSG00000114054	PCCB	rs67214626	3	136270534	T	C	-0.173725	0.00482728	0	0.708895	41517	cis
ENSG00000114054	PCCB	rs687339	3	136213517	T	C	0.233375	0.00555914	0	0.748155	41115	cis
ENSG00000114054	PCCB	rs10638863	3	136559124	CCTAT	C	0.102548	0.00685853	0	1	36771	cis
ENSG00000114054	PCCB	rs1488083880	3	137047992	C	CT	0.281088	0.014749	0	1	39383	cis
ENSG00000114054	PCCB	rs187986331	3	137370241	G	A	0.182345	0.018269	0	0.734396	37725	intermediate
ENSG00000114098	ARMC8	rs12972	3	138296347	C	T	0.0998387	0.00615602	0	0.988734	42158	cis
ENSG00000114098	ARMC8	rs146608767	3	138121321	T	C	-0.0467225	0.00795182	4.21064e-09	0.409321	40647	cis
ENSG00000114098	ARMC8	rs112960127	3	137734187	T	C	-0.0222366	0.00358305	5.43338e-10	0.379589	43301	cis
ENSG00000114107	CEP70	rs60426689	3	138533909	T	C	0.210121	0.0114976	0	0.210777	40671	cis
ENSG00000114107	CEP70	rs1630766	3	138484976	G	A	0.0768857	0.00541254	0	0.531627	42265	cis
ENSG00000114107	CEP70	rs546160362	3	138916147	GCAGCCCA	G	-0.0660985	0.0101095	6.2234e-11	0.138018	41368	cis
ENSG00000114120	SLC25A36	rs11706927	3	141004672	A	G	0.0731827	0.00572283	0	0.318353	41653	cis
ENSG00000114120	SLC25A36	rs1401512	3	140863305	A	T	0.0244284	0.00333289	2.31148e-13	0.431107	43301	cis
ENSG00000114125	RNF7	rs16851736	3	141750236	G	A	-0.164853	0.00447767	0	0.791183	43062	cis
ENSG00000114125	RNF7	rs59359078	3	141770565	GA	G	0.154353	0.00775855	0	0.999747	41918	cis
ENSG00000114125	RNF7	rs9826905	3	141679145	A	G	-0.0240853	0.0032604	1.4988e-13	0.0979159	42265	cis
ENSG00000114126	TFDP2	3:142149570:A:T	3	142149569	T	A	0.23999	0.00859984	0	1	41032	cis
ENSG00000114126	TFDP2	rs55666937	3	142118160	C	T	0.0937834	0.00810727	0	0.743379	39913	cis
ENSG00000114126	TFDP2	rs74957920	3	141831764	C	T	0.0978751	0.0133376	2.16271e-13	0.907937	35143	cis
ENSG00000114127	XRN1	rs9859834	3	142387509	A	T	-0.0520135	0.0023648	0	0.794979	42059	cis
ENSG00000114127	XRN1	3:142432181:TTATATATAA:T	3	142432181	T	TTATATATAAAATTTATTTTATATATAATTAATTATATATATAATTAATTATA	0.0707396	0.00348922	0	0.126227	42988	cis
ENSG00000114127	XRN1	3:142375976:G:GCACACA	3	142375974	GCACACA	G	-0.0565262	0.00586746	0	1	38858	cis
ENSG00000114127	XRN1	rs1185146027	3	142548669	C	CA	-0.0375233	0.00826008	5.55306e-06	0.132097	36078	cis
ENSG00000114166	KAT2B	rs12636078	3	20064181	G	A	-0.150748	0.00326368	0	1	39497	cis
ENSG00000114166	KAT2B	rs6793122	3	20056894	T	G	-0.115373	0.00322865	0	0.999833	39497	cis
ENSG00000114166	KAT2B	rs4420892	3	20082324	C	T	-0.0768889	0.00329888	0	0.222104	39497	cis
ENSG00000114166	KAT2B	rs17797343	3	20117701	G	T	0.0597818	0.00667082	0	1	36749	cis
ENSG00000114166	KAT2B	rs62241333	3	20010528	T	C	-0.0261592	0.00381365	6.91713e-12	0.995062	37452	cis
ENSG00000114166	KAT2B	rs1915922	3	20042587	T	C	-0.0867284	0.00398937	0	0.295177	38372	cis
ENSG00000114166	KAT2B	rs73818815	3	20106595	T	A	-0.110877	0.00596731	0	0.155021	39497	cis
ENSG00000114166	KAT2B	rs1250878578	3	20220640	AT	A	-0.117509	0.0143077	2.22045e-16	0.999993	32754	cis
ENSG00000114166	KAT2B	rs112813643	3	20045317	C	CTATTTATTTATT	-0.0347381	0.00556151	4.20649e-10	1	39497	cis
ENSG00000114204	SERPINI2	rs9818575	3	167868268	G	A	0.0797882	0.0139607	1.09578e-08	0.0839529	19598	cis
ENSG00000114204	SERPINI2	rs6784768	3	167438567	T	C	0.0766056	0.0142936	8.34759e-08	0.0664077	19598	cis
ENSG00000114209	PDCD10	rs55740466	3	167747749	G	A	0.0398	0.00328148	0	0.439923	43301	cis
ENSG00000114209	PDCD10	rs56401551	3	167879506	C	G	0.0578354	0.0046042	0	0.653979	40512	cis
ENSG00000114268	PFKFB4	rs34924009	3	48546382	C	CAT	0.225897	0.00588914	0	0.998938	40555	cis
ENSG00000114268	PFKFB4	rs13060933	3	48569268	G	A	0.234049	0.00627591	0	0.998438	40555	cis
ENSG00000114268	PFKFB4	rs72622933	3	48446788	C	G	-0.0412619	0.00344019	0	0.761514	42265	cis
ENSG00000114268	PFKFB4	rs3075721	3	53264545	CAA	C	0.0153338	0.00252034	1.17198e-09	0.607316	43169	intermediate
ENSG00000114270	COL7A1	rs10691654	3	49034079	TTTA	T	-0.0365599	0.00543102	1.67717e-11	0.984955	39996	cis
ENSG00000114270	COL7A1	rs6442124	3	48463903	A	G	-0.0361919	0.00504824	7.54286e-13	0.261751	38309	cis
ENSG00000114270	COL7A1	rs138689783	3	49514805	A	ATG	0.0484427	0.0051869	0	0.0279098	43301	cis
ENSG00000114270	COL7A1	rs7434077	3	48503583	C	A	0.0727731	0.010064	4.79394e-13	0.353276	39334	cis
ENSG00000114302	PRKAR2A	rs142350264	3	49557558	TGGA	T	-0.139852	0.00677925	0	0.383592	39873	cis
ENSG00000114302	PRKAR2A	rs4974088	3	48861316	C	T	-0.0683559	0.00451983	0	0.324712	39550	cis
ENSG00000114315	HES1	rs141314485	3	194162501	A	AG	-0.309609	0.0111447	0	0.990135	41475	cis
ENSG00000114315	HES1	rs9829944	3	194111793	T	C	0.115771	0.00568163	0	0.972542	42265	cis
ENSG00000114315	HES1	rs9844422	3	194089712	T	C	-0.0870849	0.0094956	0	0.999998	41696	cis
ENSG00000114315	HES1	rs1873412	3	194078709	C	T	-0.0392742	0.0056943	5.30664e-12	0.564591	42265	cis
ENSG00000114315	HES1	rs62286521	3	193894371	C	T	0.0964282	0.0209473	4.15706e-06	0.696986	36684	cis
ENSG00000114315	HES1	rs11922377	3	193572753	G	A	-0.0333892	0.00587654	1.33301e-08	0.0452323	43301	cis
ENSG00000114316	USP4	rs3774800	3	49297335	A	G	-0.0374066	0.00326443	0	0.999998	43301	cis
ENSG00000114316	USP4	rs11370685	3	48796670	GT	G	-0.0201213	0.00353873	1.3002e-08	0.246461	40546	cis
ENSG00000114316	USP4	rs771834897	3	49341509	T	TAA	0.0383566	0.00422768	0	0.147864	43301	cis
ENSG00000114316	USP4	rs73088122	3	49394971	T	C	-0.0433571	0.0046398	0	0.302095	41517	cis
ENSG00000114316	USP4	rs674628	3	53411930	A	G	-0.021071	0.00309833	1.0406e-11		42667	intermediate
ENSG00000114331	ACAP2	rs1222342951	3	195458801	G	GACACACACACAC	-0.0339706	0.00200096	0	0.649292	42490	cis
ENSG00000114331	ACAP2	rs931528	3	195453842	G	A	0.0331817	0.00196926	0	0.889708	43095	cis
ENSG00000114331	ACAP2	rs823511	3	195536070	T	C	-0.0197993	0.00229589	0	0.317852	39863	cis
ENSG00000114331	ACAP2	rs62290330	3	195123026	G	A	0.0176451	0.00256618	6.15441e-12	0.168702	42059	cis
ENSG00000114346	ECT2	rs13070560	3	172749909	C	T	0.0372364	0.00459817	6.66134e-16	0.112957	42059	cis
ENSG00000114346	ECT2	rs10690624	3	172832609	TGTG	T	0.0457308	0.00539559	0	0.226395	42059	cis
ENSG00000114353	GNAI2	rs2236950	3	50383123	A	C	-0.0355696	0.00242338	0	1	38048	cis
ENSG00000114353	GNAI2	rs34862284	3	51196102	A	AT	0.019058	0.00300657	2.31595e-10	0.999951	37581	cis
ENSG00000114353	GNAI2	rs7633966	3	53255511	G	T	0.0144328	0.00180076	1.11022e-15	0.18988	43169	intermediate
ENSG00000114354	TFG	rs1143776	3	100709274	A	G	0.441151	0.00402275	0	0.540353	41517	cis
ENSG00000114354	TFG	rs139602046	3	100629267	C	CTCTATCTA	0.388116	0.00490201	0	1	42176	cis
ENSG00000114354	TFG	rs796111738	3	100738085	C	CA	0.182506	0.00409588	0	1	43301	cis
ENSG00000114354	TFG	rs145563060	3	100629267	C	CTCTA	0.267776	0.00780029	0	1	40158	cis
ENSG00000114354	TFG	rs1059503	3	100748829	A	G	-0.278841	0.00732443	0	1	42772	cis
ENSG00000114378	HYAL1	rs2236950	3	50383123	A	C	-0.0431168	0.00803007	7.89895e-08	0.979973	34902	cis
ENSG00000114383	TUSC2	rs377502253	3	48976903	CA	C	-0.066645	0.00718011	0	0.431057	41023	intermediate
ENSG00000114388	NPRL2	rs2298954	3	50250119	T	C	-0.111486	0.00873741	0	0.973293	22615	cis
ENSG00000114388	NPRL2	rs55662945	3	49695266	T	C	0.0409901	0.00753869	5.40932e-08	0.135811	24017	cis
ENSG00000114395	CYB561D2	rs148641669	3	50181512	T	C	-0.0536247	0.00605161	0	1	34369	cis
ENSG00000114395	CYB561D2	3:52011742:A:ATT	3	52011742	ATT	A	-0.0643479	0.00933264	5.38924e-12	0.272737	37813	intermediate
ENSG00000114395	CYB561D2	rs9833750	3	51158992	G	A	0.0382081	0.00686687	2.63483e-08	0.340302	35087	cis
ENSG00000114405	C3orf14	rs41276485	3	62319398	C	G	-0.512775	0.00862618	0	1	42158	cis
ENSG00000114405	C3orf14	rs875423	3	62260747	G	A	-0.289957	0.00593156	0	1	42265	cis
ENSG00000114405	C3orf14	rs141852608	3	62327489	AGGCTAATGGCTATCATATGAGCAGT	A	-0.104603	0.00700351	0	0.999998	42265	cis
ENSG00000114423	CBLB	rs111514298	3	105705045	CCTTTT	C	-0.0967491	0.00316336	0	1	43301	cis
ENSG00000114423	CBLB	rs35599395	3	106223637	A	T	-0.0376772	0.00362411	0	0.0916913	43301	cis
ENSG00000114423	CBLB	rs6770673	3	105835451	G	A	0.0665557	0.0042694	0	0.282646	42265	cis
ENSG00000114423	CBLB	rs57868319	3	105969562	T	C	-0.0386355	0.00390064	0	0.445168	43301	cis
ENSG00000114439	BBX	rs583812	3	107581809	G	A	-0.168635	0.00424111	0	0.614367	41416	cis
ENSG00000114439	BBX	rs116365867	3	107639476	G	A	-0.122461	0.00855717	0	0.978968	38714	cis
ENSG00000114439	BBX	rs9852806	3	107532065	C	T	0.0905279	0.00389119	0	0.34569	41155	cis
ENSG00000114439	BBX	rs1097514	3	107484467	G	A	-0.0209043	0.00288254	4.1056e-13	0.527713	43301	cis
ENSG00000114439	BBX	rs182032901	3	107696505	C	T	0.015371	0.00320081	1.56905e-06	0.23595	43301	cis
ENSG00000114439	BBX	rs934673	3	108006654	G	A	0.0167222	0.00345165	1.26809e-06	0.231625	43301	cis
ENSG00000114439	BBX	rs144014395	3	101515012	AAATT	A	0.0171527	0.00296157	6.96495e-09	0.0369017	43301	trans
ENSG00000114446	IFT57	rs1289748	3	108206839	A	G	-0.156257	0.00513229	0	0.835152	42732	cis
ENSG00000114446	IFT57	rs28767046	3	108259893	G	C	-0.133375	0.00393615	0	0.122895	43301	cis
ENSG00000114446	IFT57	rs62266170	3	108272395	A	G	0.35178	0.0102898	0	0.946211	39033	cis
ENSG00000114446	IFT57	rs10536475	3	108288038	C	CT	0.317568	0.00981795	0	0.964187	39502	cis
ENSG00000114446	IFT57	rs6769732	3	108139596	C	T	0.116418	0.00368956	0	0.207139	43301	cis
ENSG00000114446	IFT57	rs55689442	3	108400681	C	T	-0.0366863	0.00368836	0	0.998085	43301	cis
ENSG00000114446	IFT57	rs79516048	3	108299321	GA	G	-0.0600051	0.00696383	0	0.183798	43301	cis
ENSG00000114450	GNB4	rs7611452	3	179451170	C	T	-0.063998	0.00267903	0	0.998909	42601	cis
ENSG00000114450	GNB4	rs7621173	3	179457809	T	C	0.0263591	0.00262648	0	0.994272	42099	cis
ENSG00000114450	GNB4	rs756013625	3	179394408	CT	C	-0.046559	0.00370636	0	0.999835	42469	cis
ENSG00000114450	GNB4	rs13074744	3	179462344	G	A	0.0243256	0.00286445	0	0.872016	42601	cis
ENSG00000114455	HHLA2	rs326338	3	108124157	C	T	-0.0801147	0.00674279	0	0.320528	41172	cis
ENSG00000114455	HHLA2	rs12485895	3	108125282	G	A	0.11343	0.0142089	1.33227e-15	0.986254	40751	cis
ENSG00000114473	IQCG	rs149967001	3	197908878	G	C	0.386963	0.00742879	0	1	41696	cis
ENSG00000114473	IQCG	rs6802214	3	198029090	T	C	0.343839	0.00887654	0	0.437459	40481	cis
ENSG00000114473	IQCG	rs7611983	3	197946692	A	C	0.165289	0.013026	0	1	39907	cis
ENSG00000114473	IQCG	rs9812611	3	198080324	A	G	-0.132078	0.00616756	0	0.543191	39561	cis
ENSG00000114480	GBE1	rs6792696	3	81824858	A	G	-0.104289	0.00386435	0	0.584835	43301	cis
ENSG00000114480	GBE1	rs71733295	3	81817882	G	GCACACA	0.018984	0.00402383	2.38305e-06	0.969599	43301	cis
ENSG00000114480	GBE1	rs1259355101	3	81390561	G	GAGAC	-0.216322	0.0134073	0	1	39577	cis
ENSG00000114480	GBE1	rs762877889	3	81612220	TA	T	-0.0527346	0.00972206	5.8208e-08	0.997946	37801	cis
ENSG00000114491	UMPS	rs1139538	3	124730444	G	A	0.325812	0.00417947	0	0.502585	43301	cis
ENSG00000114491	UMPS	rs10934683	3	124734536	T	C	0.12479	0.00493612	0	0.849157	43301	cis
ENSG00000114491	UMPS	rs56210800	3	124753745	G	C	0.150011	0.00711771	0	0.269681	43040	cis
ENSG00000114503	NCBP2	rs60061787	3	196924768	T	C	-0.0772823	0.003485	0	0.999958	41617	cis
ENSG00000114503	NCBP2	rs1147240	3	196948045	C	A	0.0156167	0.00327655	1.87719e-06	0.999999	41724	cis
ENSG00000114520	SNX4	rs4679402	3	125519762	C	G	0.0610555	0.00303183	0	1	43301	cis
ENSG00000114520	SNX4	rs10663462	3	125530984	CT	C	0.0639656	0.00315875	0	1	43301	cis
ENSG00000114520	SNX4	rs148361456	3	125453496	T	TTTTATTTA	0.0658975	0.0046529	0	0.0804949	43194	cis
ENSG00000114529	C3orf52	rs10511304	3	112075110	A	G	-0.194388	0.00761574	0	1	39621	cis
ENSG00000114541	FRMD4B	rs77487967	3	69337711	T	C	0.2848	0.00484805	0	0.896384	43095	cis
ENSG00000114541	FRMD4B	3:69363250:G:GTTTTTTT	3	69363248	GTTTTTTT	G	-0.198185	0.00751824	0	1	43095	cis
ENSG00000114541	FRMD4B	rs9816835	3	69240161	C	T	0.132701	0.00552281	0	0.999983	43095	cis
ENSG00000114541	FRMD4B	rs12152436	3	69321245	T	C	-0.189184	0.00523964	0	1	43095	cis
ENSG00000114541	FRMD4B	rs17350402	3	69352347	A	G	-0.118923	0.00668375	0	0.369298	43095	cis
ENSG00000114541	FRMD4B	rs2314990	3	69315025	C	T	-0.0893373	0.00554864	0	0.80326	43095	cis
ENSG00000114541	FRMD4B	rs72284472	3	69198212	C	CT	-0.142545	0.0100428	0	0.998131	42943	cis
ENSG00000114541	FRMD4B	rs73099842	3	69250034	A	C	0.129701	0.00992509	0	0.519921	39667	cis
ENSG00000114544	SLC41A3	rs58582416	3	126046714	A	C	0.536169	0.00381581	0	1	43301	cis
ENSG00000114544	SLC41A3	rs138363181	3	126046356	T	TAC	-0.372434	0.00431293	0	1	43169	cis
ENSG00000114544	SLC41A3	rs7649279	3	126084843	G	A	0.472594	0.00411372	0	1	43169	cis
ENSG00000114544	SLC41A3	rs9869721	3	126057771	A	G	0.0284826	0.00469669	1.32445e-09	0.401344	43301	cis
ENSG00000114544	SLC41A3	rs542861533	3	126096381	GCC	G	0.496771	0.012425	0	1	38126	cis
ENSG00000114554	PLXNA1	rs4679301	3	126905535	C	T	-0.0788792	0.00426911	0	0.977045	42265	cis
ENSG00000114554	PLXNA1	rs9864643	3	126984631	G	A	-0.0987896	0.00627143	0	0.977188	42265	cis
ENSG00000114554	PLXNA1	rs9816590	3	127010403	G	A	-0.0886476	0.0060964	0	0.250043	41669	cis
ENSG00000114554	PLXNA1	rs201402943	3	126922639	A	G	0.0716069	0.00979727	2.6934e-13	0.144189	40777	cis
ENSG00000114554	PLXNA1	rs35451927	3	126647490	T	C	0.109038	0.0122014	0	0.62494	37268	cis
ENSG00000114573	ATP6V1A	rs7622403	3	113753587	A	G	-0.0429649	0.00280451	0	0.586186	27847	cis
ENSG00000114573	ATP6V1A	rs4339084	3	113833610	T	C	0.0320792	0.00300625	0	0.358606	27847	cis
ENSG00000114626	ABTB1	rs9859117	3	127678710	C	G	0.236911	0.00250214	0	0.998468	41311	cis
ENSG00000114626	ABTB1	rs59037328	3	127687798	G	A	0.216036	0.00241013	0	0.974286	42988	cis
ENSG00000114626	ABTB1	rs74776593	3	127755659	G	T	-0.0806599	0.00665442	0	1	35722	cis
ENSG00000114626	ABTB1	rs60963555	3	127766449	T	C	-0.161438	0.00614174	0	1	37705	cis
ENSG00000114626	ABTB1	rs9383	3	127689339	T	C	-0.0576825	0.00223251	0	0.60827	43095	cis
ENSG00000114626	ABTB1	rs41266487	3	127710945	G	C	-0.184969	0.0070015	0	1	38169	cis
ENSG00000114626	ABTB1	rs782442	3	127693470	A	G	0.019514	0.0034904	2.26082e-08	0.99963	43095	cis
ENSG00000114626	ABTB1	rs1491327565	3	127382892	CGT	C	-0.0355645	0.00422866	0	0.99999	42191	cis
ENSG00000114631	PODXL2	rs74741864	3	127628671	G	A	0.415905	0.00735706	0	0.529782	41385	cis
ENSG00000114631	PODXL2	rs144569997	3	127652352	C	G	1.05833	0.0239094	0	1	35609	cis
ENSG00000114631	PODXL2	rs1447954	3	127545126	T	A	-0.109508	0.00600433	0	0.988272	43301	cis
ENSG00000114631	PODXL2	rs34968677	3	127711728	C	CT	-0.110083	0.00649576	0	0.675799	43301	cis
ENSG00000114631	PODXL2	rs9829535	3	127322397	A	T	-0.355565	0.0239019	0	1	35792	cis
ENSG00000114631	PODXL2	rs75169260	3	127574060	T	G	0.137279	0.0162459	0	0.999099	40151	cis
ENSG00000114631	PODXL2	rs1330072654	3	127588418	C	CT	-0.122812	0.0102763	0	0.620416	42535	cis
ENSG00000114631	PODXL2	rs60479698	3	127754532	G	C	-0.0751792	0.0103484	3.73701e-13	0.999903	37117	cis
ENSG00000114631	PODXL2	rs770487997	3	127318895	CTCAT	C	-0.0813222	0.0127299	1.67785e-10	0.520931	42297	cis
ENSG00000114648	KLHL18	rs11713101	3	47297064	T	C	0.0612418	0.00401078	0	1	40546	cis
ENSG00000114650	SCAP	rs57346147	3	47369074	G	C	-0.24087	0.0032	0	0.999875	41696	cis
ENSG00000114650	SCAP	rs35905217	3	47525546	CAA	C	0.258313	0.00367893	0	1	37159	cis
ENSG00000114650	SCAP	rs1564761	3	47544026	A	G	-0.174544	0.00389388	0	1	42265	cis
ENSG00000114650	SCAP	rs56121448	3	47226228	A	G	-0.12892	0.00448088	0	0.58524	39651	cis
ENSG00000114650	SCAP	3:47284338:C:CTT	3	47284337	CTT	C	-0.253837	0.00539554	0	0.999943	41435	cis
ENSG00000114650	SCAP	rs78629618	3	46838640	C	T	0.222003	0.006493	0	1	38563	cis
ENSG00000114650	SCAP	rs7621046	3	46871847	G	C	-0.0640955	0.00440667	0	1	42265	cis
ENSG00000114650	SCAP	rs1380198460	3	46916286	G	GT	-0.138921	0.00637188	0	0.999984	38751	cis
ENSG00000114650	SCAP	rs113828400	3	53266919	GA	G	-0.0378931	0.00404061	0	0.329124	43301	trans
ENSG00000114650	SCAP	rs73188683	3	188057567	T	A	-0.02025	0.00371335	4.94404e-08	0.155709	43301	trans
ENSG00000114654	EFCC1	rs9821769	3	129007423	C	T	-0.0642016	0.00751087	0	0.337346	34679	cis
ENSG00000114656	CFAP92	rs114606693	3	128988517	A	G	0.119888	0.00607054	0	0.829756	35966	cis
ENSG00000114656	CFAP92	rs900380	3	129005353	T	C	-0.0569478	0.00512624	0	0.103926	39001	cis
ENSG00000114656	CFAP92	rs13073195	3	128993689	T	C	-0.0941309	0.013851	1.07583e-11	0.955535	33475	cis
ENSG00000114670	NEK11	rs11417365	3	131027845	TG	T	0.538356	0.00806199	0	0.999555	39677	cis
ENSG00000114670	NEK11	rs6794497	3	131039176	A	G	0.509613	0.00783902	0	0.37958	39677	cis
ENSG00000114670	NEK11	rs2669868	3	130918986	T	C	0.433493	0.0183487	0	0.725303	36502	cis
ENSG00000114686	MRPL3	rs371407336	3	131410699	T	C	0.0236897	0.00368005	1.21586e-10	0.143216	41565	cis
ENSG00000114735	HEMK1	rs4261877	3	50654963	C	G	0.120501	0.00389458	0	0.816756	36649	cis
ENSG00000114735	HEMK1	rs67425923	3	50531721	A	C	-0.13457	0.00553553	0	1	38048	cis
ENSG00000114735	HEMK1	rs55798953	3	51422580	C	G	-0.215892	0.00674431	0	0.86226	35696	cis
ENSG00000114735	HEMK1	rs770135413	3	50586950	A	AT	-0.132025	0.0058969	0	0.902222	41903	cis
ENSG00000114735	HEMK1	rs35908181	3	50504484	C	T	-0.102074	0.0057367	0	0.533131	38309	cis
ENSG00000114735	HEMK1	rs60917457	3	50841009	T	G	-0.0850647	0.00910462	0	0.743482	36618	cis
ENSG00000114735	HEMK1	rs11359977	3	51476572	C	CA	0.0931758	0.00528737	0	0.959399	37842	cis
ENSG00000114735	HEMK1	rs9869826	3	50961385	C	T	0.0853261	0.0062125	0	0.494772	43165	cis
ENSG00000114737	CISH	rs1354034	3	56815721	C	T	-0.0431929	0.00517594	0	0.999998	43169	trans
ENSG00000114737	CISH	rs386396620	3	50875857	TA	T	-0.0456558	0.00773597	3.59649e-09	0.0234121	43068	cis
ENSG00000114738	MAPKAPK3	rs34712521	3	50807405	A	C	-0.364733	0.00473593	0	0.56019	42807	cis
ENSG00000114738	MAPKAPK3	rs570290164	3	50820824	CT	C	0.192346	0.00426616	0	0.999949	36068	cis
ENSG00000114738	MAPKAPK3	rs11717049	3	50793139	C	G	0.147334	0.00380869	0	0.994841	36329	cis
ENSG00000114738	MAPKAPK3	3:51474785:C:CTT	3	51474784	CTT	C	-0.0481628	0.0101026	1.86669e-06	1	37636	cis
ENSG00000114738	MAPKAPK3	rs73078636	3	51403873	A	G	0.04369	0.00494497	0	0.696047	41696	cis
ENSG00000114738	MAPKAPK3	rs55664484	3	52095085	C	T	0.0482889	0.00838782	8.5608e-09	1	38363	intermediate
ENSG00000114738	MAPKAPK3	rs371240359	3	52179429	C	CT	-0.0358219	0.00791243	5.97449e-06	0.625359	42164	intermediate
ENSG00000114738	MAPKAPK3	rs115507699	3	46691182	G	A	0.0959977	0.00958916	0	0.979713	39552	intermediate
ENSG00000114739	ACVR2B	rs1141465	3	38420888	G	A	-0.634661	0.00473092	0	1	28751	cis
ENSG00000114739	ACVR2B	rs13060031	3	38431538	T	C	-0.46014	0.00509551	0	0.80396	28883	cis
ENSG00000114742	WDR48	rs59254916	3	39036657	GA	G	0.0354871	0.00579771	9.30531e-10		28883	cis
ENSG00000114744	COMMD2	3:149734941:C:T	3	149734941	T	C	-0.371807	0.0065942	0	1	42145	cis
ENSG00000114744	COMMD2	rs75312769	3	149729471	T	C	-0.3989	0.00723314	0	0.929888	39593	cis
ENSG00000114744	COMMD2	rs12330718	3	149738367	A	G	0.0809259	0.00317439	0	0.603559	42265	cis
ENSG00000114745	GORASP1	3:39059075:C:CAA	3	39059074	CAA	C	-0.332435	0.0155294	0	0.789769	37198	cis
ENSG00000114745	GORASP1	rs784499	3	39139144	G	A	0.146848	0.00805489	0	0.998684	36188	cis
ENSG00000114745	GORASP1	rs71323688	3	38939181	A	C	0.0607592	0.00579699	0	0.270606	43301	cis
ENSG00000114745	GORASP1	rs111231532	3	39135911	T	C	0.105389	0.00885617	0	0.526732	38969	cis
ENSG00000114745	GORASP1	rs11923194	3	38854180	C	G	-0.0803677	0.00522558	0	0.992633	43165	cis
ENSG00000114745	GORASP1	rs147460993	3	39205968	G	A	-0.184211	0.0159757	0	0.163713	36283	cis
ENSG00000114767	RRP9	rs929533	3	51941561	T	C	-0.0362124	0.00535529	1.36107e-11	0.995173	37636	cis
ENSG00000114770	ABCC5	rs6798870	3	184022562	A	G	-0.544297	0.00323432	0	1	42749	cis
ENSG00000114770	ABCC5	rs6443925	3	183961966	C	G	-0.495757	0.00373563	0	0.999909	43301	cis
ENSG00000114770	ABCC5	3:183926143:G:GTT	3	183926142	GTT	G	-0.341522	0.00405664	0	0.999202	43301	cis
ENSG00000114770	ABCC5	rs6790814	3	183939018	G	C	-0.065109	0.00651806	0	0.999587	43301	cis
ENSG00000114770	ABCC5	rs199767484	3	188055998	C	CACACACACACACACAT	-0.0423379	0.00611648	4.45466e-12	0.207187	42176	intermediate
ENSG00000114779	ABHD14B	rs528621905	3	51973522	C	T	-0.320913	0.00939244	0	0.952604	32782	cis
ENSG00000114779	ABHD14B	rs78417298	3	52689293	T	C	-0.278363	0.0120217	0	0.999999	32643	cis
ENSG00000114779	ABHD14B	rs113014003	3	50562080	G	A	-0.114444	0.00630467	0	1	32902	intermediate
ENSG00000114779	ABHD14B	rs148341748	3	52010442	C	A	-0.0756175	0.00568061	0	1	35048	cis
ENSG00000114779	ABHD14B	rs869123128	3	52302182	C	CAA	0.0368827	0.00711122	2.14232e-07	0.999911	37586	cis
ENSG00000114784	EIF1B	rs11712426	3	40288831	A	G	-0.063015	0.00413695	0	0.217474	28883	cis
ENSG00000114784	EIF1B	rs34385915	3	40284512	T	C	0.145758	0.00953659	0	0.291737	27740	cis
ENSG00000114790	ARHGEF26	rs13065280	3	154251488	T	C	0.0921603	0.0114442	8.88178e-16	0.323033	29918	cis
ENSG00000114796	KLHL24	rs9812941	3	183655169	A	G	-0.20862	0.00343862	0	0.253521	28883	cis
ENSG00000114796	KLHL24	rs55790174	3	183672630	T	C	-0.111329	0.00553895	0	0.950144	26866	cis
ENSG00000114796	KLHL24	rs2582088	3	183688382	A	G	0.0419568	0.00656788	1.67878e-10	0.69053	27586	cis
ENSG00000114796	KLHL24	rs6783970	3	120203505	T	C	-0.0206766	0.00368489	2.00951e-08	0.328052	28883	trans
ENSG00000114805	PLCH1	rs2007826	3	155567105	T	C	-0.221626	0.00630368	0	0.434908	39081	cis
ENSG00000114805	PLCH1	rs10627143	3	155602539	TAG	T	0.0732795	0.0086362	0	0.0970457	39081	cis
ENSG00000114805	PLCH1	rs1354034	3	56815721	C	T	0.0845745	0.00650227	0	1	38949	trans
ENSG00000114812	VIPR1	rs342518	3	42490447	A	G	0.331384	0.00399234	0	1	42059	cis
ENSG00000114812	VIPR1	rs437876	3	42526948	T	C	0.289532	0.00423026	0	1	42059	cis
ENSG00000114812	VIPR1	rs539975642	3	42596039	GT	G	-0.612457	0.0180244	0	0.881716	35033	cis
ENSG00000114812	VIPR1	rs2229722	3	42527437	C	T	0.216309	0.00569768	0	0.961197	42059	cis
ENSG00000114812	VIPR1	rs41289574	3	42513672	T	G	-0.486366	0.0161219	0	0.789258	36315	cis
ENSG00000114812	VIPR1	rs811198	3	42520855	C	T	0.145594	0.0059203	0	0.994463	42059	cis
ENSG00000114812	VIPR1	rs33511	3	42350889	A	G	-0.0748922	0.00451627	0	0.758216	42059	cis
ENSG00000114812	VIPR1	3:42582006:C:G	3	42582006	G	C	-0.15938	0.0109096	0	0.947293	37809	cis
ENSG00000114812	VIPR1	rs13100261	3	42602443	A	G	0.107249	0.00752151	0	0.627648	40782	cis
ENSG00000114812	VIPR1	rs1043622	3	42224857	T	C	-0.0376749	0.00428065	0	0.415578	42059	cis
ENSG00000114841	DNAH1	rs11707056	3	52287960	A	C	-0.135117	0.00442975	0	0.330434	38696	cis
ENSG00000114841	DNAH1	rs352142	3	52232366	C	A	0.123886	0.00691647	0	1	37857	cis
ENSG00000114841	DNAH1	rs1060330	3	52254929	C	T	-0.0461616	0.00272535	0	0.568288	40581	cis
ENSG00000114841	DNAH1	rs1010554	3	52508903	C	T	0.0184881	0.00280677	4.48961e-11	0.464062	39677	cis
ENSG00000114841	DNAH1	rs111383873	3	52817686	T	C	-0.0695792	0.00992135	2.33125e-12	0.999899	34384	cis
ENSG00000114841	DNAH1	rs1454771715	3	53206146	C	CA	0.044351	0.00777978	1.1924e-08	0.619187	38275	cis
ENSG00000114850	SSR3	rs12486201	3	156548217	C	T	-0.203629	0.00437837	0	0.963875	43301	cis
ENSG00000114850	SSR3	rs6792998	3	156544443	G	C	-0.0837197	0.00353887	0	0.840103	43301	cis
ENSG00000114850	SSR3	rs13063385	3	156569625	A	G	-0.0229217	0.00448947	3.2967e-07	0.264858	43194	cis
ENSG00000114850	SSR3	rs3773713	3	156541028	C	T	-0.0836213	0.00338893	0	0.814274	43301	cis
ENSG00000114850	SSR3	rs5012666	3	156663465	C	T	0.0689015	0.00878478	4.44089e-15	0.0715751	39967	cis
ENSG00000114853	ZBTB47	rs34977988	3	42592691	A	G	-0.404851	0.00623426	0	0.325226	43301	cis
ENSG00000114853	ZBTB47	rs342523	3	42546454	A	G	-0.0562654	0.00563342	0	0.231443	43301	cis
ENSG00000114853	ZBTB47	rs112281623	3	42539909	T	G	-0.539722	0.0191497	0	0.773538	34946	cis
ENSG00000114853	ZBTB47	rs34585663	3	42538692	CT	C	0.134373	0.00499499	0	0.867025	42397	cis
ENSG00000114853	ZBTB47	rs10490794	3	42711380	C	A	0.0387946	0.00457679	0	0.42684	43301	cis
ENSG00000114853	ZBTB47	3:42766609:G:GAA	3	42766608	GAA	G	0.16081	0.00736258	0	0.999959	43194	cis
ENSG00000114853	ZBTB47	rs6779561	3	42808326	C	T	0.0296847	0.00513849	7.60749e-09	0.343338	43301	cis
ENSG00000114854	TNNC1	rs34332947	3	52319103	T	G	0.351721	0.013708	0	0.33448	40432	cis
ENSG00000114857	NKTR	rs339735	3	42622451	A	T	-0.176908	0.00245663	0	0.632694	43301	cis
ENSG00000114857	NKTR	rs13064311	3	42596769	T	C	-0.184038	0.00269722	0	0.991818	43169	cis
ENSG00000114857	NKTR	rs34977988	3	42592691	A	G	-0.0196745	0.0032319	1.14621e-09	0.264472	43301	cis
ENSG00000114857	NKTR	rs587225	3	42495321	A	C	-0.0289038	0.00249492	0	0.859403	42265	cis
ENSG00000114857	NKTR	rs1346415	3	42886248	T	C	0.0248807	0.00265841	0	0.162693	43301	cis
ENSG00000114859	CLCN2	rs62287507	3	184362172	T	C	-0.145852	0.00743055	0	0.999802	27586	cis
ENSG00000114861	FOXP1	rs73123562	3	71173962	A	G	-0.0252421	0.00403491	3.95146e-10	0.547174	40275	cis
ENSG00000114861	FOXP1	rs6772376	3	71448264	G	A	-0.0225544	0.00359453	3.5042e-10	0.130192	42059	cis
ENSG00000114867	EIF4G1	rs2889404	3	184340356	T	C	0.0768261	0.00810874	0	0.961539	34182	cis
ENSG00000114867	EIF4G1	rs28690803	3	184276010	T	G	0.014105	0.00269728	1.70127e-07	0.138265	39407	cis
ENSG00000114867	EIF4G1	rs201933346	3	184367092	T	TTGTGTG	0.026576	0.00521296	3.43127e-07	0.99159	39407	cis
ENSG00000114902	SPCS1	rs55678971	3	52683213	A	T	0.0859657	0.00293776	0	0.122384	43301	cis
ENSG00000114904	NEK4	rs4687676	3	52856402	T	C	0.0703994	0.00573655	0	0.999993	41350	cis
ENSG00000114904	NEK4	rs11708390	3	52862393	A	C	-0.0527254	0.00586509	0	0.633208	42368	cis
ENSG00000114904	NEK4	rs11379683	3	52636858	TA	T	-0.0944406	0.00407233	0	0.986434	40013	cis
ENSG00000114923	SLC4A3	rs1421930442	3	46301750	C	CTT	0.0413285	0.00663302	4.6427e-10	0.033978	41830	trans
ENSG00000114948	ADAM23	rs762789	3	46361136	A	G	-0.042151	0.00677204	4.838e-10	0.0462656	40507	trans
ENSG00000114948	ADAM23	rs4857679	3	177350659	G	A	0.0398019	0.00690622	8.2538e-09	0.886022	39806	trans
ENSG00000115145	STAM2	rs10433617	3	53250403	T	C	-0.0251269	0.00349499	6.50813e-13	0.160048	43301	trans
ENSG00000115159	GPD2	rs1354034	3	56815721	C	T	0.0308635	0.00453776	1.03539e-11	0.999787	42963	trans
ENSG00000115165	CYTIP	rs17497159	3	127618899	A	G	0.0472481	0.00460201	0	0.152776	37114	trans
ENSG00000115165	CYTIP	rs9850440	3	53252672	C	T	0.0328812	0.00431218	2.44249e-14	0.163482	39159	trans
ENSG00000115290	GRB14	rs1354034	3	56815721	C	T	-0.0539279	0.00593602	0	0.999998	41183	trans
ENSG00000115310	RTN4	rs9850440	3	53252672	C	T	0.0287289	0.00339042	0	0.18578	43169	trans
ENSG00000115317	HTRA2	rs17306163	3	53225139	A	T	-0.0299763	0.00493377	1.23415e-09	0.427893	42908	trans
ENSG00000115318	LOXL3	rs1354034	3	56815721	C	T	0.0333504	0.00445982	7.54952e-14	0.999953	43169	trans
ENSG00000115325	DOK1	rs4683605	3	141375927	A	C	0.0163152	0.0029667	3.80982e-08	0.278171	41928	trans
ENSG00000115339	GALNT3	rs3774298	3	187742311	A	G	-0.0317106	0.00434562	2.93987e-13	0.991858	28883	trans
ENSG00000115339	GALNT3	rs1108506	3	53285185	G	C	0.0306615	0.00476714	1.26067e-10	0.0963336	28883	trans
ENSG00000115339	GALNT3	rs62279872	3	188063858	C	A	0.0318481	0.00524587	1.27058e-09	0.0822789	28776	trans
ENSG00000115415	STAT1	rs56398215	3	188389808	C	CA	0.024526	0.00352963	3.68972e-12	0.0905705	43301	trans
ENSG00000115415	STAT1	rs17753641	3	159929885	G	A	0.0379446	0.00581911	6.99845e-11	0.268313	40617	trans
ENSG00000115423	DNAH6	rs73039334	3	18812375	G	A	0.111453	0.0133636	0	0.238201	41210	trans
ENSG00000115423	DNAH6	rs13078720	3	18688760	T	C	-0.0404072	0.00816647	7.50031e-07	0.0393727	41185	trans
ENSG00000115457	IGFBP2	rs13084580	3	39146691	T	C	-0.0940332	0.00995667	0	0.233677	41870	trans
ENSG00000115457	IGFBP2	rs1354034	3	56815721	C	T	0.0582359	0.0065517	0	0.999997	41738	trans
ENSG00000115507	OTX1	rs62252818	3	53400925	C	T	0.0397168	0.00630968	3.08221e-10	0.0545704	42831	trans
ENSG00000115507	OTX1	rs140664591	3	72445942	GA	G	0.0312937	0.0052879	3.25931e-09	0.150415	42831	trans
ENSG00000115590	IL1R2	rs12630483	3	188069858	G	A	-0.0564853	0.00501399	0	0.605347	43194	trans
ENSG00000115590	IL1R2	rs73186867	3	187928375	C	T	0.0440686	0.00754023	5.08195e-09	0.956256	39737	trans
ENSG00000115590	IL1R2	rs113761591	3	127586512	T	C	0.0247396	0.00448538	3.47576e-08	0.123031	41124	trans
ENSG00000115594	IL1R1	rs368876956	3	188059322	TTGTGTGTG	T	-0.038338	0.00577399	3.14158e-11	0.0998224	42044	trans
ENSG00000115604	IL18R1	rs71619641	3	46336763	G	GT	-0.0497975	0.00795226	3.79952e-10	0.205683	43062	trans
ENSG00000115604	IL18R1	rs56365817	3	28230987	A	T	0.0328096	0.00557342	3.93763e-09	0.188012	43169	trans
ENSG00000115649	CNPPD1	rs1354034	3	56815721	C	T	-0.0220414	0.00320137	5.77938e-12	0.999806	42469	trans
ENSG00000115657	ABCB6	rs11320585	3	119015748	T	TA	0.0739178	0.0133739	3.25716e-08	0.989321	38361	trans
ENSG00000115687	PASK	rs4683605	3	141375927	A	C	-0.0407237	0.00551082	1.46994e-13	0.334225	28751	trans
ENSG00000115718	PROC	rs13088318	3	101523907	G	A	-0.0349139	0.00633801	3.61596e-08	0.0565287	43095	trans
ENSG00000115758	ODC1	rs1354034	3	56815721	C	T	0.0670965	0.00373701	0	1	43169	trans
ENSG00000115758	ODC1	rs200242626	3	33762028	C	CCT	0.0562766	0.00879728	1.58412e-10		40398	trans
ENSG00000115828	QPCT	rs113828400	3	53266919	GA	G	0.0257612	0.00359747	8.01359e-13	0.165101	43301	trans
ENSG00000115828	QPCT	rs34778241	3	71722064	TG	T	0.0241248	0.00363198	3.08744e-11	0.996464	40678	trans
ENSG00000115828	QPCT	rs3774298	3	187742311	A	G	-0.0180486	0.00330579	4.76953e-08	0.355209	43301	trans
ENSG00000115839	RAB3GAP1	rs374972419	3	28255241	C	CT	-0.0234629	0.00421425	2.58414e-08	0.329818	40713	trans
ENSG00000115956	PLEK	rs1354034	3	56815721	C	T	0.028736	0.00348279	2.22045e-16	0.997675	43169	trans
ENSG00000115993	TRAK2	rs1354034	3	56815721	C	T	-0.0254263	0.0036712	4.33231e-12	0.995867	43169	trans
ENSG00000115993	TRAK2	rs573682388	3	38165547	TGGGGCTGGGGTGGAGGGCGGGACAGA	T	-0.0592168	0.0106868	3.0055e-08	0.995626	37973	trans
ENSG00000116016	EPAS1	rs7646596	3	128601502	G	T	0.0945152	0.00795172	0	0.547912	39471	trans
ENSG00000116016	EPAS1	rs1354034	3	56815721	C	T	-0.0330202	0.00545654	1.43511e-09	0.985266	40375	trans
ENSG00000116017	ARID3A	rs201967821	3	53279683	CTAAT	C	-0.0292169	0.0038904	5.90639e-14	0.556314	43169	trans
ENSG00000116044	NFE2L2	rs4553954	3	101514305	G	A	0.0188893	0.00286396	4.2383e-11	0.0123974	43301	trans
ENSG00000116133	DHCR24	rs1872164	3	47373610	A	G	-0.0517311	0.00593935	0	0.0456954	41155	trans
ENSG00000116133	DHCR24	rs3732378	3	39265671	A	G	-0.0634876	0.00765619	2.22045e-16	0.998296	42260	trans
ENSG00000116251	RPL22	rs34590483	3	183912629	C	CA	0.0126589	0.00229569	3.50384e-08	0.275308	43301	trans
ENSG00000116337	AMPD2	rs113761591	3	127586512	T	C	-0.0383205	0.00467594	2.22045e-16	0.211189	41124	trans
ENSG00000116337	AMPD2	rs199767484	3	188055998	C	CACACACACACACACAT	0.030943	0.00503944	8.24329e-10	0.239847	42176	trans
ENSG00000116489	CAPZA1	rs13062095	3	101548541	C	T	-0.0162098	0.00269903	1.90405e-09	0.240484	28622	trans
ENSG00000116584	ARHGEF2	rs34433151	3	50016504	G	GT	-0.0231387	0.0033191	3.1386e-12	0.0283263	27847	trans
ENSG00000116668	SWT1	rs113982787	3	123821018	T	C	0.0709341	0.012519	1.46087e-08		34255	trans
ENSG00000116678	LEPR	rs1354034	3	56815721	C	T	-0.0365044	0.00493281	1.35891e-13	0.999935	42963	trans
ENSG00000116679	IVNS1ABP	rs34308512	3	157363202	GA	G	-0.0245752	0.00398316	6.83819e-10	0.0818678	43095	trans
ENSG00000116698	SMG7	rs34778241	3	71722064	TG	T	0.0258782	0.00447126	7.13666e-09	0.441269	40472	trans
ENSG00000116698	SMG7	rs62246357	3	71739361	A	C	0.0278059	0.00493901	1.80365e-08	0.0607584	42059	trans
ENSG00000116701	NCF2	rs6792874	3	53286984	C	T	0.0138529	0.00207053	2.22391e-11	0.10501	43169	trans
ENSG00000116729	WLS	rs13073703	3	71580506	A	C	-0.186228	0.0158769	0	0.659628	36015	trans
ENSG00000116729	WLS	rs34778241	3	71722064	TG	T	0.0614421	0.00622865	0	1	40472	trans
ENSG00000116729	WLS	rs368876956	3	188059322	TTGTGTGTG	T	-0.0585131	0.00846715	4.82592e-12	0.17329	41838	trans
ENSG00000116729	WLS	rs35341153	3	71436486	TC	T	0.0583647	0.00655993	0	0.496597	42059	trans
ENSG00000116729	WLS	rs2322143	3	71776722	A	C	-0.0481817	0.00748802	1.23881e-10	0.153212	40472	trans
ENSG00000116729	WLS	rs9882818	3	188438929	G	A	0.0271286	0.00567179	1.72631e-06	0.217347	41041	trans
ENSG00000116815	CD58	rs62278039	3	188051924	A	G	0.0223974	0.00377459	2.96111e-09	0.221457	41970	trans
ENSG00000116815	CD58	rs3774298	3	187742311	A	G	-0.0148918	0.00312382	1.8682e-06	0.196079	43095	trans
ENSG00000116962	NID1	rs2682383	3	101391301	A	T	-0.0693379	0.00519384	0	0.0909506	42601	trans
ENSG00000116983	HPCAL4	rs34556651	3	72347269	CA	C	-0.0329628	0.00575774	1.03458e-08	0.230334	43301	trans
ENSG00000116990	MYCL	rs3732378	3	39265671	A	G	0.0340709	0.00586096	6.12935e-09	0.995659	40908	trans
ENSG00000116991	SIPA1L2	rs12486945	3	71178198	A	G	0.0366266	0.00511168	7.76268e-13	0.569583	40481	trans
ENSG00000116991	SIPA1L2	rs56229359	3	71432868	A	T	0.0400855	0.00512363	5.10703e-15	0.351836	42265	trans
ENSG00000116991	SIPA1L2	rs34778241	3	71722064	TG	T	0.0317112	0.00489231	9.06057e-11	0.63878	40678	trans
ENSG00000116991	SIPA1L2	rs73154149	3	152258760	G	A	0.0246782	0.00438356	1.80512e-08		43169	trans
ENSG00000117000	RLF	rs150125165	3	127675018	C	CCTGCTTGCTTG	-0.0286739	0.00383672	7.81597e-14	0.131262	41385	trans
ENSG00000117013	KCNQ4	rs1354034	3	56815721	C	T	0.0621698	0.00685327	0	1	40826	trans
ENSG00000117036	ETV3	rs116199914	3	25596864	G	A	-0.0704591	0.0127835	3.55366e-08	0.87341	33251	trans
ENSG00000117090	SLAMF1	rs67187868	3	46305401	G	GATCCCC	-0.0613109	0.00798013	1.55431e-14	0.0321429	42195	trans
ENSG00000117090	SLAMF1	rs35385049	3	46255061	A	AT	0.0283833	0.00469957	1.54539e-09	0.272073	42265	trans
ENSG00000117115	PADI2	rs201929969	3	51612691	T	TAA	-0.0769423	0.0131781	5.26291e-09	0.11865	39712	trans
ENSG00000117151	CTBS	rs374994319	3	53304745	CT	C	-0.0195728	0.00344808	1.37524e-08	0.144628	43169	trans
ENSG00000117155	SSX2IP	rs1354034	3	56815721	C	T	0.0650806	0.0040118	0	1	43169	trans
ENSG00000117228	GBP1	rs17753641	3	159929885	G	A	0.0380492	0.00558572	9.63363e-12	0.193687	40411	trans
ENSG00000117228	GBP1	rs60946162	3	188415548	T	C	0.0225216	0.00347559	9.17528e-11	0.0852888	43095	trans
ENSG00000117228	GBP1	rs145545614	3	101906946	T	C	0.0479308	0.00878035	4.79164e-08	0.561428	41261	trans
ENSG00000117394	SLC2A1	rs1354034	3	56815721	C	T	-0.0220332	0.00370251	2.66685e-09	0.993813	42963	trans
ENSG00000117519	CNN3	rs61192126	3	72345701	C	T	-0.0444699	0.00559273	1.77636e-15	0.980806	43169	trans
ENSG00000117586	TNFSF4	rs1354034	3	56815721	C	T	-0.0336625	0.00463318	3.71481e-13	0.993092	42963	trans
ENSG00000117592	PRDX6	rs1354034	3	56815721	C	T	0.0358778	0.00363759	0	1	43169	trans
ENSG00000117614	SYF2	rs41266485	3	127671682	T	C	0.0208218	0.00363898	1.05343e-08	0.175051	40685	trans
ENSG00000117625	RCOR3	rs9854669	3	53267953	A	G	-0.0178223	0.00308101	7.27066e-09	0.217711	43169	trans
ENSG00000117691	NENF	rs12485738	3	56831748	G	A	0.0208572	0.0032455	1.30591e-10	0.806518	42963	trans
ENSG00000117859	OSBPL9	rs374984650	3	49934454	G	GA	0.0238501	0.00432747	3.56147e-08	0.0723269	27847	trans
ENSG00000118007	STAG1	rs73226130	3	136493002	C	T	0.0372491	0.00517302	5.99298e-13	0.927275	39443	cis
ENSG00000118263	KLF7	rs7634281	3	127669674	A	G	0.0211611	0.00381417	2.88914e-08	0.0857535	41385	trans
ENSG00000118308	IRAG2	rs62280667	3	101365760	C	T	-0.031429	0.00308139	0	0.0844063	43301	trans
ENSG00000118308	IRAG2	rs199767484	3	188055998	C	CACACACACACACACAT	0.0235216	0.00398944	3.72481e-09	0.248372	42176	trans
ENSG00000118402	ELOVL4	rs550800950	3	46327407	ATGAT	A	-0.121796	0.01091	0	0.0433577	42195	trans
ENSG00000118402	ELOVL4	rs370507503	3	169809199	CT	C	-0.0413409	0.00711038	6.0939e-09	0.0993176	43301	trans
ENSG00000118402	ELOVL4	rs58060142	3	170112394	T	TA	0.0328119	0.0059594	3.67287e-08	0.0367521	43301	trans
ENSG00000118508	RAB32	rs782095356	3	53244885	C	CAA	0.018358	0.00316575	6.67375e-09		43095	trans
ENSG00000118515	SGK1	rs7632589	3	127684857	A	C	0.0348797	0.00523985	2.802e-11	0.149707	42044	trans
ENSG00000118515	SGK1	rs3774298	3	187742311	A	G	0.0292123	0.00469796	5.03278e-10	0.811615	43301	trans
ENSG00000118520	ARG1	rs1019677	3	101544729	T	C	0.0331607	0.00524351	2.54638e-10	0.0806377	43301	trans
ENSG00000118520	ARG1	rs2898562	3	152011375	A	G	-0.0277707	0.0050659	4.20826e-08		43301	trans
ENSG00000118600	RXYLT1	rs34971432	3	62221549	A	C	0.0638091	0.0113031	1.64909e-08	0.452993	40821	trans
ENSG00000118689	FOXO3	rs1354034	3	56815721	C	T	-0.0221337	0.00331819	2.55063e-11	0.997933	43169	trans
ENSG00000118785	SPP1	rs6766037	3	16866675	A	G	-0.0764702	0.00739095	0	0.44511	42059	trans
ENSG00000118816	CCNI	rs34778241	3	71722064	TG	T	0.0305981	0.00379019	6.66134e-16	1	40678	trans
ENSG00000118855	MFSD1	rs3765083	3	158819654	G	A	-0.130055	0.00277222	0	0.942675	43301	cis
ENSG00000118855	MFSD1	rs13320313	3	158821950	G	A	-0.42883	0.00918987	0	1	37951	cis
ENSG00000118855	MFSD1	rs61796802	3	158830135	A	G	-0.121337	0.00449637	0	0.55914	43301	cis
ENSG00000118855	MFSD1	rs1381462	3	158801174	C	T	-0.122481	0.00365282	0	0.863629	43301	cis
ENSG00000118855	MFSD1	rs35964648	3	158727106	A	G	0.032431	0.00555903	5.41349e-09	0.686435	41284	cis
ENSG00000118855	MFSD1	rs145387823	3	158731045	G	A	0.0446454	0.00371884	0	0.25337	42283	cis
ENSG00000118855	MFSD1	rs1164420897	3	158267860	A	AT	0.085193	0.0116236	2.3137e-13	0.999998	37559	cis
ENSG00000118855	MFSD1	rs1354034	3	56815721	C	T	0.0194926	0.0030352	1.34345e-10	0.99888	43169	trans
ENSG00000118900	UBN1	rs7632381	3	141387221	C	T	-0.0193825	0.0025263	1.68754e-14	0.140382	43301	trans
ENSG00000118900	UBN1	rs74741864	3	127628671	G	A	0.0217867	0.00328057	3.11282e-11	0.0875997	41385	trans
ENSG00000118900	UBN1	rs56999995	3	188055826	C	G	-0.0203118	0.00347749	5.19043e-09	0.0966014	42176	trans
ENSG00000119013	NDUFB3	rs1393251324	3	101717221	C	CA	-0.0415585	0.00715533	6.32031e-09	0.034917	23506	trans
ENSG00000119042	SATB2	3:8417962:A:ATTT	3	8417960	ATTT	A	0.112843	0.0202733	2.60521e-08	0.856603	35799	trans
ENSG00000119227	PIGZ	rs12636891	3	196948008	G	A	0.313944	0.00643879	0	1	41713	cis
ENSG00000119227	PIGZ	rs34846019	3	196944478	C	CT	-0.179977	0.00647799	0	0.572959	42265	cis
ENSG00000119227	PIGZ	rs1147240	3	196948045	C	A	0.320979	0.00674244	0	1	42265	cis
ENSG00000119227	PIGZ	rs746037	3	196949616	G	A	0.299812	0.00678765	0	0.926232	43301	cis
ENSG00000119227	PIGZ	rs9842002	3	196899818	A	G	-0.0654131	0.00729916	0	0.138599	43169	cis
ENSG00000119227	PIGZ	rs73208263	3	197074639	T	C	-0.112017	0.00845062	0	0.207358	43194	cis
ENSG00000119227	PIGZ	rs61179255	3	196947388	A	G	-0.300933	0.00993643	0	0.99995	41247	cis
ENSG00000119227	PIGZ	rs115616132	3	196884903	T	C	0.15775	0.0226574	3.34555e-12	0.65168	35987	cis
ENSG00000119227	PIGZ	rs4916560	3	196818787	A	G	0.284509	0.0196369	0	0.752366	37141	cis
ENSG00000119231	SENP5	rs766624180	3	196926481	C	CA	0.122987	0.00389143	0	0.840739	42265	cis
ENSG00000119231	SENP5	rs571808052	3	196895190	C	CT	0.0362863	0.00407965	0	0.868921	42265	cis
ENSG00000119242	CCDC92	rs1354034	3	56815721	C	T	0.0471244	0.00367097	0	1	42311	trans
ENSG00000119242	CCDC92	rs1344674	3	141406344	G	A	-0.0197004	0.00351936	2.17181e-08	0.118767	42443	trans
ENSG00000119280	C1orf198	rs1354034	3	56815721	C	T	0.0555923	0.00469371	0	1	43169	trans
ENSG00000119403	PHF19	rs12485444	3	188417995	A	T	-0.0357456	0.00438234	4.44089e-16	0.995301	42601	trans
ENSG00000119403	PHF19	rs12107613	3	193889969	T	G	0.0248463	0.0045482	4.68465e-08	0.514792	41565	trans
ENSG00000119522	DENND1A	rs12485444	3	188417995	A	T	0.0260464	0.00337055	1.08802e-14	0.937598	43301	trans
ENSG00000119535	CSF3R	rs1254121177	3	53275962	TA	T	-0.0225295	0.00275758	2.22045e-16	0.0681778	43095	trans
ENSG00000119535	CSF3R	rs12630483	3	188069858	G	A	-0.0240761	0.00335079	6.71019e-13	0.172761	42988	trans
ENSG00000119535	CSF3R	rs565862	3	187964497	A	T	0.0218566	0.00349401	3.9638e-10	0.77017	43095	trans
ENSG00000119537	KDSR	rs35438577	3	46330887	T	A	-0.061704	0.00813937	3.44169e-14	0.0265562	41989	trans
ENSG00000119537	KDSR	rs1979671	3	46232724	T	C	0.0270931	0.00497064	5.01925e-08	0.338881	42059	trans
ENSG00000119636	BBOF1	rs1354034	3	56815721	C	T	-0.0349164	0.00395267	0	0.999806	39881	trans
ENSG00000119682	AREL1	rs10653337	3	157157392	CTCTT	C	-0.0155148	0.00270801	1.00885e-08	0.0686466	43301	trans
ENSG00000119684	MLH3	rs1354034	3	56815721	C	T	-0.025119	0.00441248	1.25041e-08	0.98391	43169	trans
ENSG00000119686	FLVCR2	rs12485444	3	188417995	A	T	0.026526	0.0045299	4.74849e-09	0.0698924	40507	trans
ENSG00000119801	YPEL5	rs1354034	3	56815721	C	T	-0.025187	0.0024699	0	0.999996	43169	trans
ENSG00000119801	YPEL5	rs10433617	3	53250403	T	C	0.0242399	0.00288849	0	0.201623	43301	trans
ENSG00000119862	LGALSL	rs1354034	3	56815721	C	T	0.11005	0.00465665	0	1	42628	trans
ENSG00000119862	LGALSL	rs35467618	3	50060753	CA	C	-0.0378277	0.00491068	1.33227e-14	0.0791033	40391	trans
ENSG00000119866	BCL11A	rs3091309	3	46261693	G	A	-0.0269381	0.00452407	2.6103e-09		38864	trans
ENSG00000119900	OGFRL1	rs3774298	3	187742311	A	G	0.0209	0.00371133	1.78736e-08	0.957099	42601	trans
ENSG00000119900	OGFRL1	rs62279867	3	188060129	G	A	-0.0244587	0.0045018	5.53867e-08	0.0779095	41476	trans
ENSG00000119922	IFIT2	rs62257017	3	53366525	C	T	0.0247101	0.00404139	9.70088e-10	0.080096	43301	trans
ENSG00000119950	MXI1	rs1354034	3	56815721	C	T	-0.0315977	0.00349421	0	1	43169	trans
ENSG00000119979	DENND10	rs34778241	3	71722064	TG	T	0.0357039	0.00535868	2.68627e-11	0.875924	21127	trans
ENSG00000120008	WDR11	rs12485444	3	188417995	A	T	-0.0247959	0.003976	4.47779e-10	0.211357	43095	trans
ENSG00000120156	TEK	rs6789475	3	177149013	A	G	0.0424057	0.00755102	1.95559e-08		39106	trans
ENSG00000120254	MTHFD1L	rs6778225	3	45929448	A	G	-0.0426435	0.00774981	3.7439e-08	0.115397	28883	trans
ENSG00000120279	MYCT1	rs1354034	3	56815721	C	T	0.0559303	0.0056647	0	1	42963	trans
ENSG00000120306	CYSTM1	rs201397605	3	36901101	G	GTTTT	0.021616	0.00357092	1.41884e-09	0.145281	43301	trans
ENSG00000120306	CYSTM1	rs10561107	3	101323905	T	TACACACAC	0.0193103	0.00338906	1.21342e-08	0.0592171	43301	trans
ENSG00000120318	ARAP3	rs17497118	3	127615755	A	G	0.0303316	0.00414712	2.5957e-13	0.127366	41124	trans
ENSG00000120594	PLXDC2	rs62278039	3	188051924	A	G	-0.0241014	0.00434724	2.95497e-08	0.0858907	42176	trans
ENSG00000120594	PLXDC2	rs35871360	3	128617286	A	G	-0.0237626	0.00364899	7.40985e-11	0.0611289	43301	trans
ENSG00000120659	TNFSF11	rs11359909	3	128603030	A	AG	0.085618	0.0143915	2.69452e-09	0.139107	21138	trans
ENSG00000120696	KBTBD7	rs6805246	3	53405947	T	C	-0.023739	0.00383409	5.95727e-10	0.141649	43095	trans
ENSG00000120708	TGFBI	rs34126040	3	16947132	A	T	0.0258255	0.00454516	1.33154e-08	0.0653684	43301	trans
ENSG00000120709	FAM53C	rs72240853	3	53262322	T	TTCTTCC	0.0293217	0.00275809	0	0.192756	43301	trans
ENSG00000120709	FAM53C	rs78559200	3	127664814	T	C	0.0278567	0.00294235	0	0.0997247	41385	trans
ENSG00000120727	PAIP2	rs1354034	3	56815721	C	T	-0.0164453	0.00266459	6.75211e-10	0.997976	43169	trans
ENSG00000120733	KDM3B	rs75248891	3	127629766	A	G	0.0203993	0.00319105	1.63022e-10	0.0812695	40685	trans
ENSG00000120738	EGR1	rs13099273	3	188415730	T	A	-0.0377211	0.00578576	7.04778e-11	0.0960959	42168	trans
ENSG00000120742	SERP1	rs1568585	3	150614224	T	G	0.0559544	0.00287645	0	1	42601	cis
ENSG00000120742	SERP1	rs2868946	3	150588703	C	T	-0.0291299	0.00347553	0	0.333648	42601	cis
ENSG00000120742	SERP1	rs80081855	3	150590936	C	T	-0.10085	0.00740271	0	0.494857	39099	cis
ENSG00000120742	SERP1	rs34909258	3	150681807	CT	C	0.017576	0.00282477	4.90505e-10	0.768165	42469	cis
ENSG00000120756	PLS1	rs549809828	3	142595896	GA	G	0.658844	0.0222767	0	0.999976	33400	cis
ENSG00000120756	PLS1	rs2354858	3	142639688	G	A	-0.066376	0.00548894	0	0.416831	40507	cis
ENSG00000120756	PLS1	rs79854121	3	142594880	C	T	-0.11347	0.0217072	1.72001e-07	0.653635	35496	cis
ENSG00000120756	PLS1	rs146775553	3	142838247	G	A	0.106932	0.0200624	9.82342e-08	0.997068	32720	cis
ENSG00000120802	TMPO	rs12485444	3	188417995	A	T	-0.015685	0.00285896	4.10561e-08	0.654877	43301	trans
ENSG00000120832	MTERF2	rs62257017	3	53366525	C	T	0.0349563	0.00623442	2.05884e-08	0.0521751	43301	trans
ENSG00000120833	SOCS2	rs1354034	3	56815721	C	T	-0.0472293	0.00546849	0	0.999993	42963	trans
ENSG00000120885	CLU	rs1354034	3	56815721	C	T	0.0861425	0.0035944	0	1	42628	trans
ENSG00000120885	CLU	rs6445821	3	56720205	A	C	0.0222662	0.00378262	3.94599e-09	0.13012	41724	trans
ENSG00000120896	SORBS3	rs150651331	3	188384788	T	TCAAAAAAAAAAAAAAAAAAAAAAAAAAAAA	-0.0186065	0.00337768	3.61577e-08	0.165601	43095	trans
ENSG00000120899	PTK2B	rs374984650	3	49934454	G	GA	0.0200551	0.00328814	1.06589e-09	0.0682489	42059	trans
ENSG00000120949	TNFRSF8	rs12485444	3	188417995	A	T	-0.0345344	0.00461887	7.61613e-14	0.967794	43301	trans
ENSG00000121060	TRIM25	rs12630483	3	188069858	G	A	-0.0212014	0.00372332	1.23936e-08	0.686848	42988	trans
ENSG00000121060	TRIM25	rs35212132	3	50073846	CT	C	-0.0151369	0.0026454	1.05302e-08	0.0243833	41876	trans
ENSG00000121060	TRIM25	3:157318638:A:AAGAAAGAAA	3	157318638	AAGAAAGAAAGACAG	A	-0.0172506	0.00294853	4.89915e-09		43095	trans
ENSG00000121064	SCPEP1	rs3774298	3	187742311	A	G	-0.028672	0.00357167	8.88178e-16	0.994249	43301	trans
ENSG00000121064	SCPEP1	rs79966944	3	171978128	A	G	-0.0509478	0.00853901	2.42435e-09	0.99964	38713	trans
ENSG00000121104	FAM117A	rs1354034	3	56815721	C	T	-0.0311495	0.00357027	0	1	43169	trans
ENSG00000121297	TSHZ3	rs6776756	3	128496978	A	G	0.0272383	0.00438669	5.32183e-10		43301	trans
ENSG00000121316	PLBD1	rs3774298	3	187742311	A	G	-0.0303386	0.00377478	8.88178e-16	0.767478	43095	trans
ENSG00000121316	PLBD1	rs9854669	3	53267953	A	G	0.0255528	0.00342964	9.30367e-14	0.273834	42963	trans
ENSG00000121316	PLBD1	rs9853018	3	141383119	T	C	-0.0193675	0.00336809	8.90836e-09	0.0982089	43095	trans
ENSG00000121413	ZSCAN18	rs10936642	3	101475461	C	A	-0.263005	0.00457862	0	0.269752	43301	trans
ENSG00000121413	ZSCAN18	3:101569050:C:CAAAA	3	101569046	CAAAA	C	-0.0927319	0.00579259	0	0.99738	43301	trans
ENSG00000121413	ZSCAN18	rs11709158	3	101636746	A	G	0.260806	0.0107918	0	0.934841	37794	trans
ENSG00000121413	ZSCAN18	rs1350583096	3	101440581	TA	T	0.107469	0.0130229	2.22045e-16	0.999995	39134	trans
ENSG00000121413	ZSCAN18	rs555803588	3	101543010	CA	C	-0.0831055	0.00644841	0	0.931935	43301	trans
ENSG00000121417	ZNF211	rs6772703	3	101513892	C	T	-0.22385	0.00466267	0	0.466634	43301	trans
ENSG00000121417	ZNF211	rs9852096	3	101479459	C	A	-0.143299	0.00616258	0	0.0769466	43301	trans
ENSG00000121417	ZNF211	rs1350583096	3	101440581	TA	T	0.0975066	0.012819	2.81997e-14	0.901084	39134	trans
ENSG00000121542	SEC22A	rs59031801	3	123269936	AT	A	-0.152507	0.00445765	0	0.620754	42265	cis
ENSG00000121542	SEC22A	rs9821373	3	123193445	A	G	-0.0296921	0.0055124	7.18775e-08	0.401631	42265	cis
ENSG00000121542	SEC22A	rs726681	3	123118801	T	C	-0.0285477	0.00441067	9.64433e-11	0.138582	43301	cis
ENSG00000121542	SEC22A	rs6764280	3	123183109	C	A	-0.14879	0.0142691	0	0.110563	37499	cis
ENSG00000121552	CSTA	rs35225251	3	122341969	A	AGT	0.155655	0.00332168	0	1	43301	cis
ENSG00000121552	CSTA	rs34173813	3	122341557	T	C	-0.258291	0.00412509	0	1	43301	cis
ENSG00000121552	CSTA	rs150640260	3	122298756	A	ACACACATACATGG	0.0493101	0.00303841	0	1	43301	cis
ENSG00000121552	CSTA	rs17589	3	122337585	T	C	0.0567845	0.00302076	0	0.432204	43301	cis
ENSG00000121552	CSTA	rs16833000	3	122308215	A	G	0.207305	0.00603802	0	0.72556	42302	cis
ENSG00000121570	DPPA4	rs1163447	3	109337904	A	C	0.396092	0.0108713	0	0.999607	40713	cis
ENSG00000121570	DPPA4	rs1967025	3	109319788	G	T	-0.135404	0.00633151	0	0.541829	38929	cis
ENSG00000121570	DPPA4	rs1490566222	3	109325116	C	CT	0.585623	0.0203354	0	0.890741	33433	cis
ENSG00000121570	DPPA4	rs12487166	3	109246083	A	G	-0.0410185	0.00741409	3.15681e-08	0.31328	40713	cis
ENSG00000121570	DPPA4	rs62273540	3	111531019	G	T	0.0470987	0.00707809	2.84943e-11	0.204029	40713	intermediate
ENSG00000121577	POPDC2	rs2629409	3	119667913	A	G	0.309163	0.00529194	0	0.594143	40713	cis
ENSG00000121577	POPDC2	rs35651446	3	119635453	CT	C	-0.293217	0.00532915	0	0.999854	40713	cis
ENSG00000121577	POPDC2	rs71775154	3	119667688	T	TACACACAC	-0.053494	0.00753399	1.24434e-12	1	40713	cis
ENSG00000121577	POPDC2	rs2873788	3	119660130	A	G	-0.186392	0.00703134	0	0.160688	38536	cis
ENSG00000121577	POPDC2	rs773090742	3	119608222	G	GAA	-0.0675456	0.0072697	0	0.570976	40713	cis
ENSG00000121578	B4GALT4	rs9842789	3	119238523	A	G	0.555106	0.00518151	0	1	43301	cis
ENSG00000121578	B4GALT4	rs72529418	3	119239325	CAAA	C	0.26064	0.0052654	0	1	43301	cis
ENSG00000121578	B4GALT4	rs6798741	3	119329282	G	A	0.191548	0.00547839	0	0.248204	43301	cis
ENSG00000121578	B4GALT4	rs13066681	3	119240632	C	G	0.666592	0.0128021	0	0.999997	40147	cis
ENSG00000121578	B4GALT4	rs11329819	3	119225563	A	AT	-0.277302	0.0046857	0	1	43301	cis
ENSG00000121578	B4GALT4	rs2371768	3	65034748	A	G	0.0298735	0.00507904	4.06025e-09	0.426275	43301	trans
ENSG00000121579	NAA50	rs11706726	3	113830804	T	C	0.0389229	0.00310183	0	0.388941	27847	cis
ENSG00000121579	NAA50	rs140664518	3	113681175	T	C	0.0886491	0.00927332	0	0.738158	24885	cis
ENSG00000121594	CD80	rs16829957	3	119548455	A	G	-0.0597024	0.00641874	0	0.772412	42576	cis
ENSG00000121594	CD80	rs60643107	3	119579733	G	T	-0.167034	0.0161635	0	0.67221	40439	cis
ENSG00000121594	CD80	rs11378417	3	119627634	GA	G	-0.0730242	0.00764328	0	0.485159	42087	cis
ENSG00000121594	CD80	rs885654	3	119562743	A	C	0.0691441	0.00904422	2.08722e-14	0.0202623	42576	cis
ENSG00000121766	ZCCHC17	rs1354034	3	56815721	C	T	0.053269	0.00361923	0	1	43169	trans
ENSG00000121797	CCRL2	rs57093591	3	46309225	C	T	-0.0341896	0.00728979	2.73112e-06	0.999994	36100	cis
ENSG00000121797	CCRL2	rs916093	3	46403303	C	T	-0.0820287	0.00713306	0	0.279451	36370	cis
ENSG00000121797	CCRL2	rs9850642	3	46159331	C	A	0.172621	0.00501391	0	0.960954	38387	cis
ENSG00000121797	CCRL2	rs6441990	3	46442770	G	C	0.137129	0.00526844	0	0.123305	39291	cis
ENSG00000121797	CCRL2	rs536624662	3	46257427	CT	C	0.110108	0.00623139	0	0.999943	38898	cis
ENSG00000121797	CCRL2	rs1799987	3	46370444	G	A	0.0735382	0.00502526	0	0.515343	39159	cis
ENSG00000121797	CCRL2	3:46281271:C:CAAA	3	46281267	CAAA	C	-0.107915	0.0100044	0	0.999983	37425	cis
ENSG00000121807	CCR2	rs36048784	3	46324053	C	A	-0.156336	0.00392921	0	0.209325	43095	cis
ENSG00000121807	CCR2	rs147398495	3	46208452	G	GTTC	0.161062	0.0035791	0	0.999999	42191	cis
ENSG00000121807	CCR2	rs112313229	3	46323369	A	G	0.216083	0.00971356	0	1	38702	cis
ENSG00000121807	CCR2	rs1907635	3	46256625	C	T	-0.0608737	0.0036915	0	0.186514	42059	cis
ENSG00000121807	CCR2	rs139028709	3	46316093	A	G	0.281655	0.0113752	0	0.516929	34894	cis
ENSG00000121807	CCR2	rs12485444	3	188417995	A	T	0.0558313	0.00367569	0	1	43095	trans
ENSG00000121807	CCR2	rs148924002	3	46143137	A	G	-0.103588	0.0114126	0	0.673734	36545	cis
ENSG00000121858	TNFSF10	rs3055926	3	172503166	TG	T	-0.0811556	0.00256716	0	1	43301	cis
ENSG00000121858	TNFSF10	rs66496128	3	172502807	T	A	-0.0210045	0.00302403	3.76166e-12	0.79653	43301	cis
ENSG00000121858	TNFSF10	rs231988	3	172559189	C	T	0.0456661	0.00415074	0	1	40220	cis
ENSG00000121858	TNFSF10	rs539810205	3	172513834	A	AT	0.0384968	0.00418985	0	1	41517	cis
ENSG00000121858	TNFSF10	rs9849142	3	172503459	A	G	-0.0865625	0.00301275	0	0.987636	42908	cis
ENSG00000121858	TNFSF10	rs1229368700	3	172525764	C	CA	0.0924045	0.00320571	0	0.305947	43301	cis
ENSG00000121858	TNFSF10	3:172549345:T:TTGTGTGTGT	3	172549342	TTGTGTGTGTGTGTG	T	0.0582012	0.006762	0	0.924535	42916	cis
ENSG00000121858	TNFSF10	rs7629994	3	172595036	C	T	-0.0213887	0.00358761	2.49429e-09	0.585885	43301	cis
ENSG00000121864	ZNF639	rs575808908	3	179382074	AT	A	-0.0951599	0.00340513	0	1	28883	cis
ENSG00000121864	ZNF639	rs7651877	3	179409680	C	T	0.0287971	0.00433082	2.94409e-11	0.80209	28883	cis
ENSG00000121864	ZNF639	rs13089906	3	179348516	C	T	-0.133129	0.00880898	0	0.819848	26832	cis
ENSG00000121864	ZNF639	rs11305804	3	179033556	G	GA	0.0204224	0.00434628	2.61675e-06	0.050883	27847	cis
ENSG00000121879	PIK3CA	rs144390116	3	179147986	GC	G	-0.0792865	0.00281173	0	0.380164	43169	cis
ENSG00000121879	PIK3CA	rs6772262	3	178977937	T	C	-0.131615	0.00676366	0	0.998064	39224	cis
ENSG00000121879	PIK3CA	rs879384327	3	178568770	A	AGAT	-0.0670648	0.0062565	0	0.444055	40518	cis
ENSG00000121931	LRIF1	rs9859077	3	101417558	C	G	0.0237787	0.00419501	1.44186e-08	0.183238	43301	trans
ENSG00000121964	GTDC1	rs1204310557	3	53279900	C	CTT	-0.0349106	0.0054467	1.45999e-10	0.0902618	43301	trans
ENSG00000121964	GTDC1	rs1354034	3	56815721	C	T	0.0277903	0.00448374	5.71794e-10	0.993331	43169	trans
ENSG00000122042	UBL3	rs75831154	3	28243131	G	C	-0.0212731	0.00340997	4.4178e-10	0.165921	43169	trans
ENSG00000122068	FYTTD1	rs11418038	3	197820996	AT	A	-0.0748484	0.00333859	0	0.391468	42265	cis
ENSG00000122068	FYTTD1	rs1965302	3	197690166	A	G	-0.0559515	0.00346277	0	0.620368	38938	cis
ENSG00000122257	RBBP6	rs1354034	3	56815721	C	T	-0.0261583	0.00409634	1.70544e-10	0.991906	28751	trans
ENSG00000122547	EEPD1	rs11434039	3	50043487	CA	C	-0.0227644	0.00388392	4.59606e-09	0.0676047	42265	trans
ENSG00000122547	EEPD1	rs62252817	3	53398351	G	T	0.0263027	0.00454589	7.20643e-09	0.0661905	43301	trans
ENSG00000122557	HERPUD2	rs1396192438	3	50040465	A	AAAAAAAATATATAT	0.0302969	0.00555556	4.94033e-08		30894	trans
ENSG00000122679	RAMP3	rs1354034	3	56815721	C	T	0.0808211	0.00741222	0	1	34171	trans
ENSG00000122679	RAMP3	rs142698481	3	18197291	C	CT	-0.050795	0.00869144	5.08843e-09	0.516638	34064	trans
ENSG00000122694	GLIPR2	rs9846315	3	53252395	A	T	0.0182143	0.00315462	7.74821e-09	0.0762754	43169	trans
ENSG00000122733	PHF24	rs150125165	3	127675018	C	CCTGCTTGCTTG	-0.0439187	0.00707503	5.38113e-10	0.158766	36905	trans
ENSG00000122779	TRIM24	rs4287896	3	101542715	G	A	-0.0542043	0.00475912	0	0.129286	43095	trans
ENSG00000122786	CALD1	rs1354034	3	56815721	C	T	0.243736	0.00420315	0	1	43169	trans
ENSG00000122786	CALD1	rs13084580	3	39146691	T	C	0.0811486	0.00666658	0	0.750192	43301	trans
ENSG00000122786	CALD1	rs35268623	3	56900800	C	A	0.026908	0.00532842	4.42059e-07	0.143165	42908	trans
ENSG00000122786	CALD1	rs11459029	3	56740187	CA	C	0.0359187	0.00454026	2.44249e-15	0.227176	42265	trans
ENSG00000122786	CALD1	rs6769215	3	179037328	A	G	-0.0297552	0.00431005	5.06684e-12	0.0570886	42265	trans
ENSG00000122786	CALD1	rs17825630	3	56916027	A	G	0.0601824	0.00696944	0	0.999936	42265	trans
ENSG00000122862	SRGN	rs1254121177	3	53275962	TA	T	0.0210067	0.00303658	4.58389e-12	0.0914863	43095	trans
ENSG00000122862	SRGN	rs12630483	3	188069858	G	A	-0.0232726	0.00367618	2.44148e-10	0.297102	42988	trans
ENSG00000122862	SRGN	rs543265267	3	127590434	A	ACCGGCCGCC	0.018336	0.00327637	2.18818e-08	0.0988342	42856	trans
ENSG00000122986	HVCN1	rs842051	3	152262498	A	G	-0.0223078	0.00380274	4.4579e-09	0.126414	42601	trans
ENSG00000123091	RNF11	rs1354034	3	56815721	C	T	0.0368546	0.00268257	0	1	43169	trans
ENSG00000123096	SSPN	rs56121004	3	71464844	T	G	0.0357466	0.00609049	4.37781e-09	0.403337	39856	trans
ENSG00000123096	SSPN	rs11720350	3	71360873	A	T	0.0629059	0.00768197	2.22045e-16	0.507741	37300	trans
ENSG00000123191	ATP7B	rs10433618	3	53250421	A	C	-0.0780425	0.00754188	0	0.139005	40320	trans
ENSG00000123329	ARHGAP9	rs13070781	3	71704835	A	G	0.0163559	0.00276532	3.32547e-09	0.341908	42151	trans
ENSG00000123329	ARHGAP9	rs35030900	3	71548120	C	T	-0.0427044	0.00740335	8.00989e-09	0.149654	36341	trans
ENSG00000123358	NR4A1	rs3732378	3	39265671	A	G	-0.0601336	0.00721049	0	1	42801	trans
ENSG00000123358	NR4A1	rs12485444	3	188417995	A	T	-0.0368154	0.00567328	8.6259e-11	0.230958	43301	trans
ENSG00000123384	LRP1	rs11718130	3	128611184	C	G	-0.0194704	0.00336003	6.84403e-09		43301	trans
ENSG00000123472	ATPAF1	rs1354034	3	56815721	C	T	0.0326292	0.00430314	3.37508e-14	0.999444	43169	trans
ENSG00000123609	NMI	rs143219957	3	127548036	TG	T	-0.0194851	0.00334305	5.5916e-09	0.531846	43301	trans
ENSG00000123610	TNFAIP6	rs66467735	3	53323861	CAA	C	0.0478825	0.00573386	0	0.0916598	43095	trans
ENSG00000123610	TNFAIP6	rs323623	3	152260397	A	C	-0.030836	0.00460381	2.11395e-11	0.155648	43095	trans
ENSG00000123610	TNFAIP6	rs7624084	3	141374443	C	T	-0.0287124	0.00454855	2.747e-10	0.137975	42963	trans
ENSG00000123685	BATF3	rs12485444	3	188417995	A	T	0.0572107	0.00535078	0	0.999935	43301	trans
ENSG00000123685	BATF3	rs2712406	3	128608812	G	T	-0.0293899	0.00526749	2.41242e-08		43169	trans
ENSG00000123689	G0S2	rs12630483	3	188069858	G	A	0.0531229	0.00759606	2.68141e-12	0.119734	43194	trans
ENSG00000123700	KCNJ2	rs113761591	3	127586512	T	C	-0.0275309	0.00411879	2.3217e-11	0.129503	41124	trans
ENSG00000123836	PFKFB2	rs3774298	3	187742311	A	G	-0.029146	0.00485984	2.00611e-09	0.821845	43301	trans
ENSG00000123836	PFKFB2	rs62257017	3	53366525	C	T	0.0330134	0.00559739	3.67961e-09	0.0439015	43301	trans
ENSG00000123870	ZNF137P	rs4287896	3	101542715	G	A	-0.0573465	0.00526509	0	0.104039	36214	trans
ENSG00000124006	OBSL1	rs6439134	3	128604661	T	C	0.0557758	0.0101741	4.20278e-08	0.256726	41328	trans
ENSG00000124102	PI3	rs55749605	3	101513249	A	C	0.0793159	0.00558222	0	0.208854	42831	trans
ENSG00000124102	PI3	rs323608	3	152225488	G	A	0.0448907	0.00585079	1.68754e-14	0.0902158	42831	trans
ENSG00000124102	PI3	rs9859117	3	127678710	C	G	-0.0497545	0.0069827	1.03784e-12	0.0833465	41047	trans
ENSG00000124103	FAM209A	rs323618	3	152243147	G	T	0.0303872	0.00494043	7.71301e-10	0.259921	43095	trans
ENSG00000124107	SLPI	rs11315312	3	101507060	C	CA	0.0489158	0.00504728	0	0.0104393	43095	trans
ENSG00000124107	SLPI	rs79983121	3	127587619	T	C	-0.0415347	0.00650687	1.73415e-10	0.183237	40918	trans
ENSG00000124107	SLPI	rs6774300	3	82486647	C	A	-0.095029	0.0165382	9.13697e-09	0.983511	38370	trans
ENSG00000124134	KCNS1	rs374608019	3	101402616	CA	C	-0.0366874	0.00642789	1.14625e-08	0.365476	41830	trans
ENSG00000124145	SDC4	rs1354034	3	56815721	C	T	0.112744	0.00567968	0	1	42963	trans
ENSG00000124191	TOX2	rs61192126	3	72345701	C	T	-0.0354776	0.00634068	2.20316e-08	0.906028	41962	trans
ENSG00000124233	SEMG1	rs6772703	3	101513892	C	T	0.0513122	0.00632924	4.44089e-16	0.0876724	42025	trans
ENSG00000124233	SEMG1	rs78770788	3	53361068	T	A	0.050311	0.00750877	2.07994e-11	0.0724657	42025	trans
ENSG00000124302	CHST8	rs1354034	3	56815721	C	T	-0.0625185	0.00650647	0	0.999999	39357	trans
ENSG00000124313	IQSEC2	rs9834115	3	188397354	C	T	-0.0347204	0.004125	0	0.321058	43301	trans
ENSG00000124469	CEACAM8	rs68062772	3	195451066	G	A	0.0627389	0.00981601	1.64282e-10		32206	trans
ENSG00000124491	F13A1	rs1354034	3	56815721	C	T	0.122852	0.00360963	0	1	43169	trans
ENSG00000124491	F13A1	rs28479234	3	56716614	T	C	0.0262845	0.0038408	7.72871e-12	0.400061	42265	trans
ENSG00000124496	TRERF1	rs17234771	3	53273336	A	G	-0.0342655	0.00486241	1.82787e-12	0.0574934	43301	trans
ENSG00000124507	PACSIN1	rs75831154	3	28243131	G	C	0.0647004	0.00710151	0	0.237036	42320	trans
ENSG00000124562	SNRPC	rs55876167	3	60160828	G	C	0.0431638	0.00756461	1.15649e-08	0.996077	37320	trans
ENSG00000124635	H2BC11	rs1354034	3	56815721	C	T	-0.172927	0.00521511	0	1	28751	trans
ENSG00000124635	H2BC11	rs28479234	3	56716614	T	C	-0.0306491	0.00569418	7.34439e-08	0.233387	27847	trans
ENSG00000124635	H2BC11	rs9868456	3	179032856	G	A	0.0391969	0.00642286	1.04281e-09	0.0577407	27847	trans
ENSG00000124657	OR2B6	rs1354034	3	56815721	C	T	-0.11261	0.00653944	0	1	38989	trans
ENSG00000124731	TREM1	rs377455794	3	50039482	A	ACCC	0.0219472	0.00389393	1.73786e-08	0.0370022	42265	trans
ENSG00000124733	MEA1	rs1354034	3	56815721	C	T	0.0189058	0.00306029	6.50091e-10	0.996539	43169	trans
ENSG00000124762	CDKN1A	rs1354034	3	56815721	C	T	-0.0844704	0.0038526	0	1	43169	trans
ENSG00000124762	CDKN1A	rs3732378	3	39265671	A	G	-0.0314838	0.00497028	2.38252e-10	0.999662	42801	trans
ENSG00000124772	CPNE5	rs1354034	3	56815721	C	T	0.0584798	0.00421068	0	1	43169	trans
ENSG00000124795	DEK	rs374994319	3	53304745	CT	C	-0.0180404	0.003019	2.2922e-09	0.477487	42263	trans
ENSG00000124813	RUNX2	rs33998492	3	46232107	A	G	-0.0571871	0.00831954	6.25011e-12	0.0604464	42195	trans
ENSG00000124875	CXCL6	rs41266485	3	127671682	T	C	0.0430236	0.0071721	1.9886e-09	0.12294	40220	trans
ENSG00000125037	EMC3	rs696356	3	10196440	T	G	0.0379543	0.00472521	8.88178e-16	0.294834	28883	cis
ENSG00000125037	EMC3	rs279559	3	9890428	T	C	-0.0251075	0.0042607	3.79669e-09	0.993244	26052	cis
ENSG00000125037	EMC3	rs761340715	3	10172537	CA	C	-0.0618232	0.00963621	1.40158e-10	0.999415	24364	cis
ENSG00000125037	EMC3	rs66651517	3	10133027	T	C	0.0303913	0.00514889	3.58046e-09	0.370374	27099	cis
ENSG00000125089	SH3TC1	rs12485444	3	188417995	A	T	-0.023887	0.00403066	3.09797e-09	0.947068	43301	trans
ENSG00000125170	DOK4	rs369715959	3	50003308	T	TAA	-0.0420237	0.00743193	1.5632e-08	0.964461	35534	trans
ENSG00000125257	ABCC4	rs1354034	3	56815721	C	T	0.0589062	0.00473669	0	1	42628	trans
ENSG00000125266	EFNB2	rs1354034	3	56815721	C	T	0.0418579	0.00677655	6.53795e-10	0.899308	39351	trans
ENSG00000125354	SEPTIN6	rs1354034	3	56815721	C	T	0.0162187	0.00263307	7.29236e-10	0.882079	42263	trans
ENSG00000125384	PTGER2	rs7652638	3	56828313	C	A	-0.0219341	0.00394365	2.66891e-08	0.318762	42963	trans
ENSG00000125498	KIR2DL1	rs13075184	3	18683182	G	C	0.0605436	0.00848874	9.87654e-13	0.0295682	24166	trans
ENSG00000125505	MBOAT7	rs78031583	3	127630934	T	C	0.018258	0.00263322	4.09917e-12	0.0969356	40266	trans
ENSG00000125510	OPRL1	rs323617	3	152244180	A	T	0.0257506	0.00406039	2.26952e-10	0.209546	42237	trans
ENSG00000125538	IL1B	rs2030030	3	188076045	C	T	0.0405507	0.00551256	1.89404e-13	0.100515	43194	trans
ENSG00000125611	CHCHD5	rs9839667	3	103400	C	T	-0.0239072	0.00398292	1.94367e-09	0.506418	43301	trans
ENSG00000125618	PAX8	rs2930074	3	109335283	C	G	0.051561	0.00717942	6.88116e-13	0.200275	40516	trans
ENSG00000125730	C3	rs11505019	3	188376539	G	T	0.0546218	0.00609389	0	0.515426	39291	trans
ENSG00000125753	VASP	rs9846315	3	53252395	A	T	0.0189443	0.00260193	3.31735e-13	0.184194	42469	trans
ENSG00000125753	VASP	rs150125165	3	127675018	C	CCTGCTTGCTTG	0.0188772	0.0027496	6.63003e-12	0.118553	40685	trans
ENSG00000125780	TGM3	rs199767484	3	188055998	C	CACACACACACACACAT	0.0521076	0.00735139	1.35936e-12	0.0952123	36505	trans
ENSG00000125810	CD93	rs6763931	3	141383991	A	G	-0.0373202	0.00393502	0	0.245964	43301	trans
ENSG00000125810	CD93	rs7634281	3	127669674	A	G	-0.0445803	0.00525363	0	0.193069	41385	trans
ENSG00000125818	PSMF1	rs1354034	3	56815721	C	T	-0.0227734	0.00293388	8.43769e-15	0.999472	43169	trans
ENSG00000125827	TMX4	rs3774298	3	187742311	A	G	-0.0210539	0.00361195	5.57722e-09		43301	trans
ENSG00000125869	LAMP5	rs34997146	3	46332782	G	T	0.0456847	0.00722719	2.59494e-10	0.0411865	43301	trans
ENSG00000125898	FAM110A	rs1354034	3	56815721	C	T	-0.022242	0.00396546	2.03591e-08	0.989836	42963	trans
ENSG00000125910	S1PR4	rs2030030	3	188076045	C	T	-0.0229568	0.00327872	2.52776e-12	0.11677	43194	trans
ENSG00000125952	MAX	rs1354034	3	56815721	C	T	0.0221004	0.00343707	1.27592e-10	0.94369	43169	trans
ENSG00000126003	PLAGL2	rs12485444	3	188417995	A	T	-0.0559052	0.00411683	0	0.999439	43301	trans
ENSG00000126003	PLAGL2	rs3732378	3	39265671	A	G	-0.0373806	0.00519724	6.36602e-13	0.999971	42801	trans
ENSG00000126062	TMEM115	rs148641669	3	50181512	T	C	0.0454706	0.00542108	0	1	36957	cis
ENSG00000126091	ST3GAL3	rs1354034	3	56815721	C	T	0.0526278	0.00420652	0	1	42963	trans
ENSG00000126106	TMEM53	rs12485444	3	188417995	A	T	0.0544105	0.00590488	0	0.992518	43301	trans
ENSG00000126247	CAPNS1	rs71625585	3	101550026	CA	C	0.0154006	0.00278056	3.04815e-08	0.241074	43095	trans
ENSG00000126458	RRAS	rs3732378	3	39265671	A	G	-0.0464714	0.0049485	0	1	42801	trans
ENSG00000126458	RRAS	rs2253144	3	128611077	G	A	-0.0214441	0.00376696	1.2506e-08		43169	trans
ENSG00000126746	ZNF384	rs66467735	3	53323861	CAA	C	-0.028175	0.00504632	2.3604e-08	0.0899233	43301	trans
ENSG00000126759	CFP	rs9830594	3	53252768	T	C	0.0294743	0.00345199	0	0.186122	28751	trans
ENSG00000126759	CFP	rs28460520	3	101551650	G	A	0.0234304	0.00298058	3.77476e-15	0.0568047	28883	trans
ENSG00000126777	KTN1	rs3913371	3	152324455	C	T	-0.0182735	0.00329611	2.9572e-08	0.942734	41798	trans
ENSG00000126804	ZBTB1	3:50280177:C:CTTTTTTT	3	50280177	CTTTTTTT	C	-0.027377	0.00488979	2.15839e-08		26641	trans
ENSG00000126822	PLEKHG3	rs3774298	3	187742311	A	G	0.0221293	0.00358668	6.83483e-10	0.827597	42601	trans
ENSG00000126861	OMG	rs374984650	3	49934454	G	GA	-0.0310836	0.00532046	5.14887e-09	0.0311158	42265	trans
ENSG00000126945	HNRNPH2	rs35703629	3	127675977	T	C	0.0194285	0.00336724	7.93433e-09	0.108485	41311	trans
ENSG00000126970	ZC4H2	rs112997866	3	101549269	C	CTATA	-0.0735143	0.00559037	0	0.0775046	43301	trans
ENSG00000127022	CANX	rs34202813	3	51548058	A	AT	-0.0340568	0.00504813	1.51541e-11	0.0600444	25029	trans
ENSG00000127080	IPPK	rs13088318	3	101523907	G	A	0.0367322	0.00597604	7.9175e-10	0.321942	40713	trans
ENSG00000127084	FGD3	rs72942333	3	49948685	C	T	0.0305218	0.00260937	0	0.255771	43169	trans
ENSG00000127084	FGD3	rs56263456	3	157188425	A	G	-0.0217941	0.00291651	7.86038e-14	0.0165081	43301	trans
ENSG00000127084	FGD3	rs62256050	3	53274143	T	C	0.0177687	0.00307493	7.53452e-09	0.0788651	43169	trans
ENSG00000127249	ATP13A4	rs9868128	3	193581919	T	A	-0.759684	0.00639466	0	0.341278	26295	cis
ENSG00000127249	ATP13A4	rs13071879	3	193456187	A	G	-0.132458	0.00923172	0	0.991768	26295	cis
ENSG00000127249	ATP13A4	rs560840636	3	193549439	T	G	-0.265089	0.0268292	0	1	22512	cis
ENSG00000127249	ATP13A4	rs1491077709	3	193706984	T	TTC	0.498701	0.0156702	0	0.781276	25259	cis
ENSG00000127249	ATP13A4	rs1354034	3	56815721	C	T	0.096594	0.00840081	0	1	26163	trans
ENSG00000127252	PLAAT1	rs142743757	3	193402570	G	GA	-0.224962	0.00890403	0	0.548076	25764	cis
ENSG00000127252	PLAAT1	rs1354034	3	56815721	C	T	0.113806	0.00707498	0	1	25764	trans
ENSG00000127252	PLAAT1	rs200288590	3	193400950	C	CA	-0.203628	0.0213507	0	0.985639	22187	cis
ENSG00000127252	PLAAT1	rs7623800	3	39149451	T	C	-0.110086	0.0107664	0	0.445279	25764	trans
ENSG00000127252	PLAAT1	3:193270071:AAC:A	3	193270069	A	AAC	-0.118825	0.0156196	2.79776e-14	1	25436	cis
ENSG00000127252	PLAAT1	rs9845217	3	193647755	G	A	-0.0491574	0.00671493	2.46914e-13	0.0370202	25764	cis
ENSG00000127252	PLAAT1	rs113844351	3	193238053	A	G	-0.13952	0.022089	2.67901e-10	1	22142	cis
ENSG00000127329	PTPRB	rs112696786	3	46080069	T	TA	0.130897	0.0236141	2.97066e-08	0.255654	25260	trans
ENSG00000127412	TRPV5	rs13088318	3	101523907	G	A	-0.0770108	0.0103393	9.4591e-14	0.391342	14991	trans
ENSG00000127418	FGFRL1	rs3732378	3	39265671	A	G	-0.0403692	0.00612868	4.48985e-11	0.999998	42801	trans
ENSG00000127528	KLF2	rs2230494	3	53186199	A	G	0.0285871	0.00456354	3.74674e-10	0.387285	28883	trans
ENSG00000127831	VIL1	rs1354034	3	56815721	C	T	0.102993	0.00557224	0	1	28751	trans
ENSG00000127831	VIL1	rs13068733	3	141399186	G	A	-0.0613633	0.00532955	0	0.173495	28883	trans
ENSG00000127920	GNG11	rs1354034	3	56815721	C	T	0.114078	0.00310349	0	1	43169	trans
ENSG00000127920	GNG11	rs28479234	3	56716614	T	C	0.0247788	0.00330041	6.01741e-14	0.203647	42265	trans
ENSG00000127947	PTPN12	rs1354034	3	56815721	C	T	0.023996	0.00323507	1.1946e-13	0.999828	42963	trans
ENSG00000127990	SGCE	rs201800959	3	170082973	GT	G	-0.0382733	0.00665659	8.94115e-09	0.0720447	43301	trans
ENSG00000128011	LRFN1	rs1442946303	3	50061560	C	CT	0.0594183	0.00377565	0	0.195387	38387	trans
ENSG00000128016	ZFP36	rs7633966	3	53255511	G	T	0.0174429	0.00294297	3.08579e-09	0.472859	43169	trans
ENSG00000128266	GNAZ	rs1354034	3	56815721	C	T	0.0589638	0.003732	0	1	43169	trans
ENSG00000128284	APOL3	rs76830965	3	159919889	A	C	0.0372586	0.00614381	1.32436e-09		40617	trans
ENSG00000128311	TST	rs1354034	3	56815721	C	T	0.0188417	0.00331626	1.33443e-08	0.217056	42628	trans
ENSG00000128340	RAC2	rs6777180	3	152227576	A	G	0.0173397	0.00294606	3.96323e-09	0.216412	40713	trans
ENSG00000128512	DOCK4	rs59064949	3	53391121	T	C	0.0563325	0.00567167	0	0.166556	42601	trans
ENSG00000128512	DOCK4	rs9856435	3	101499384	T	C	0.0385047	0.00471899	4.44089e-16	0.0521138	42601	trans
ENSG00000128578	STRIP2	rs1354034	3	56815721	C	T	0.0280741	0.00396166	1.37601e-12	0.99826	42963	trans
ENSG00000128590	DNAJB9	rs1480354	3	51327027	A	G	-0.0313246	0.00506681	6.3167e-10	0.0495283	39155	trans
ENSG00000128595	CALU	rs1354034	3	56815721	C	T	0.0307951	0.00397946	9.99201e-15	0.999989	43169	trans
ENSG00000128609	NDUFA5	rs1354034	3	56815721	C	T	0.0213042	0.00347044	8.31698e-10	0.734689	26163	trans
ENSG00000128641	MYO1B	rs74378591	3	188289901	C	G	-0.0728261	0.0107166	1.07825e-11	0.351014	39777	trans
ENSG00000128833	MYO5C	rs2030030	3	188076045	C	T	0.0541606	0.00882237	8.30415e-10	0.241551	40606	trans
ENSG00000128872	TMOD2	rs3774298	3	187742311	A	G	0.0761895	0.00487496	0	0.999654	39291	trans
ENSG00000128872	TMOD2	rs28672297	3	188450992	C	G	-0.0324131	0.00505771	1.46819e-10	0.227073	36471	trans
ENSG00000129055	ANAPC13	rs1863911	3	134486389	A	C	0.482606	0.00347573	0	0.503133	43301	cis
ENSG00000129055	ANAPC13	rs73221342	3	134526318	A	T	0.223465	0.00404615	0	1	43169	cis
ENSG00000129055	ANAPC13	rs62269565	3	134602161	T	C	0.149999	0.00608932	0	1	41385	cis
ENSG00000129055	ANAPC13	rs9821505	3	134552044	C	A	0.177607	0.00563011	0	1	43040	cis
ENSG00000129071	MBD4	rs780383178	3	129479255	C	CA	0.0575287	0.00498695	0	0.063876	42191	cis
ENSG00000129071	MBD4	rs2625949	3	129644049	A	G	-0.0221501	0.00405535	4.70953e-08	0.0404896	42059	cis
ENSG00000129116	PALLD	rs12485444	3	188417995	A	T	0.0638643	0.0055413	0	0.999997	43301	trans
ENSG00000129355	CDKN2D	rs1354034	3	56815721	C	T	0.0352461	0.00302087	0	1	43169	trans
ENSG00000129355	CDKN2D	rs17030933	3	53256248	G	C	0.0244745	0.003564	6.55009e-12	0.104201	43169	trans
ENSG00000129355	CDKN2D	rs59037328	3	127687798	G	A	0.0204197	0.00351327	6.16737e-09	0.152815	43194	trans
ENSG00000129467	ADCY4	rs2856234	3	50101709	G	A	-0.0313256	0.00368757	0	0.0449015	41018	trans
ENSG00000129654	FOXJ1	rs144945189	3	96302381	A	C	0.0944284	0.0171394	3.60005e-08		31761	trans
ENSG00000129657	SEC14L1	rs1056235	3	127672535	A	G	0.0275528	0.00338774	4.44089e-16	0.17754	40424	trans
ENSG00000129657	SEC14L1	rs6782812	3	128599154	A	G	-0.0223313	0.00406311	3.88264e-08	0.137311	41565	trans
ENSG00000129757	CDKN1C	rs12485444	3	188417995	A	T	-0.0669268	0.0065996	0	0.999941	28025	trans
ENSG00000129757	CDKN1C	rs3732378	3	39265671	A	G	-0.0581833	0.00837354	3.6926e-12	0.994457	27525	trans
ENSG00000129810	SGO1	rs13096186	3	20067936	G	A	-0.040927	0.00541938	4.28546e-14	0.27087	43301	cis
ENSG00000129933	MAU2	rs1491180402	3	157215417	AT	A	-0.0199409	0.00337684	3.5224e-09	0.0720095	40713	trans
ENSG00000130037	KCNA5	rs6810232	3	46285113	T	C	0.0476038	0.00784999	1.32626e-09	0.0538209	36428	trans
ENSG00000130066	SAT1	rs41266485	3	127671682	T	C	0.0341765	0.00353216	0	0.161408	41385	trans
ENSG00000130227	XPO7	rs12488986	3	56816160	G	A	0.0306483	0.00508123	1.62269e-09	0.579139	27847	trans
ENSG00000130255	RPL36	rs34778241	3	71722064	TG	T	-0.0178641	0.00311145	9.39019e-09	0.999286	40472	trans
ENSG00000130305	NSUN5	rs41275543	3	53241855	A	G	-0.0239759	0.00431543	2.76249e-08	0.224273	42963	trans
ENSG00000130313	PGLS	rs34778241	3	71722064	TG	T	-0.0173398	0.00307252	1.66621e-08	0.957507	40678	trans
ENSG00000130396	AFDN	rs1303576221	3	53350313	C	CTT	-0.0559234	0.0102303	4.59094e-08	0.175336	28490	trans
ENSG00000130433	CACNG6	rs11359909	3	128603030	A	AG	0.101075	0.00795827	0	0.3159	41795	trans
ENSG00000130449	ZSWIM6	rs55749814	3	187712359	C	T	-0.023208	0.0040654	1.13865e-08		42702	trans
ENSG00000130529	TRPM4	rs139204908	3	30647560	T	TTTCA	-0.0506508	0.00547741	0	1	43040	trans
ENSG00000130558	OLFM1	rs11310490	3	56681087	T	TA	-0.0558815	0.00960045	5.85964e-09	0.0766345	42265	trans
ENSG00000130592	LSP1	rs9830594	3	53252768	T	C	0.0220103	0.00360113	9.83501e-10	0.0853065	40624	trans
ENSG00000130595	TNNT3	rs62272722	3	152244427	T	A	0.0346634	0.00551221	3.20608e-10	0.22328	42237	trans
ENSG00000130635	COL5A1	rs1442950811	3	46320174	C	CAAAA	-0.0827066	0.0117299	1.77725e-12	0.411896	41664	trans
ENSG00000130635	COL5A1	rs7637813	3	46368545	A	G	0.0318792	0.00694421	4.4164e-06	0.166841	41003	trans
ENSG00000130635	COL5A1	rs7621631	3	169794357	A	C	-0.0386119	0.00697628	3.11695e-08	0.0981966	42039	trans
ENSG00000130649	CYP2E1	rs71327053	3	46340016	T	C	-0.0771143	0.011351	1.09357e-11	0.0315	42195	trans
ENSG00000130703	OSBPL2	rs9815930	3	49893910	T	A	0.0153368	0.00258182	2.84473e-09	0.0499723	43169	trans
ENSG00000130821	SLC6A8	rs1354034	3	56815721	C	T	-0.0295856	0.00298983	0	1	43169	trans
ENSG00000130830	MPP1	rs35260967	3	49297194	A	G	-0.0264907	0.00439833	1.7131e-09	0.122284	40998	trans
ENSG00000130948	HSD17B3	rs1354034	3	56815721	C	T	-0.0643696	0.00732915	0	0.999993	35658	trans
ENSG00000131016	AKAP12	rs7646596	3	128601502	G	T	0.111373	0.00882614	0	0.41844	42059	trans
ENSG00000131016	AKAP12	rs1354034	3	56815721	C	T	-0.0425045	0.00604683	2.07678e-12	0.999968	42963	trans
ENSG00000131016	AKAP12	rs79037974	3	3158035	G	A	0.055412	0.00759528	2.97318e-13	0.206869	42059	trans
ENSG00000131016	AKAP12	rs163546	3	3081642	G	A	-0.0499725	0.00726706	6.13087e-12	0.991231	38665	trans
ENSG00000131023	LATS1	rs201832345	3	104719131	A	AAGAT	-0.05062	0.00984252	2.70397e-07	0.594987	37507	trans
ENSG00000131069	ACSS2	rs6440006	3	141423849	A	G	0.0200263	0.00317811	2.95088e-10	0.208344	43095	trans
ENSG00000131095	GFAP	rs1354034	3	56815721	C	T	0.0382755	0.00664614	8.45873e-09	0.996805	34417	trans
ENSG00000131115	ZNF227	rs10561107	3	101323905	T	TACACACAC	0.0292821	0.00400552	2.66231e-13	0.353351	43301	trans
ENSG00000131143	COX4I1	rs34778241	3	71722064	TG	T	-0.0194802	0.00271718	7.53841e-13	1	40678	trans
ENSG00000131171	SH3BGRL	rs1354034	3	56815721	C	T	0.0184118	0.00317749	6.85541e-09	0.955563	42963	trans
ENSG00000131188	PRR7	rs1354034	3	56815721	C	T	0.0449954	0.00448768	0	1	43169	trans
ENSG00000131236	CAP1	rs7634281	3	127669674	A	G	0.0217718	0.00385642	1.64614e-08	0.0895518	26967	trans
ENSG00000131355	ADGRE3	rs2682386	3	101350029	T	C	0.0180339	0.0031785	1.39729e-08	0.0365198	43095	trans
ENSG00000131355	ADGRE3	rs113828400	3	53266919	GA	G	0.0217293	0.00389485	2.41924e-08	0.0399002	43095	trans
ENSG00000131368	MRPS25	rs11717371	3	15061031	T	C	-0.123835	0.00419044	0	0.621191	42265	cis
ENSG00000131368	MRPS25	rs79870383	3	15051155	G	A	-0.0581173	0.00859671	1.37592e-11	0.666713	36384	cis
ENSG00000131368	MRPS25	rs76056879	3	15064685	C	T	0.078853	0.00708734	0	0.985116	38499	cis
ENSG00000131368	MRPS25	rs59694621	3	15029848	C	T	0.0676283	0.0112714	1.97319e-09	0.979064	38279	cis
ENSG00000131370	SH3BP5	rs826424	3	15304533	G	T	-0.200033	0.005067	0	1	28751	cis
ENSG00000131370	SH3BP5	rs79527776	3	15162638	A	G	0.159065	0.00587469	0	0.970549	28751	cis
ENSG00000131370	SH3BP5	rs1287467	3	15269818	G	A	-0.136344	0.00592734	0	1	27847	cis
ENSG00000131370	SH3BP5	rs4685247	3	15313208	T	C	-0.0972714	0.0062886	0	0.336526	28751	cis
ENSG00000131370	SH3BP5	rs7621044	3	15324179	A	G	-0.161793	0.00848969	0	0.539889	25802	cis
ENSG00000131370	SH3BP5	rs201680394	3	15339857	T	TA	0.189415	0.00890356	0	1	28883	cis
ENSG00000131370	SH3BP5	rs148248648	3	15575676	A	G	-0.274315	0.0206507	0	0.350755	24011	cis
ENSG00000131370	SH3BP5	rs28450659	3	15332543	T	C	-0.109979	0.00649574	0	0.655651	28883	cis
ENSG00000131370	SH3BP5	rs73030668	3	15885007	T	A	0.152644	0.014733	0	0.737214	25803	cis
ENSG00000131373	HACL1	rs6781430	3	15557776	G	T	-0.120534	0.00702113	0	0.950603	28883	cis
ENSG00000131373	HACL1	rs565534213	3	15662853	G	GT	-0.0360298	0.00783637	4.27049e-06	0.894817	28883	cis
ENSG00000131373	HACL1	rs35231161	3	15829939	TA	T	-0.159396	0.0121108	0	0.892911	23550	cis
ENSG00000131373	HACL1	rs761895445	3	15375296	CA	C	-0.140654	0.0134587	0	0.60477	27179	cis
ENSG00000131374	TBC1D5	rs67860436	3	17152990	A	G	-0.0538857	0.0041799	0	0.697042	43301	cis
ENSG00000131374	TBC1D5	rs60882630	3	17504452	A	C	-0.209234	0.0109155	0	0.0238516	38035	cis
ENSG00000131374	TBC1D5	rs35381721	3	17762674	T	TAC	0.0442634	0.00314248	0	0.975656	42283	cis
ENSG00000131374	TBC1D5	rs78584180	3	17274281	G	A	-0.160868	0.0105886	0	0.859673	36008	cis
ENSG00000131374	TBC1D5	rs1463220	3	17167206	A	G	-0.0213928	0.00314776	1.07423e-11	0.545061	42265	cis
ENSG00000131375	CAPN7	rs1287464	3	15206289	G	A	0.0800022	0.00398685	0	1	41798	cis
ENSG00000131375	CAPN7	rs6801433	3	15307316	A	G	-0.0222138	0.0030345	2.47136e-13	0.944071	42963	cis
ENSG00000131378	RFTN1	rs689662	3	16372691	A	G	0.124437	0.00331493	0	0.999996	43301	cis
ENSG00000131378	RFTN1	rs139598006	3	16553037	A	AAAG	0.119711	0.00477122	0	0.292688	42700	cis
ENSG00000131378	RFTN1	rs478483	3	16320622	T	G	-0.0342242	0.00333618	0	0.956414	43301	cis
ENSG00000131378	RFTN1	3:16512429:A:ATTTTTT	3	16512428	ATTTTTT	A	0.0648595	0.00489277	0	0.942253	43301	cis
ENSG00000131378	RFTN1	rs4684282	3	16462771	G	C	-0.104773	0.00711167	0	0.999326	40718	cis
ENSG00000131378	RFTN1	rs1429162	3	16514692	G	C	-0.0321006	0.003561	0	0.87642	43301	cis
ENSG00000131378	RFTN1	rs62236297	3	16379495	A	G	0.10127	0.00629549	0	0.317817	41682	cis
ENSG00000131379	C3orf20	rs11717438	3	14671551	T	G	-0.467011	0.00684046	0	0.96779	32311	cis
ENSG00000131379	C3orf20	3:14665263:A:ATTGG	3	14665263	ATTGG	A	0.221187	0.00756962	0	1	29772	cis
ENSG00000131379	C3orf20	rs35033361	3	14685483	T	TGC	-0.241717	0.0073475	0	1	32443	cis
ENSG00000131379	C3orf20	rs17040040	3	14660844	G	A	-0.267604	0.0113306	0	0.999906	29820	cis
ENSG00000131379	C3orf20	rs1253666663	3	14688529	C	CA	-0.240963	0.00893223	0	0.999999	32443	cis
ENSG00000131379	C3orf20	rs11708596	3	14647886	A	G	-0.24968	0.00969225	0	1	31407	cis
ENSG00000131379	C3orf20	rs1448917267	3	14666053	A	AAAAAAAAG	-0.326133	0.0155164	0	1	31914	cis
ENSG00000131379	C3orf20	rs73022117	3	14665263	G	A	0.171511	0.0164182	0	1	26899	cis
ENSG00000131381	RBSN	rs11128731	3	15017823	C	T	0.228527	0.00938737	0	0.632767	41604	cis
ENSG00000131381	RBSN	rs1491167382	3	15117988	CT	C	-0.195443	0.0154993	0	1	36143	cis
ENSG00000131381	RBSN	rs9869512	3	15091581	T	C	0.0666699	0.00458178	0	0.235191	41724	cis
ENSG00000131389	SLC6A6	rs2304510	3	14479052	C	G	0.214964	0.00300671	0	1	42265	cis
ENSG00000131389	SLC6A6	rs1341303842	3	14437994	A	ATT	0.0721449	0.00264449	0	0.335842	39345	cis
ENSG00000131389	SLC6A6	rs34811710	3	14450907	G	GAA	-0.054124	0.00302963	0	0.957006	40481	cis
ENSG00000131389	SLC6A6	rs4685160	3	14434989	G	A	0.0497725	0.00260195	0	0.145427	39345	cis
ENSG00000131389	SLC6A6	rs62252819	3	53406101	T	A	0.0174325	0.00269623	1.00968e-10	0.0847135	43301	trans
ENSG00000131389	SLC6A6	rs7634281	3	127669674	A	G	0.0171906	0.00291375	3.6388e-09	0.136969	41385	trans
ENSG00000131459	GFPT2	rs375628669	3	46202792	G	GA	-0.0708241	0.0103174	6.67e-12	0.0543636	41525	trans
ENSG00000131480	AOC2	rs3774298	3	187742311	A	G	0.0273809	0.00455057	1.77644e-09	0.83034	43301	trans
ENSG00000131480	AOC2	rs13321258	3	101716562	A	G	-0.0314342	0.00506585	5.46548e-10		43169	trans
ENSG00000131504	DIAPH1	rs1108506	3	53285185	G	C	0.0215042	0.00341479	3.02759e-10	0.0661373	43095	trans
ENSG00000131653	TRAF7	rs34778241	3	71722064	TG	T	0.025908	0.00430688	1.79336e-09	0.987208	40678	trans
ENSG00000131697	NPHP4	rs77813966	3	15004581	C	T	-0.116248	0.0127027	0	1	38167	trans
ENSG00000131748	STARD3	rs35703629	3	127675977	T	C	-0.0197536	0.00359554	3.93122e-08	0.0995037	41517	trans
ENSG00000131845	ZNF304	rs6772703	3	101513892	C	T	-0.189973	0.00470098	0	0.496884	42601	trans
ENSG00000131845	ZNF304	rs564394896	3	101587250	CAA	C	-0.0742677	0.00677397	0	0.996797	42601	trans
ENSG00000131876	SNRPA1	rs11320492	3	3150518	A	AT	-0.0367688	0.00521832	1.84008e-12	0.249708	27847	trans
ENSG00000131979	GCH1	rs12485444	3	188417995	A	T	-0.0238305	0.00351722	1.24067e-11	0.539003	43301	trans
ENSG00000132004	FBXW9	rs1354034	3	56815721	C	T	0.0324842	0.00507935	1.60172e-10	0.994292	43169	trans
ENSG00000132155	RAF1	rs12629082	3	12627949	A	G	-0.104686	0.00245447	0	0.510489	43301	cis
ENSG00000132155	RAF1	rs35539372	3	12628751	T	TGG	-0.0302704	0.00345428	0	0.937836	43301	cis
ENSG00000132170	PPARG	rs1619599	3	12462791	A	G	-0.288121	0.00576391	0	0.512618	38595	cis
ENSG00000132170	PPARG	rs310763	3	12189204	C	T	0.127789	0.00718831	0	0.932273	38595	cis
ENSG00000132170	PPARG	rs1680247	3	12057347	T	C	0.286052	0.0177892	0	0.583916	34388	cis
ENSG00000132170	PPARG	rs1241313443	3	12287810	GCCCCCA	G	-0.217969	0.0122586	0	0.999519	38358	cis
ENSG00000132170	PPARG	rs13067911	3	12455388	C	T	-0.115452	0.00656308	0	0.381202	38488	cis
ENSG00000132170	PPARG	rs544054568	3	12360574	CA	C	0.0696324	0.00635526	0	0.999964	38595	cis
ENSG00000132170	PPARG	rs571753328	3	11938977	C	CAA	-0.0551571	0.00658507	0	0.989936	38595	cis
ENSG00000132182	NUP210	rs6810132	3	13373364	A	G	-0.0489035	0.00260604	0	1	42265	cis
ENSG00000132182	NUP210	3:13456329:T:TAAATAAAAT	3	13456327	TAAATAAAATAAAATA	T	-0.0940364	0.00590954	0	1	40380	cis
ENSG00000132205	EMILIN2	rs12485444	3	188417995	A	T	0.0236216	0.00312721	4.24105e-14	0.135615	43301	trans
ENSG00000132205	EMILIN2	rs62279871	3	188063383	C	T	-0.0220369	0.00400111	3.63547e-08	0.0944676	43194	trans
ENSG00000132205	EMILIN2	rs79966944	3	171978128	A	G	-0.0459896	0.00818899	1.95399e-08	0.973053	38713	trans
ENSG00000132326	PER2	rs1254121177	3	53275962	TA	T	-0.0303626	0.00537975	1.66276e-08	0.0775595	40713	trans
ENSG00000132326	PER2	rs147731874	3	192851597	T	C	0.0452696	0.00822067	3.65395e-08	0.602848	37958	trans
ENSG00000132383	RPA1	rs1354034	3	56815721	C	T	-0.0384427	0.00411576	0	1	42963	trans
ENSG00000132383	RPA1	rs6764769	3	141381438	G	A	-0.0261108	0.0039156	2.58613e-11	0.121929	43095	trans
ENSG00000132394	EEFSEC	rs4857837	3	128117476	G	A	0.15262	0.00385591	0	0.560298	42443	cis
ENSG00000132394	EEFSEC	rs2999089	3	128216316	G	C	0.0992721	0.00557151	0	0.0272023	39623	cis
ENSG00000132465	JCHAIN	rs79692229	3	189677926	A	G	0.0478899	0.00677243	1.53477e-12	0.622529	43095	trans
ENSG00000132465	JCHAIN	rs369742096	3	189520650	T	C	0.040815	0.00830897	9.00796e-07	0.136474	42963	trans
ENSG00000132470	ITGB4	rs6777409	3	101415213	G	A	0.03382	0.00587289	8.47778e-09	0.012666	42625	trans
ENSG00000132471	WBP2	rs41266485	3	127671682	T	C	0.0162379	0.00283011	9.60552e-09	0.106435	41385	trans
ENSG00000132475	H3-3B	rs1254121177	3	53275962	TA	T	0.0220962	0.00346887	1.89215e-10	0.296168	42601	trans
ENSG00000132475	H3-3B	rs41266485	3	127671682	T	C	0.0217649	0.00371418	4.63039e-09	0.1034	40685	trans
ENSG00000132475	H3-3B	rs10561107	3	101323905	T	TACACACAC	-0.0183288	0.00318076	8.29294e-09	0.0583628	42601	trans
ENSG00000132514	CLEC10A	rs12485444	3	188417995	A	T	0.0476563	0.00577931	2.22045e-16	0.768755	43095	trans
ENSG00000132561	MATN2	rs1894388	3	46350640	T	C	-0.0858417	0.0119279	6.1684e-13	0.0156957	42195	trans
ENSG00000132581	SDF2	rs150125165	3	127675018	C	CCTGCTTGCTTG	0.0278362	0.00399289	3.13705e-12	0.147315	41385	trans
ENSG00000132819	RBM38	rs1354034	3	56815721	C	T	-0.0234596	0.00291649	8.88178e-16	0.999989	42963	trans
ENSG00000132970	WASF3	rs1354034	3	56815721	C	T	0.209255	0.00492966	0	1	43169	trans
ENSG00000132970	WASF3	rs11459029	3	56740187	CA	C	0.0357904	0.00522022	7.07656e-12	0.528923	42265	trans
ENSG00000133048	CHI3L1	rs62256003	3	53249936	T	A	-0.0640365	0.00700551	0	0.289386	38821	trans
ENSG00000133055	MYBPH	rs2230590	3	49898669	C	T	0.0436394	0.00576621	3.79696e-14	0.0549895	41437	trans
ENSG00000133067	LGR6	rs10510609	3	28263810	A	T	0.0512278	0.00559055	0	0.690895	43169	trans
ENSG00000133067	LGR6	rs55704326	3	28493138	T	A	-0.0397595	0.00514214	1.06581e-14	0.0509513	42535	trans
ENSG00000133067	LGR6	rs35963943	3	18710119	A	G	-0.0321096	0.00566928	1.48076e-08	0.0241954	43301	trans
ENSG00000133067	LGR6	rs1491201457	3	27734751	TA	T	-0.0237702	0.00480121	7.38797e-07	0.936249	43301	trans
ENSG00000133069	TMCC2	rs1354034	3	56815721	C	T	-0.0335577	0.00369166	0	0.999246	43169	trans
ENSG00000133101	CCNA1	rs2465354	3	128576054	T	C	-0.0706507	0.0121151	5.48845e-09	0.154308	25710	trans
ENSG00000133116	KL	rs551157119	3	128601743	C	CT	0.0359629	0.00613599	4.60167e-09		39312	trans
ENSG00000133142	TCEAL4	rs9845457	3	136195634	A	G	0.0286436	0.00520583	3.75022e-08	0.528015	41696	trans
ENSG00000133193	FAM104A	rs1354034	3	56815721	C	T	-0.0188524	0.00326958	8.11713e-09	0.996221	43169	trans
ENSG00000133216	EPHB2	rs13088318	3	101523907	G	A	-0.0356245	0.00578505	7.36534e-10	0.198522	43095	trans
ENSG00000133317	LGALS12	rs1354034	3	56815721	C	T	0.0256755	0.00453999	1.55474e-08	0.799016	43169	trans
ENSG00000133318	RTN3	rs7634281	3	127669674	A	G	0.0196963	0.00312807	3.04156e-10	0.136908	41385	trans
ENSG00000133318	RTN3	rs6772703	3	101513892	C	T	-0.0136352	0.00243734	2.2153e-08	0.0360564	43301	trans
ENSG00000133422	MORC2	rs282534	3	56600516	A	G	-0.0288148	0.00393499	2.43139e-13	0.339164	42191	trans
ENSG00000133424	LARGE1	rs13088318	3	101523907	G	A	-0.0354879	0.0055574	1.70606e-10	0.120328	43301	trans
ENSG00000133561	GIMAP6	rs12485444	3	188417995	A	T	0.0176254	0.00298352	3.47133e-09	0.563213	40713	trans
ENSG00000133574	GIMAP4	rs3774298	3	187742311	A	G	0.0235518	0.00387165	1.17845e-09	0.947271	43301	trans
ENSG00000133657	ATP13A3	rs11306767	3	194488239	A	AT	0.138032	0.00615951	0	1	41359	cis
ENSG00000133657	ATP13A3	rs3732468	3	194487259	G	A	0.11533	0.00660117	0	0.998326	40280	cis
ENSG00000133657	ATP13A3	rs11916640	3	194486308	G	C	0.0888146	0.00684471	0	0.491693	41076	cis
ENSG00000133657	ATP13A3	rs10212431	3	194538537	A	C	0.117745	0.00326493	0	0.936738	40790	cis
ENSG00000133657	ATP13A3	rs4493370	3	194525202	T	G	0.193287	0.00516701	0	0.998019	41359	cis
ENSG00000133657	ATP13A3	rs397876738	3	194411066	GAAA	G	-0.0514222	0.00451818	0	0.324953	40593	cis
ENSG00000133657	ATP13A3	rs10672197	3	194585564	AATC	A	0.0267158	0.00397251	1.75389e-11	0.80375	40790	cis
ENSG00000133657	ATP13A3	rs73077657	3	194300882	T	C	0.0329015	0.00533302	6.85499e-10	0.610067	41359	cis
ENSG00000133657	ATP13A3	rs72607890	3	194503939	G	A	0.0417941	0.00573558	3.17302e-13	0.19852	41359	cis
ENSG00000133661	SFTPD	rs12485444	3	188417995	A	T	-0.0497151	0.00649223	1.88738e-14	0.988864	41003	trans
ENSG00000133661	SFTPD	rs3732378	3	39265671	A	G	-0.0489328	0.00821743	2.60452e-09	0.999806	40896	trans
ENSG00000133703	KRAS	rs62252818	3	53400925	C	T	0.0264074	0.00404755	6.83296e-11	0.0831675	43301	trans
ENSG00000133742	CA1	rs63157760	3	88133589	T	TA	-0.0367504	0.00513688	8.41549e-13	0.0622563	43301	trans
ENSG00000133742	CA1	rs7624918	3	56867264	T	C	0.0232671	0.00398428	5.22843e-09	0.978069	43169	trans
ENSG00000133742	CA1	rs573682388	3	38165547	TGGGGCTGGGGTGGAGGGCGGGACAGA	T	-0.0585854	0.0106646	3.94185e-08	0.99568	37973	trans
ENSG00000133794	ARNTL	rs11922609	3	23948923	G	A	-0.0349543	0.00414472	0	0.245161	42601	trans
ENSG00000133812	SBF2	rs3774298	3	187742311	A	G	0.03481	0.00327642	0	0.999997	43095	trans
ENSG00000133812	SBF2	rs112694751	3	53295474	G	GA	0.0236783	0.00355585	2.75731e-11	0.0344084	43095	trans
ENSG00000133812	SBF2	rs12630483	3	188069858	G	A	-0.0214332	0.00422392	3.89053e-07	0.166971	42988	trans
ENSG00000133961	NUMB	rs9859117	3	127678710	C	G	-0.01609	0.00249884	1.2026e-10	0.324594	41311	trans
ENSG00000133985	TTC9	rs150367707	3	101387984	TGGCAGTTCCTGCA	T	-0.0444576	0.00555315	1.11022e-15	0.0315112	39291	trans
ENSG00000134030	CTIF	rs2333222	3	125481526	G	A	0.0272683	0.00416667	5.97336e-11	0.0931118	42601	trans
ENSG00000134046	MBD2	rs12485444	3	188417995	A	T	-0.0318723	0.00358457	0	0.624536	43301	trans
ENSG00000134070	IRAK2	rs61089659	3	10181349	T	C	-0.216854	0.00776827	0	0.907805	41565	cis
ENSG00000134070	IRAK2	rs3895947	3	10219610	G	A	0.0766711	0.00588171	0	0.999984	42601	cis
ENSG00000134070	IRAK2	rs165498	3	10195154	A	G	-0.22761	0.0164252	0	0.999996	36434	cis
ENSG00000134070	IRAK2	rs11465853	3	10165297	C	G	0.0357312	0.00775538	4.07979e-06	1	36124	cis
ENSG00000134072	CAMK1	rs6786980	3	9801058	A	G	-0.107924	0.00580247	0	0.933816	40472	cis
ENSG00000134072	CAMK1	rs57081507	3	9775248	A	C	-0.0763278	0.0045144	0	0.209373	43095	cis
ENSG00000134072	CAMK1	rs372750511	3	9715902	A	ATGGGCCTCACTT	-0.0674009	0.0067779	0	0.249092	36708	cis
ENSG00000134072	CAMK1	rs159157	3	9736631	T	C	-0.0530648	0.00663222	1.33227e-15	0.524187	36357	cis
ENSG00000134072	CAMK1	rs148658514	3	9880679	T	C	-0.0966978	0.00997135	0	0.584925	37478	cis
ENSG00000134072	CAMK1	rs1695432	3	9859795	G	T	0.0467694	0.00398204	0	0.27813	37636	cis
ENSG00000134077	THUMPD3	rs7638655	3	9383692	T	C	-0.363639	0.00512707	0	1	41517	cis
ENSG00000134077	THUMPD3	rs4308263	3	9415674	G	A	-0.183676	0.00487365	0	0.778861	43301	cis
ENSG00000134077	THUMPD3	rs2728940	3	9343529	C	T	0.105928	0.0046486	0	0.632016	43301	cis
ENSG00000134077	THUMPD3	rs1129174	3	9384540	A	G	0.363905	0.00524865	0	0.654848	43062	cis
ENSG00000134077	THUMPD3	rs869220376	3	9435243	C	CAA	0.266598	0.00930359	0	0.998883	42909	cis
ENSG00000134086	VHL	rs17535477	3	9979045	A	T	-0.245901	0.0125486	0	1	36327	cis
ENSG00000134086	VHL	rs73030540	3	10023570	A	G	-0.0729999	0.0154586	2.33213e-06	0.87707	34617	cis
ENSG00000134086	VHL	rs112167896	3	10131316	C	T	-0.103804	0.00526626	0	0.999074	42601	cis
ENSG00000134086	VHL	3:10112493:A:ATTTTTTTTT	3	10112493	ATTTTTTTTT	A	-0.104716	0.00955608	0	1	42043	cis
ENSG00000134086	VHL	rs17610448	3	10153488	G	T	-0.32799	0.0157373	0	0.652429	35473	cis
ENSG00000134086	VHL	rs13433886	3	10123580	A	G	-0.077066	0.0102819	6.61693e-14	0.993489	41050	cis
ENSG00000134086	VHL	rs6442159	3	10201620	A	G	-0.0487081	0.00408916	0	0.466833	42601	cis
ENSG00000134086	VHL	rs61089659	3	10181349	T	C	-0.0508735	0.00625502	4.44089e-16	0.545714	41565	cis
ENSG00000134107	BHLHE40	rs12489120	3	4978778	T	C	-0.141328	0.00964367	0	1	40510	cis
ENSG00000134107	BHLHE40	rs60320276	3	5028877	AT	A	0.0623533	0.00514982	0	0.493776	42265	cis
ENSG00000134107	BHLHE40	rs116074744	3	4978592	A	G	-0.117293	0.0111617	0	0.999229	38151	cis
ENSG00000134107	BHLHE40	rs1873020	3	4821703	G	A	-0.0273288	0.00408195	2.15625e-11	0.618718	43301	cis
ENSG00000134107	BHLHE40	rs55885668	3	5083327	G	A	0.0261217	0.0045967	1.32576e-08	0.132141	43169	cis
ENSG00000134107	BHLHE40	rs59827969	3	5013946	T	C	-0.0446964	0.00642376	3.45191e-12	0.155011	42265	cis
ENSG00000134108	ARL8B	rs56778477	3	5145087	C	CT	-0.127151	0.00302402	0	0.252764	41696	cis
ENSG00000134108	ARL8B	rs5846362	3	5130194	AT	A	-0.101757	0.00415778	0	0.998944	40667	cis
ENSG00000134109	EDEM1	rs13083521	3	5200125	G	T	0.101877	0.00500925	0	0.889292	41490	cis
ENSG00000134109	EDEM1	rs7646106	3	5216286	T	C	-0.0923807	0.00451573	0	0.280915	39605	cis
ENSG00000134109	EDEM1	rs341981	3	5203461	G	T	0.0310668	0.00374979	2.22045e-16	1	37636	cis
ENSG00000134109	EDEM1	rs2606782	3	5104435	T	C	0.0212398	0.00356753	2.62263e-09	1	40909	cis
ENSG00000134109	EDEM1	rs341998	3	5261933	G	C	-0.055155	0.00555692	0	0.510109	41490	cis
ENSG00000134109	EDEM1	rs10574390	3	5229800	T	TGA	0.0971273	0.00698921	0	0.999494	41490	cis
ENSG00000134121	CHL1	rs11929364	3	278518	C	A	-0.258985	0.0108551	0	1	38832	cis
ENSG00000134121	CHL1	rs6790586	3	209229	G	A	0.196674	0.00640516	0	0.530681	38952	cis
ENSG00000134121	CHL1	rs1006032	3	199189	G	A	-0.112064	0.00984146	0	0.373387	38952	cis
ENSG00000134121	CHL1	rs11128687	3	160315	C	A	0.0876079	0.00640469	0	0.99985	39988	cis
ENSG00000134121	CHL1	rs9310805	3	282801	C	T	-0.19311	0.0115449	0	0.506454	38072	cis
ENSG00000134121	CHL1	rs114965855	3	290309	T	G	0.128309	0.0230028	2.43342e-08	1	33236	cis
ENSG00000134121	CHL1	rs12631621	3	26405	C	G	-0.10663	0.0102697	0	0.852476	38952	cis
ENSG00000134152	KATNBL1	rs13062095	3	101548541	C	T	-0.0401812	0.00408406	0	0.208331	43040	trans
ENSG00000134152	KATNBL1	rs376397524	3	141394017	C	CTT	-0.033932	0.00370857	0	0.232399	43169	trans
ENSG00000134152	KATNBL1	rs200529246	3	127653664	A	AAGAG	0.0349176	0.00472901	1.53877e-13	0.152671	41124	trans
ENSG00000134222	PSRC1	rs1354034	3	56815721	C	T	0.0289273	0.00523863	3.35298e-08	0.492523	43169	trans
ENSG00000134243	SORT1	rs2306574	3	53188745	T	C	0.0221309	0.00390851	1.49407e-08		43301	trans
ENSG00000134247	PTGFRN	rs12485444	3	188417995	A	T	0.0435823	0.00622157	2.46936e-12	0.966173	40507	trans
ENSG00000134250	NOTCH2	rs113828400	3	53266919	GA	G	0.0212136	0.00348477	1.14667e-09	0.0511653	43095	trans
ENSG00000134287	ARF3	rs1354034	3	56815721	C	T	0.022692	0.00337395	1.74827e-11	0.999195	40311	trans
ENSG00000134291	TMEM106C	rs1354034	3	56815721	C	T	0.0423744	0.00444775	0	0.99999	43169	trans
ENSG00000134294	SLC38A2	rs2164575	3	14475498	G	A	0.0250577	0.00368341	1.02569e-11	0.99971	42265	trans
ENSG00000134297	PLEKHA8P1	rs1354034	3	56815721	C	T	-0.050325	0.00658005	2.04281e-14	0.999932	28751	trans
ENSG00000134318	ROCK2	rs1354034	3	56815721	C	T	0.0219483	0.00332032	3.83553e-11	0.9992	43169	trans
ENSG00000134352	IL6ST	rs10525306	3	188394551	AGT	A	0.0239199	0.00285725	0	0.279363	43169	trans
ENSG00000134460	IL2RA	rs1354034	3	56815721	C	T	-0.0373877	0.00566836	4.2282e-11	0.999449	43169	trans
ENSG00000134508	CABLES1	rs1354034	3	56815721	C	T	-0.0842621	0.00658594	0	1	42168	trans
ENSG00000134545	KLRC1	rs6808936	3	141390479	G	A	-0.0396033	0.0059367	2.54168e-11	0.122048	43301	trans
ENSG00000134548	SPX	rs1354034	3	56815721	C	T	0.127561	0.00563333	0	1	28751	trans
ENSG00000134668	SPOCD1	rs1354034	3	56815721	C	T	-0.129388	0.0052548	0	1	43169	trans
ENSG00000134668	SPOCD1	rs13084580	3	39146691	T	C	-0.0938993	0.00805543	0	0.939806	43301	trans
ENSG00000134698	AGO4	rs2278609	3	16882947	T	C	0.0135643	0.00244044	2.72645e-08		42469	trans
ENSG00000134755	DSC2	rs9310736	3	24309320	G	A	0.0486501	0.00509865	0	0.659504	43095	trans
ENSG00000134755	DSC2	rs66467735	3	53323861	CAA	C	-0.0558411	0.00618735	0	0.0895398	43095	trans
ENSG00000134755	DSC2	rs6414374	3	150283437	G	A	-0.046856	0.00728539	1.26345e-10	0.229455	41923	trans
ENSG00000134755	DSC2	rs13065819	3	14262927	C	A	0.029355	0.00524285	2.15526e-08	0.218617	43095	trans
ENSG00000134755	DSC2	rs374194307	3	47230279	CA	C	-0.0303149	0.00555838	4.92732e-08	0.104848	41490	trans
ENSG00000134755	DSC2	rs140664591	3	72445942	GA	G	0.0278152	0.00509607	4.81084e-08		43095	trans
ENSG00000134779	TPGS2	rs56084453	3	44721338	G	A	-0.0580002	0.00509299	0	0.929896	41008	trans
ENSG00000134779	TPGS2	rs7647606	3	177204227	A	G	-0.026354	0.00393712	2.17546e-11	0.075294	43301	trans
ENSG00000134780	DAGLA	rs2030519	3	188402113	A	G	-0.0307884	0.00466632	4.16733e-11	0.110309	43169	trans
ENSG00000134827	TCN1	rs11359909	3	128603030	A	AG	0.0687632	0.0105998	8.74223e-11	0.389841	27377	trans
ENSG00000134853	PDGFRA	rs1354034	3	56815721	C	T	-0.0684771	0.00665464	0	1	37355	trans
ENSG00000134982	APC	rs36056766	3	49952502	G	GT	-0.0173872	0.00272019	1.63835e-10	0.027005	25259	trans
ENSG00000135047	CTSL	rs3732378	3	39265671	A	G	-0.0470693	0.00675654	3.24962e-12	0.999959	40908	trans
ENSG00000135052	GOLM1	rs9849126	3	128593226	C	T	0.0300392	0.00549061	4.47481e-08		43301	trans
ENSG00000135074	ADAM19	rs12053905	3	53381441	A	G	0.0286763	0.00459323	4.28778e-10	0.0459212	43301	trans
ENSG00000135083	CCNJL	rs72240853	3	53262322	T	TTCTTCC	-0.0458921	0.00413815	0	0.102956	43095	trans
ENSG00000135083	CCNJL	rs17497118	3	127615755	A	G	0.0280635	0.00443272	2.43602e-10	0.124019	40918	trans
ENSG00000135127	BICDL1	rs77661738	3	28243953	C	G	0.0277789	0.00487561	1.21563e-08	0.0935564	42963	trans
ENSG00000135148	TRAFD1	rs10525306	3	188394551	AGT	A	0.0217611	0.00318269	8.0691e-12	0.252303	43169	trans
ENSG00000135148	TRAFD1	rs1979526	3	127681937	A	G	0.0253751	0.0037827	1.97038e-11	0.103874	42044	trans
ENSG00000135148	TRAFD1	rs6785073	3	141420488	A	G	0.0199427	0.00323721	7.25347e-10	0.115636	41385	trans
ENSG00000135148	TRAFD1	rs527919546	3	53380994	C	CA	0.0216704	0.00375643	7.9804e-09	0.131523	43169	trans
ENSG00000135362	PRR5L	rs66486067	3	18730452	C	T	-0.036733	0.00444341	2.22045e-16	0.031725	43169	trans
ENSG00000135363	LMO2	rs10937335	3	188052981	T	C	-0.03091	0.00455761	1.18472e-11	0.0900855	42176	trans
ENSG00000135404	CD63	rs34778241	3	71722064	TG	T	0.0346184	0.00324606	0	1	40678	trans
ENSG00000135404	CD63	rs7634281	3	127669674	A	G	0.0197857	0.0034093	6.49637e-09	0.0608209	41385	trans
ENSG00000135407	AVIL	rs7609971	3	49938221	T	C	-0.0428382	0.004974	0	0.0542858	28751	trans
ENSG00000135407	AVIL	rs36122844	3	48137108	AT	A	0.0353079	0.00550719	1.44351e-10	0.239718	27278	trans
ENSG00000135437	RDH5	rs76367790	3	49984651	A	G	-0.0363005	0.00599782	1.42817e-09	0.0353256	24989	trans
ENSG00000135457	TFCP2	rs11708676	3	38287600	G	T	0.0267935	0.00490616	4.72949e-08	0.16375	43301	trans
ENSG00000135503	ACVR1B	rs34778241	3	71722064	TG	T	0.0371859	0.00464486	1.11022e-15	1	40472	trans
ENSG00000135519	KCNH3	rs11316937	3	125323958	C	CA	0.0361861	0.0061862	4.9306e-09	0.17319	42265	trans
ENSG00000135525	MAP7	rs323623	3	152260397	A	C	-0.0361211	0.00563129	1.41415e-10	0.202523	42601	trans
ENSG00000135547	HEY2	rs61056817	3	9985957	T	C	-0.0479708	0.00862576	2.67717e-08	0.0391915	36599	trans
ENSG00000135596	MICAL1	rs3172469	3	187741300	G	T	0.0226744	0.00355492	1.7906e-10	0.395817	43301	trans
ENSG00000135617	PRADC1	rs9823886	3	8229523	C	T	0.0323424	0.00580131	2.47517e-08	0.538234	42191	trans
ENSG00000135636	DYSF	rs72240853	3	53262322	T	TTCTTCC	0.0170725	0.00277414	7.54862e-10	0.114211	43301	trans
ENSG00000135655	USP15	rs567713	3	187950933	T	C	-0.028058	0.00459582	1.02722e-09	0.449963	42283	trans
ENSG00000135838	NPL	rs62256050	3	53274143	T	C	0.0317352	0.00372044	0	0.0731057	43169	trans
ENSG00000135838	NPL	rs35540183	3	152252005	C	T	-0.0187669	0.00315181	2.61148e-09	0.228323	43301	trans
ENSG00000135924	DNAJB2	rs1354034	3	56815721	C	T	-0.0175055	0.00300763	5.87172e-09	0.957568	43169	trans
ENSG00000135926	TMBIM1	rs9826552	3	53252393	A	G	0.0340665	0.00400092	0	0.105881	43169	trans
ENSG00000135929	CYP27A1	rs3733018	3	187738806	C	A	0.0380898	0.00574074	3.24503e-11	0.344163	43301	trans
ENSG00000135929	CYP27A1	rs75223867	3	187939190	A	G	0.108759	0.0191588	1.37327e-08	0.936195	37001	trans
ENSG00000136026	CKAP4	rs9864057	3	53241761	G	A	-0.0464385	0.00473645	0	0.372714	42265	trans
ENSG00000136040	PLXNC1	rs71625585	3	101550026	CA	C	-0.0213325	0.00262242	4.44089e-16	0.713358	43095	trans
ENSG00000136040	PLXNC1	rs3774298	3	187742311	A	G	-0.0170868	0.00250827	9.61298e-12	0.761406	43095	trans
ENSG00000136059	VILL	rs6809649	3	37997491	C	T	0.16892	0.00443297	0	0.583221	43301	cis
ENSG00000136059	VILL	rs73058970	3	37957075	A	G	0.0851452	0.00821528	0	0.999981	40907	cis
ENSG00000136059	VILL	rs9825289	3	38278927	G	A	-0.0488226	0.00826814	3.5284e-09	0.187313	42917	cis
ENSG00000136068	FLNB	rs78796195	3	58082273	G	A	-0.348994	0.0077048	0	0.999634	39878	cis
ENSG00000136068	FLNB	rs6780370	3	58089119	A	G	0.160571	0.00428829	0	1	42963	cis
ENSG00000136068	FLNB	rs59637740	3	58006042	T	C	0.345383	0.00961069	0	0.993863	40921	cis
ENSG00000136068	FLNB	rs1612471	3	57959876	G	A	-0.0692294	0.00404242	0	0.440581	43095	cis
ENSG00000136068	FLNB	rs4681774	3	58011875	T	C	0.379562	0.0107147	0	1	40789	cis
ENSG00000136068	FLNB	rs4681771	3	57986680	A	G	0.0611771	0.00439274	0	0.571883	43095	cis
ENSG00000136068	FLNB	rs4681840	3	58298288	A	C	0.0880828	0.00440858	0	0.218391	43095	cis
ENSG00000136068	FLNB	rs17801943	3	57913639	T	C	0.090336	0.00470825	0	0.519016	37355	cis
ENSG00000136111	TBC1D4	rs11710340	3	54471072	C	T	0.084661	0.0138195	9.00073e-10		32120	trans
ENSG00000136156	ITM2B	rs9859117	3	127678710	C	G	0.027497	0.002928	0	0.315022	41311	trans
ENSG00000136156	ITM2B	rs7613192	3	188392045	C	G	0.0127646	0.00229336	2.60773e-08	0.0567274	43095	trans
ENSG00000136161	RCBTB2	rs3774298	3	187742311	A	G	0.0286164	0.00395347	4.54303e-13	0.98892	43301	trans
ENSG00000136167	LCP1	rs200529246	3	127653664	A	AAGAG	0.0295624	0.00300558	0	0.157948	41124	trans
ENSG00000136205	TNS3	rs1354034	3	56815721	C	T	-0.0258359	0.00327133	2.88658e-15	0.999989	43169	trans
ENSG00000136231	IGF2BP3	rs1354034	3	56815721	C	T	0.106802	0.00603235	0	1	25438	trans
ENSG00000136295	TTYH3	rs1354034	3	56815721	C	T	0.0188525	0.00281963	2.29083e-11	0.999198	43169	trans
ENSG00000136319	TTC5	rs7629766	3	21697671	C	T	-0.0673257	0.0117099	8.95119e-09		39550	trans
ENSG00000136371	MTHFS	rs66467735	3	53323861	CAA	C	-0.0358831	0.00497145	5.28244e-13	0.0482104	40713	trans
ENSG00000136404	TM6SF1	rs7633966	3	53255511	G	T	-0.0240087	0.00392644	9.67852e-10	0.183532	28751	trans
ENSG00000136478	TEX2	rs55803652	3	56856708	G	GT	-0.0259642	0.00437738	3.00279e-09	0.331765	43301	trans
ENSG00000136490	LIMD2	rs1056235	3	127672535	A	G	0.0289635	0.00342125	0	0.26018	41124	trans
ENSG00000136514	RTP4	rs12495368	3	187372341	C	T	0.200955	0.00363853	0	0.655623	43095	cis
ENSG00000136514	RTP4	rs28616284	3	187372388	G	T	-0.166038	0.00427899	0	0.390827	43095	cis
ENSG00000136514	RTP4	rs41268619	3	187368612	T	C	-0.0609519	0.00766305	1.77636e-15	1	40547	cis
ENSG00000136518	ACTL6A	rs7624676	3	179631677	C	T	-0.0401647	0.00418306	0	0.520775	28883	cis
ENSG00000136518	ACTL6A	rs13065234	3	179409193	C	T	-0.0786623	0.00943595	0	0.451856	26832	cis
ENSG00000136521	NDUFB5	rs3830546	3	179605148	C	CGTT	-0.0893256	0.0029323	0	0.525332	43301	cis
ENSG00000136522	MRPL47	rs6783120	3	179597624	C	T	0.166085	0.00664792	0	0.19127	42059	cis
ENSG00000136527	TRA2B	rs16860350	3	185943041	T	C	-0.0479808	0.00486639	0	0.440298	42908	cis
ENSG00000136527	TRA2B	rs78272627	3	185973327	A	T	-0.0443513	0.00697707	2.06113e-10	0.281416	41725	cis
ENSG00000136527	TRA2B	rs398052524	3	185926193	TA	T	0.0233706	0.00281651	0	0.175895	42265	cis
ENSG00000136603	SKIL	rs71895297	3	170372988	ATT	A	0.0450194	0.00362348	0	1	42265	cis
ENSG00000136603	SKIL	rs200262933	3	170303407	T	TA	-0.114759	0.0110661	0	0.135179	36816	cis
ENSG00000136603	SKIL	rs62295798	3	170321558	C	A	0.0673601	0.0123899	5.42761e-08	0.999908	35199	cis
ENSG00000136710	CCDC115	rs34778241	3	71722064	TG	T	0.0253138	0.00450534	1.92496e-08	0.996121	40678	trans
ENSG00000136732	GYPC	rs1354034	3	56815721	C	T	-0.0295038	0.00316614	0	0.999997	43169	trans
ENSG00000136810	TXN	rs62279871	3	188063383	C	T	-0.0267727	0.00418677	1.60971e-10	0.0759884	42988	trans
ENSG00000136826	KLF4	rs3732378	3	39265671	A	G	-0.0394614	0.00540844	2.95763e-13	1	42801	trans
ENSG00000136830	NIBAN2	rs12485444	3	188417995	A	T	0.027787	0.00350273	2.22045e-15	0.906554	43095	trans
ENSG00000136840	ST6GALNAC4	rs1354034	3	56815721	C	T	-0.0202921	0.00337601	1.8476e-09	0.993848	43169	trans
ENSG00000136840	ST6GALNAC4	rs9820353	3	142581084	G	A	0.0178414	0.00321218	2.78764e-08	0.0435879	43301	trans
ENSG00000136842	TMOD1	rs1354034	3	56815721	C	T	-0.0262943	0.00338214	7.54952e-15	0.995838	43169	trans
ENSG00000136842	TMOD1	rs573682388	3	38165547	TGGGGCTGGGGTGGAGGGCGGGACAGA	T	-0.0576158	0.00942366	9.71938e-10	0.99877	37973	trans
ENSG00000136848	DAB2IP	rs6441957	3	46297732	A	G	-0.0536212	0.00605992	0	0.812406	41164	trans
ENSG00000136854	STXBP1	rs34556651	3	72347269	CA	C	-0.0374507	0.00589295	2.08191e-10	0.905599	43095	trans
ENSG00000136866	ZFP37	rs9859077	3	101417558	C	G	-0.046162	0.00603204	1.9762e-14	0.524103	43301	trans
ENSG00000136867	SLC31A2	rs7428430	3	50136751	T	C	0.0254431	0.00452552	1.886e-08	0.0537836	41541	trans
ENSG00000136869	TLR4	rs12630483	3	188069858	G	A	-0.0267938	0.00449805	2.57279e-09	0.269164	43194	trans
ENSG00000136869	TLR4	rs62256050	3	53274143	T	C	0.0220495	0.00373005	3.39376e-09	0.144027	43169	trans
ENSG00000136908	DPM2	rs11925835	3	56831417	C	T	-0.0174031	0.00282608	7.36612e-10	0.148018	43169	trans
ENSG00000136929	HEMGN	rs1354034	3	56815721	C	T	-0.0278712	0.00396615	2.10609e-12	0.999763	42963	trans
ENSG00000136929	HEMGN	rs573682388	3	38165547	TGGGGCTGGGGTGGAGGGCGGGACAGA	T	-0.0645266	0.0111141	6.40438e-09	0.987783	37767	trans
ENSG00000136929	HEMGN	rs1129393	3	142564971	G	A	0.0208251	0.00381432	4.76914e-08	0.0231592	42963	trans
ENSG00000136950	ARPC5L	rs374972419	3	28255241	C	CT	0.0280383	0.0047352	3.19528e-09		42554	trans
ENSG00000136960	ENPP2	rs2253125	3	128610950	C	T	0.0523592	0.00947673	3.29427e-08	0.180432	41030	trans
ENSG00000137040	RANBP6	rs17825499	3	56493519	A	G	0.0151584	0.00268858	1.71958e-08	0.0339676	43301	trans
ENSG00000137075	RNF38	rs1316018237	3	36852775	T	TAAA	0.0184646	0.00321203	9.00005e-09	0.235067	43301	trans
ENSG00000137075	RNF38	rs6801421	3	127688910	A	G	-0.0198351	0.00354483	2.19997e-08	0.103455	42044	trans
ENSG00000137076	TLN1	rs1354034	3	56815721	C	T	0.0420688	0.00234879	0	1	43169	trans
ENSG00000137101	CD72	rs9856435	3	101499384	T	C	0.024916	0.00438483	1.32887e-08	0.0240771	28883	trans
ENSG00000137103	TMEM8B	rs60946162	3	188415548	T	C	0.0328559	0.00453458	4.30544e-13	0.23946	42395	trans
ENSG00000137193	PIM1	rs1354034	3	56815721	C	T	-0.0366322	0.0038345	0	1	42963	trans
ENSG00000137193	PIM1	rs764681495	3	53349506	AAG	A	-0.0271763	0.00460864	3.70553e-09	0.0435927	43095	trans
ENSG00000137225	CAPN11	rs1354034	3	56815721	C	T	0.0795219	0.00706629	0	1	33687	trans
ENSG00000137309	HMGA1	rs62261860	3	50786784	T	C	0.0196732	0.00355867	3.23457e-08	0.335594	34002	trans
ENSG00000137312	FLOT1	rs12630483	3	188069858	G	A	-0.0310191	0.00553069	2.04039e-08	0.1033	27918	trans
ENSG00000137414	FAM8A1	rs62280667	3	101365760	C	T	-0.0183371	0.00260732	2.02238e-12	0.0783536	43095	trans
ENSG00000137441	FGFBP2	rs56365817	3	28230987	A	T	-0.0337106	0.00440583	1.9984e-14	0.258736	43169	trans
ENSG00000137441	FGFBP2	rs67676925	3	46232768	C	T	0.0432826	0.0070669	9.08624e-10	0.0380439	40518	trans
ENSG00000137441	FGFBP2	rs67782727	3	177690415	T	TAAAAC	0.0203412	0.0034046	2.30618e-09	0.0668164	43301	trans
ENSG00000137462	TLR2	rs5851270	3	101380638	T	TA	-0.0287222	0.00420335	8.30624e-12	0.0585264	28883	trans
ENSG00000137474	MYO7A	rs12485444	3	188417995	A	T	-0.0339866	0.00527025	1.12768e-10	0.993733	43301	trans
ENSG00000137496	IL18BP	rs12485444	3	188417995	A	T	0.0325054	0.00441006	1.69642e-13	0.16458	43095	trans
ENSG00000137501	SYTL2	rs71619641	3	46336763	G	GT	-0.0543251	0.0069198	4.21885e-15	0.0355641	43062	trans
ENSG00000137501	SYTL2	rs1979671	3	46232724	T	C	0.0198939	0.00429778	3.67628e-06	0.184615	42265	trans
ENSG00000137501	SYTL2	rs35446936	3	169768720	A	G	-0.0271524	0.00438907	6.15688e-10	0.0490964	43301	trans
ENSG00000137509	PRCP	rs62252819	3	53406101	T	A	0.0388231	0.00410629	0	0.315008	43301	trans
ENSG00000137575	SDCBP	rs74741864	3	127628671	G	A	0.0260895	0.00256204	0	0.0943706	41179	trans
ENSG00000137575	SDCBP	rs9850440	3	53252672	C	T	0.014615	0.00241386	1.4076e-09	0.103951	42963	trans
ENSG00000137672	TRPC6	rs12635488	3	128633535	T	C	-0.0458529	0.00740676	5.99039e-10	0.134159	43181	trans
ENSG00000137672	TRPC6	rs869784	3	24306517	C	T	0.035878	0.00630857	1.29148e-08	0.345489	43181	trans
ENSG00000137801	THBS1	rs1354034	3	56815721	C	T	0.0969776	0.00516974	0	1	43169	trans
ENSG00000137801	THBS1	rs3774298	3	187742311	A	G	0.042518	0.00568076	7.17204e-14	0.995012	43301	trans
ENSG00000137801	THBS1	rs9864554	3	188366894	T	G	0.0312445	0.00502674	5.11145e-10	0.0373366	43301	trans
ENSG00000137817	PARP6	rs34778241	3	71722064	TG	T	0.0315972	0.00429379	1.85629e-13	0.996576	37884	trans
ENSG00000137824	RMDN3	rs113808692	3	18689916	G	A	0.0289458	0.00485191	2.43345e-09	0.0224621	42601	trans
ENSG00000137841	PLCB2	rs376707504	3	157211239	G	GTATATATGTGTATATA	-0.0207904	0.00360614	8.15245e-09	0.102812	43301	trans
ENSG00000137878	GCOM1	rs1354034	3	56815721	C	T	-0.0861023	0.00810848	0	1	19270	trans
ENSG00000137880	GCHFR	rs150687750	3	18748792	AC	A	0.0326473	0.00595345	4.16374e-08		41130	trans
ENSG00000137936	BCAR3	rs11359909	3	128603030	A	AG	0.0503493	0.00918557	4.22098e-08	0.223934	42265	trans
ENSG00000138031	ADCY3	rs1354034	3	56815721	C	T	0.0436708	0.00510293	0	0.999994	43169	trans
ENSG00000138061	CYP1B1	rs34762068	3	128606920	A	G	-0.0267739	0.00468466	1.09554e-08		43301	trans
ENSG00000138080	EMILIN1	rs1354034	3	56815721	C	T	0.0476009	0.00598408	1.77636e-15	0.999698	42699	trans
ENSG00000138080	EMILIN1	rs34609074	3	24293020	TTTTG	T	-0.0341745	0.0061049	2.16983e-08	0.501929	42831	trans
ENSG00000138119	MYOF	rs3732378	3	39265671	A	G	-0.0313612	0.00537834	5.5088e-09	0.950727	38791	trans
ENSG00000138166	DUSP5	rs3732378	3	39265671	A	G	-0.0495337	0.00596683	0	1	42801	trans
ENSG00000138166	DUSP5	rs1354034	3	56815721	C	T	-0.0261138	0.00467289	2.29206e-08	0.995247	43169	trans
ENSG00000138231	DBR1	rs10662677	3	138181650	CTCTA	C	0.0467611	0.00407821	0	0.999766	42059	cis
ENSG00000138231	DBR1	rs329379	3	138174902	T	G	-0.0466811	0.00427841	0	0.787874	41952	cis
ENSG00000138246	DNAJC13	rs80120242	3	132516500	T	A	0.321606	0.00838858	0	0.994369	22744	cis
ENSG00000138246	DNAJC13	rs3834794	3	132499597	AT	A	-0.0837888	0.00328729	0	0.994748	26295	cis
ENSG00000138246	DNAJC13	rs62292896	3	132467343	A	G	-0.104202	0.00470527	0	0.828922	25391	cis
ENSG00000138279	ANXA7	rs9859117	3	127678710	C	G	-0.0321232	0.00479261	2.04681e-11	0.128658	41517	trans
ENSG00000138395	CDK15	rs6806253	3	128563854	G	A	-0.0587148	0.0101367	6.94248e-09		20963	trans
ENSG00000138411	HECW2	rs539314906	3	50030286	T	TAAAAA	0.0305503	0.00482541	2.43358e-10	0.108252	41115	trans
ENSG00000138434	ITPRID2	rs62252818	3	53400925	C	T	0.0217551	0.00315553	5.41367e-12	0.0921943	43301	trans
ENSG00000138443	ABI2	rs1354034	3	56815721	C	T	0.0305888	0.00391161	5.32907e-15	0.999974	42963	trans
ENSG00000138449	SLC40A1	rs1354034	3	56815721	C	T	-0.0807889	0.00330942	0	1	42963	trans
ENSG00000138449	SLC40A1	rs557527	3	196053838	A	G	0.0358673	0.00337738	0	0.102543	42059	trans
ENSG00000138459	SLC35A5	rs2705549	3	112577065	A	G	-0.473196	0.00514523	0	1	42265	cis
ENSG00000138459	SLC35A5	rs9288954	3	112594748	C	A	0.439072	0.00510808	0	0.10189	41696	cis
ENSG00000138459	SLC35A5	rs5851853	3	112609678	TA	T	-0.404358	0.00749569	0	0.999936	41533	cis
ENSG00000138459	SLC35A5	rs9858844	3	112633559	A	C	0.134301	0.00439621	0	0.56633	42265	cis
ENSG00000138459	SLC35A5	rs141959065	3	112620016	T	TATG	0.0495491	0.00560878	0	0.630539	42265	cis
ENSG00000138463	SLC49A4	rs377672203	3	122734523	T	C	-0.712063	0.00695944	0	0.517028	40014	cis
ENSG00000138463	SLC49A4	rs4678207	3	122684633	T	C	-0.0883292	0.00462344	0	1	43301	cis
ENSG00000138463	SLC49A4	rs11426282	3	122887578	GA	G	-0.220037	0.00445838	0	1	43301	cis
ENSG00000138463	SLC49A4	rs1272161	3	122685661	T	C	0.0935147	0.00465887	0	0.99962	43301	cis
ENSG00000138463	SLC49A4	rs76944886	3	122739430	A	G	-0.0398541	0.00780527	3.28962e-07	0.601211	38833	cis
ENSG00000138463	SLC49A4	rs782095356	3	53244885	C	CAA	0.0399846	0.00471242	0	0.54356	43301	trans
ENSG00000138468	SENP7	rs6772703	3	101513892	C	T	-0.283693	0.00238595	0	0.863974	43095	cis
ENSG00000138468	SENP7	rs36067270	3	101607971	T	C	0.204341	0.00263489	0	1	43095	cis
ENSG00000138468	SENP7	rs34673970	3	101104924	GA	G	0.103209	0.00370757	0	1	41311	cis
ENSG00000138468	SENP7	rs1263770163	3	101550026	C	CAAA	-0.238868	0.00322418	0	1	43095	cis
ENSG00000138468	SENP7	rs377579284	3	101510843	CA	C	-0.0402404	0.00339285	0	1	43095	cis
ENSG00000138468	SENP7	rs62255994	3	53245733	T	C	-0.0223236	0.00341976	6.67268e-11	0.205678	42702	trans
ENSG00000138495	COX17	rs4629367	3	119668435	C	A	-0.06477	0.0049026	0	0.401842	26295	cis
ENSG00000138495	COX17	rs9848716	3	119707460	C	T	0.0278406	0.00518003	7.67488e-08	0.49589	26295	cis
ENSG00000138495	COX17	rs13067694	3	119677008	A	C	0.0845113	0.0168946	5.66585e-07	0.99814	21051	cis
ENSG00000138495	COX17	rs11427925	3	119644070	TA	T	0.0713927	0.00566043	0	0.320016	26295	cis
ENSG00000138495	COX17	rs140464441	3	119663135	A	T	-0.0952532	0.0158292	1.77071e-09	0.164934	22189	cis
ENSG00000138496	PARP9	rs72108016	3	122418348	G	GT	-0.065448	0.00365884	0	0.248839	43301	cis
ENSG00000138496	PARP9	rs2270859	3	122536861	A	G	0.0611255	0.00390833	0	0.201197	43301	cis
ENSG00000138496	PARP9	rs2668334	3	122637353	C	T	0.040277	0.00332144	0	0.330193	41517	cis
ENSG00000138496	PARP9	rs11709472	3	188359798	T	C	0.0158288	0.0028892	4.28702e-08		43301	trans
ENSG00000138615	CILP	rs374984650	3	49934454	G	GA	0.0424303	0.00637164	2.7524e-11	0.040221	39677	trans
ENSG00000138621	PPCDC	rs35383235	3	50043881	C	CT	0.0296903	0.0037937	5.10703e-15	0.0430499	42082	trans
ENSG00000138621	PPCDC	rs9846315	3	53252395	A	T	0.026414	0.00441883	2.26437e-09	0.161765	43169	trans
ENSG00000138621	PPCDC	rs9836434	3	127533367	T	C	-0.0241941	0.00432088	2.1516e-08	0.202578	43301	trans
ENSG00000138623	SEMA7A	rs2713600	3	128578225	C	T	-0.0388203	0.00614833	2.7199e-10		42443	trans
ENSG00000138629	UBL7	rs1344142	3	56823405	C	T	-0.0167231	0.00269445	5.41859e-10	0.218822	41407	trans
ENSG00000138678	GPAT3	rs62278039	3	188051924	A	G	0.0302796	0.00494267	9.00238e-10	0.106556	42176	trans
ENSG00000138678	GPAT3	rs3774300	3	187741991	T	C	-0.0275297	0.00474829	6.71828e-09	0.8341	43301	trans
ENSG00000138678	GPAT3	3:53205814:C:CAA	3	53205813	CAA	C	0.030581	0.00499358	9.12167e-10		43169	trans
ENSG00000138685	FGF2	rs1354034	3	56815721	C	T	0.0888222	0.008713	0	1	21581	trans
ENSG00000138722	MMRN1	rs1354034	3	56815721	C	T	0.264855	0.00439427	0	1	43169	trans
ENSG00000138722	MMRN1	rs4681794	3	56742880	C	T	0.0410733	0.00475262	0	0.430216	42265	trans
ENSG00000138722	MMRN1	rs17825630	3	56916027	A	G	0.0727088	0.00739026	0	0.999277	42265	trans
ENSG00000138738	PRDM5	rs4677148	3	72343494	G	T	0.0321187	0.00580228	3.10284e-08	0.153447	43301	trans
ENSG00000138758	SEPTIN11	rs61192126	3	72345701	C	T	-0.0260119	0.00425096	9.41284e-10	0.842996	43169	trans
ENSG00000138795	LEF1	rs71327059	3	46379290	T	C	0.0254225	0.00370217	6.56031e-12	0.0341704	42459	trans
ENSG00000138798	EGF	rs1354034	3	56815721	C	T	0.0765916	0.00405493	0	1	43169	trans
ENSG00000138867	GUCD1	rs1354034	3	56815721	C	T	-0.0280346	0.00300624	0	0.99983	43169	trans
ENSG00000139083	ETV6	rs62272728	3	152250031	G	A	0.0244089	0.00376945	9.45262e-11	0.237321	28751	trans
ENSG00000139112	GABARAPL1	rs528006741	3	50016828	TG	T	0.0250888	0.00349614	7.16982e-13	0.482289	42059	trans
ENSG00000139112	GABARAPL1	rs1197378222	3	53365806	C	G	0.0326177	0.00483632	1.53735e-11	0.0639511	42702	trans
ENSG00000139178	C1RL	rs7640606	3	53439850	G	A	-0.0235911	0.00362949	8.04028e-11	0.0542626	42443	trans
