## Supplementary tables for "*Trans*-eQTLs reveal the architecture of human gene regulatory networks" (part 3 of 3)

### Sheet: Table S2 (continued)
All identified eQTLs This table presents the main results of the fine-mapping analysis for cis- and trans-eQTLs. Each row corresponds to a variant associated with gene expression of a specific gene. Each row represents the top fine-mapped eQTL variant of each credible set (CS) in case the locus was fine-mapped. For locus-gene combinations in which fine-mapping failed, the top associated variant by absolute Z-score is included as the single credible set. Columns include: ENSEMBL Gene ID: Unique identifier for the gene from ENSEMBL. HGNC symbol: Standard gene symbol. Variant: Variant identifier (e.g., rsID). Chromosome / Base position (hg38): Genomic location of the variant based on GRCh38. Effect allele / Other allele: Alleles tested in the association. Beta / Standard error: Estimated effect size and its standard error. P-value: Significance of the association. PIP: Posterior inclusion probability from finemapping. Sample size: Number of individuals included in the analysis. Type: Indicates whether the eQTL is a cis-effect, a trans-effect, or an intermediate effect (eQTLs for which the variants are located within 1-5 Mb of the gene’s transcription start site (TSS) or transcription end site (TES)). Intermediate effects are included in all analyses as trans-eQTLs, except if otherwise indicated.
ENSG00000139318	DUSP6	rs9852648	3	16869827	A	G	-0.0280451	0.00424975	4.13281e-11	0.159616	43301	trans
ENSG00000139410	SDSL	rs12485444	3	188417995	A	T	0.0786662	0.00561942	0	0.999998	43301	trans
ENSG00000139567	ACVRL1	rs6808893	3	188415651	T	C	-0.068669	0.00618566	0	0.963834	38459	trans
ENSG00000139626	ITGB7	rs56365817	3	28230987	A	T	-0.0248249	0.00408241	1.19467e-09	0.239096	42963	trans
ENSG00000139636	LMBR1L	rs72420499	3	107662643	G	GTTT	-0.0254137	0.00450231	1.65581e-08		41210	trans
ENSG00000139644	TMBIM6	rs768215126	3	119475954	CCA	C	0.0257564	0.00444604	6.90966e-09		41140	trans
ENSG00000139679	LPAR6	rs10460976	3	18378367	A	G	0.0241555	0.00324722	1.01474e-13	0.0798462	43301	trans
ENSG00000139679	LPAR6	rs872014	3	183909174	A	G	-0.0257831	0.00470713	4.31495e-08		43301	trans
ENSG00000139832	RAB20	rs3774298	3	187742311	A	G	0.108615	0.00545451	0	1	43095	trans
ENSG00000139832	RAB20	rs12485444	3	188417995	A	T	0.0465149	0.00517432	0	0.194893	43095	trans
ENSG00000139832	RAB20	rs9882818	3	188438929	G	A	0.038915	0.00546537	1.07692e-12	0.279641	41041	trans
ENSG00000139890	REM2	rs140200871	3	152250233	T	G	0.0243488	0.00350785	3.88689e-12	0.352685	43301	trans
ENSG00000139890	REM2	rs9830594	3	53252768	T	C	0.0241217	0.00416581	7.02255e-09		43169	trans
ENSG00000139946	PELI2	rs1354034	3	56815721	C	T	-0.0194846	0.00264511	1.75415e-13	0.737986	43169	trans
ENSG00000139946	PELI2	rs150125165	3	127675018	C	CCTGCTTGCTTG	0.0200588	0.00320131	3.70912e-10	0.21742	41385	trans
ENSG00000139946	PELI2	rs2472682	3	119813805	C	A	-0.0181056	0.00262249	5.0564e-12	0.120977	43169	trans
ENSG00000139970	RTN1	rs10936575	3	169147363	T	C	0.0275618	0.00473793	5.98159e-09	0.326726	43301	trans
ENSG00000140284	SLC27A2	rs13089722	3	128587914	A	G	-0.0549639	0.00919094	2.22831e-09	0.254741	40581	trans
ENSG00000140287	HDC	rs7646596	3	128601502	G	T	0.169007	0.00821763	0	0.857907	42265	trans
ENSG00000140287	HDC	rs1669340	3	3156696	T	G	-0.0668314	0.00703695	0	0.242438	42265	trans
ENSG00000140287	HDC	rs3217673	3	3076321	T	TTG	-0.052012	0.00585154	0	0.913905	42265	trans
ENSG00000140287	HDC	rs1354034	3	56815721	C	T	-0.0455561	0.00566934	8.88178e-16	0.999999	43169	trans
ENSG00000140287	HDC	rs334782	3	3106774	C	T	0.0454516	0.00589019	1.19904e-14	0.645018	41115	trans
ENSG00000140287	HDC	rs7429936	3	2916903	A	G	0.0275463	0.0057417	1.6059e-06	0.10279	42397	trans
ENSG00000140332	TLE3	rs527919546	3	53380994	C	CA	-0.023577	0.00382713	7.25253e-10		28751	trans
ENSG00000140365	COMMD4	rs77247094	3	80577927	G	C	-0.0326396	0.00582674	2.12273e-08		41976	trans
ENSG00000140416	TPM1	rs1354034	3	56815721	C	T	0.116881	0.0052754	0	1	28751	trans
ENSG00000140455	USP3	rs7609971	3	49938221	T	C	0.0244713	0.00359277	9.67493e-12	0.125555	43169	trans
ENSG00000140479	PCSK6	rs1354034	3	56815721	C	T	0.177569	0.0040684	0	1	42963	trans
ENSG00000140479	PCSK6	3:56708634:C:CAA	3	56708633	CAA	C	0.0231431	0.00472787	9.82869e-07	0.213598	42059	trans
ENSG00000140479	PCSK6	rs17825630	3	56916027	A	G	0.0453346	0.00671835	1.50018e-11	0.990183	42059	trans
ENSG00000140545	MFGE8	rs35952843	3	72466360	G	GC	0.0222863	0.00400392	2.60484e-08		42265	trans
ENSG00000140563	MCTP2	rs1442946303	3	50061560	C	CT	0.0235744	0.00315544	7.9492e-14	0.170031	41697	trans
ENSG00000140563	MCTP2	rs9876315	3	72457301	G	A	0.0207809	0.00301961	5.90261e-12	0.180847	42601	trans
ENSG00000140564	FURIN	rs1354034	3	56815721	C	T	-0.0215433	0.00276717	6.88338e-15	0.999952	43169	trans
ENSG00000140577	CRTC3	rs3774298	3	187742311	A	G	0.0221378	0.0038052	5.96355e-09	0.487019	39291	trans
ENSG00000140678	ITGAX	rs62256057	3	53294625	T	C	0.022475	0.00322067	2.98672e-12	0.333536	42963	trans
ENSG00000140682	TGFB1I1	rs1354034	3	56815721	C	T	0.104722	0.00437056	0	1	42963	trans
ENSG00000140682	TGFB1I1	rs11130543	3	56702914	T	G	0.0240652	0.00455847	1.29722e-07	0.236866	43095	trans
ENSG00000140750	ARHGAP17	rs3774298	3	187742311	A	G	0.0283396	0.00349825	4.44089e-16	0.99175	42443	trans
ENSG00000140750	ARHGAP17	rs12485444	3	188417995	A	T	0.0236487	0.00330252	8.02025e-13	0.985881	42443	trans
ENSG00000140854	KATNB1	rs62252819	3	53406101	T	A	-0.0226478	0.00412658	4.05891e-08		43301	trans
ENSG00000140859	KIFC3	rs1354034	3	56815721	C	T	0.0567365	0.00418576	0	1	42422	trans
ENSG00000140932	CMTM2	rs7634281	3	127669674	A	G	0.0554639	0.00358562	0	0.31233	41385	trans
ENSG00000140932	CMTM2	rs112256781	3	53295896	CT	C	0.0349515	0.00341932	0	0.208902	43301	trans
ENSG00000140932	CMTM2	rs142121241	3	188060533	G	GCCCTGGCTGGCT	-0.0363955	0.00386865	0	0.106922	42176	trans
ENSG00000140932	CMTM2	rs1523474	3	187741709	C	T	0.0256395	0.00317394	6.66134e-16	0.590319	43301	trans
ENSG00000140932	CMTM2	rs7372411	3	152250335	A	G	0.0202039	0.00281584	7.22755e-13	0.258796	43301	trans
ENSG00000140968	IRF8	rs34762068	3	128606920	A	G	0.0278749	0.00422225	4.05891e-11	0.388372	43301	trans
ENSG00000140968	IRF8	rs6441959	3	46300938	G	A	0.0385275	0.00435716	0	0.0796208	43301	trans
ENSG00000140968	IRF8	rs9714379	3	46249464	C	T	-0.0330562	0.00381843	0	0.157408	42265	trans
ENSG00000140968	IRF8	rs57351552	3	128537794	C	T	0.0587623	0.0114565	2.91057e-07	0.0866641	38174	trans
ENSG00000140992	PDPK1	rs150125165	3	127675018	C	CCTGCTTGCTTG	-0.0180754	0.00323591	2.32529e-08	0.330931	41179	trans
ENSG00000140995	DEF8	rs1254121177	3	53275962	TA	T	-0.0201084	0.00296862	1.2556e-11	0.0692384	43301	trans
ENSG00000141002	TCF25	rs4030425	3	50082623	CTTT	C	0.016147	0.0029465	4.25181e-08	0.0312115	42265	trans
ENSG00000141034	GID4	rs1354034	3	56815721	C	T	-0.0279561	0.00422559	3.69289e-11	0.999961	43169	trans
ENSG00000141068	KSR1	rs3774298	3	187742311	A	G	0.0487381	0.00505429	0	0.999925	43301	trans
ENSG00000141068	KSR1	rs2030030	3	188076045	C	T	-0.0340702	0.00624951	4.99028e-08	0.134889	43194	trans
ENSG00000141084	RANBP10	rs1354034	3	56815721	C	T	-0.0238815	0.00323802	1.63869e-13	0.997872	42469	trans
ENSG00000141096	DPEP3	rs374984650	3	49934454	G	GA	0.0618602	0.0040659	0	0.374868	42265	trans
ENSG00000141096	DPEP3	rs62256050	3	53274143	T	C	-0.0402288	0.00466877	0	0.506147	43169	trans
ENSG00000141096	DPEP3	rs59037328	3	127687798	G	A	-0.0301087	0.004695	1.42744e-10	0.237618	43194	trans
ENSG00000141279	NPEPPS	rs34778241	3	71722064	TG	T	0.0197472	0.00362201	4.98035e-08	0.991468	40472	trans
ENSG00000141401	IMPA2	rs114595718	3	129177556	C	T	-0.0681887	0.0122493	2.59534e-08		33597	trans
ENSG00000141425	RPRD1A	rs13077048	3	141388112	T	A	-0.0198713	0.00359969	3.38454e-08	0.287463	43169	trans
ENSG00000141429	GALNT1	rs9821675	3	49865111	G	A	-0.0187845	0.00286215	5.27132e-11	0.0951788	43169	trans
ENSG00000141447	OSBPL1A	rs4328821	3	128597592	G	A	-0.0577322	0.00737387	4.88498e-15	0.252606	42963	trans
ENSG00000141497	ZMYND15	rs1186652957	3	53378427	CT	C	0.0365857	0.0058988	5.56707e-10	0.112475	43301	trans
ENSG00000141505	ASGR1	rs2871960	3	141402972	C	A	-0.0294667	0.00332835	0	0.163714	43301	trans
ENSG00000141506	PIK3R5	rs74741864	3	127628671	G	A	0.0295102	0.00334572	0	0.159268	41385	trans
ENSG00000141526	SLC16A3	rs2720262	3	127596945	C	A	-0.0151934	0.00246952	7.63221e-10		43095	trans
ENSG00000141540	TTYH2	rs868131246	3	109915747	A	T	0.0619947	0.0108557	1.12463e-08	0.997955	38186	trans
ENSG00000141664	ZCCHC2	rs12486945	3	71178198	A	G	0.0331853	0.00589981	1.85708e-08	0.541716	26063	trans
ENSG00000141682	PMAIP1	rs2030030	3	188076045	C	T	0.030983	0.00558809	2.94852e-08	0.0970844	42988	trans
ENSG00000141736	ERBB2	rs111739313	3	18717591	CCCTTCCTT	C	0.0411631	0.00621077	3.40954e-11	0.0391364	43095	trans
ENSG00000141736	ERBB2	rs374972419	3	28255241	C	CT	-0.0340398	0.00582389	5.07013e-09	0.174623	43095	trans
ENSG00000141736	ERBB2	rs35716380	3	55520055	CAA	C	-0.0273677	0.00478813	1.09229e-08	0.977146	43095	trans
ENSG00000141736	ERBB2	rs62283310	3	177669390	A	G	0.0292891	0.00528045	2.91089e-08		43095	trans
ENSG00000141854	MISP3	rs1354034	3	56815721	C	T	-0.0796802	0.00526104	0	1	37830	trans
ENSG00000141873	SLC39A3	rs1354034	3	56815721	C	T	0.023998	0.00389941	7.54322e-10	0.981187	39405	trans
ENSG00000142039	CCDC97	rs113828400	3	53266919	GA	G	-0.0367388	0.0040677	0	0.136861	43301	trans
ENSG00000142039	CCDC97	rs2553421	3	101348148	T	A	0.0384452	0.00611494	3.23472e-10		40463	trans
ENSG00000142046	TMEM91	rs1299502390	3	53316596	C	CT	-0.0280876	0.00346879	6.66134e-16	0.426859	40105	trans
ENSG00000142185	TRPM2	rs6766037	3	16866675	A	G	-0.0296991	0.00459839	1.05692e-10	0.418279	43095	trans
ENSG00000142186	SCYL1	rs10433617	3	53250403	T	C	-0.0311485	0.00376661	2.22045e-16	0.0659819	43095	trans
ENSG00000142227	EMP3	rs3732378	3	39265671	A	G	-0.0222876	0.0033169	1.82461e-11	0.999915	42801	trans
ENSG00000142227	EMP3	rs6805246	3	53405947	T	C	0.0172599	0.00288623	2.2304e-09		43301	trans
ENSG00000142347	MYO1F	rs75248891	3	127629766	A	G	0.0137659	0.00235635	5.15592e-09	0.14409	41385	trans
ENSG00000142453	CARM1	rs1354034	3	56815721	C	T	-0.0229442	0.00334592	7.01461e-12	0.999573	42963	trans
ENSG00000142599	RERE	rs397763070	3	128074377	CA	C	-0.016611	0.00302082	3.82272e-08	0.245484	42059	trans
ENSG00000142627	EPHA2	rs6441958	3	46299844	A	C	0.0466777	0.00700718	2.71194e-11	0.0460451	41264	trans
ENSG00000142634	EFHD2	rs9859117	3	127678710	C	G	0.020158	0.00319301	2.73361e-10	0.282191	41517	trans
ENSG00000142694	EVA1B	rs1354034	3	56815721	C	T	-0.0477617	0.00472375	0	1	38428	trans
ENSG00000142784	WDTC1	rs503734	3	101304904	G	A	0.0185697	0.00276892	1.99365e-11	0.0360088	43118	trans
ENSG00000142949	PTPRF	rs1354034	3	56815721	C	T	0.0329488	0.00492624	2.25577e-11	0.998227	42963	trans
ENSG00000142961	MOB3C	rs1354034	3	56815721	C	T	0.0866463	0.00461153	0	1	40311	trans
ENSG00000143119	CD53	rs1979527	3	127681938	A	C	0.0292422	0.00370643	3.10862e-15	0.173559	42044	trans
ENSG00000143119	CD53	rs35050954	3	127281580	AT	A	-0.0197546	0.00433417	5.16711e-06	0.0636943	41416	trans
ENSG00000143119	CD53	rs10452033	3	53407349	A	G	0.0209861	0.003735	1.92314e-08		43169	trans
ENSG00000143127	ITGA10	3:195509268:C:CAA	3	195509268	CAA	C	0.0759145	0.00712655	0	0.777436	24241	trans
ENSG00000143149	ALDH9A1	rs35030900	3	71548120	C	T	-0.0845266	0.0119532	1.533e-12	0.201021	35641	trans
ENSG00000143164	DCAF6	rs1354034	3	56815721	C	T	-0.0218324	0.00365824	2.40153e-09	0.987553	43169	trans
ENSG00000143167	GPA33	rs10555493	3	71460229	C	CTTTG	0.0303492	0.00487048	4.62667e-10	0.0993841	41385	trans
ENSG00000143363	PRUNE1	rs1354034	3	56815721	C	T	0.0327585	0.00408017	8.88178e-16	0.999832	40581	trans
ENSG00000143365	RORC	rs35438577	3	46330887	T	A	-0.182429	0.01115	0	0.0658317	42195	trans
ENSG00000143365	RORC	rs60939770	3	46296115	G	A	-0.0391992	0.00655374	2.21514e-09	0.218367	42265	trans
ENSG00000143365	RORC	rs2901548	3	169831325	A	G	-0.0506823	0.00681307	1.01474e-13	0.113179	43301	trans
ENSG00000143365	RORC	rs2302864	3	170064099	G	T	0.0340005	0.00597177	1.24431e-08	0.0519467	43301	trans
ENSG00000143367	TUFT1	rs56722629	3	101528137	C	CT	0.0455006	0.00522026	0	0.150589	43301	trans
ENSG00000143369	ECM1	rs1354034	3	56815721	C	T	0.0356329	0.00635679	2.07667e-08	0.966641	41502	trans
ENSG00000143409	MINDY1	rs62279871	3	188063383	C	T	0.0203998	0.00354462	8.65608e-09	0.086563	43194	trans
ENSG00000143416	SELENBP1	rs1354034	3	56815721	C	T	-0.0182188	0.00296425	7.93646e-10	0.995458	42699	trans
ENSG00000143418	CERS2	rs1354034	3	56815721	C	T	0.0330091	0.00367857	0	1	43169	trans
ENSG00000143418	CERS2	rs6780684	3	119482297	T	C	0.0264992	0.00347243	2.33147e-14	0.999397	43301	trans
ENSG00000143452	HORMAD1	rs9815930	3	49893910	T	A	-0.034635	0.00566968	1.00375e-09	0.0484083	42444	trans
ENSG00000143457	GOLPH3L	rs2681775	3	49984661	A	G	-0.043876	0.0052501	0	0.0233431	42059	trans
ENSG00000143457	GOLPH3L	rs1254121177	3	53275962	TA	T	0.0351658	0.00604045	5.82469e-09	0.0542178	43095	trans
ENSG00000143502	SUSD4	rs6767599	3	23442203	A	G	0.0429101	0.00694891	6.61266e-10		28883	trans
ENSG00000143537	ADAM15	rs13091753	3	188396801	T	G	-0.0254395	0.00387478	5.18961e-11		43301	trans
ENSG00000143554	SLC27A3	rs10525306	3	188394551	AGT	A	0.0278446	0.00359513	9.54792e-15	0.687953	42311	trans
ENSG00000143595	AQP10	rs1354034	3	56815721	C	T	0.145729	0.0049477	0	1	42963	trans
ENSG00000143595	AQP10	rs13084580	3	39146691	T	C	-0.0624156	0.00758862	2.22045e-16	0.573929	43095	trans
ENSG00000143653	SCCPDH	rs4328821	3	128597592	G	A	-0.0700071	0.00810308	0	0.410951	43169	trans
ENSG00000143653	SCCPDH	rs10561107	3	101323905	T	TACACACAC	-0.0343889	0.00593699	6.94243e-09	0.0321739	43301	trans
ENSG00000143669	LYST	rs72942333	3	49948685	C	T	0.0191469	0.00242283	2.66454e-15	0.0618711	42963	trans
ENSG00000143669	LYST	rs7634281	3	127669674	A	G	0.0179386	0.00303227	3.30029e-09	0.0805221	41179	trans
ENSG00000143774	GUK1	3:132487562:A:ATTTTTTTTT	3	132487559	ATTTTTTTTTT	A	0.0320669	0.00576988	2.73456e-08	0.101287	27479	trans
ENSG00000143774	GUK1	rs1354034	3	56815721	C	T	-0.0211438	0.00325698	8.47901e-11		28751	trans
ENSG00000143797	MBOAT2	rs9830895	3	53252960	T	C	-0.027909	0.00390876	9.32365e-13	0.0600814	42963	trans
ENSG00000143797	MBOAT2	rs374608019	3	101402616	CA	C	0.0204676	0.00333294	8.19975e-10	0.0664671	43095	trans
ENSG00000143811	PYCR2	rs1354034	3	56815721	C	T	0.0543019	0.00433327	0	1	40311	trans
ENSG00000143815	LBR	rs113761591	3	127586512	T	C	0.0204468	0.00325354	3.28997e-10	0.185282	41124	trans
ENSG00000143815	LBR	rs3774298	3	187742311	A	G	-0.0159808	0.00285776	2.24384e-08	0.834123	43301	trans
ENSG00000143847	PPFIA4	rs6771680	3	188420085	A	T	-0.0381522	0.00684978	2.54976e-08		42963	trans
ENSG00000143889	HNRNPLL	rs10561107	3	101323905	T	TACACACAC	-0.0261031	0.00469731	2.74393e-08	0.0617607	41614	trans
ENSG00000143995	MEIS1	rs1354034	3	56815721	C	T	-0.231714	0.00519937	0	1	43169	trans
ENSG00000143995	MEIS1	rs28479234	3	56716614	T	C	-0.0254995	0.00565345	6.4699e-06	0.226258	42265	trans
ENSG00000144026	ZNF514	rs531500623	3	101587254	AAG	A	-0.0405905	0.00542839	7.57172e-14	0.228212	42834	trans
ENSG00000144061	NPHP1	rs12054085	3	32544157	C	T	-0.0806831	0.0141071	1.06948e-08	0.166969	28389	trans
ENSG00000144130	NT5DC4	rs6772095	3	49940636	T	C	0.0727512	0.00568285	0	0.163826	35243	trans
ENSG00000144136	SLC20A1	rs12485444	3	188417995	A	T	0.0289168	0.00418229	4.70846e-12	0.298494	43301	trans
ENSG00000144218	AFF3	rs71625585	3	101550026	CA	C	-0.0201465	0.00358098	1.84459e-08	0.0757343	43301	trans
ENSG00000144290	SLC4A10	rs35438577	3	46330887	T	A	-0.238638	0.0141046	0	0.0662779	27913	trans
ENSG00000144290	SLC4A10	rs36076592	3	46329313	A	G	-0.0606179	0.00735064	2.22045e-16	0.290225	28883	trans
ENSG00000144354	CDCA7	rs11344572	3	169809958	C	CT	0.0432466	0.00612307	1.6307e-12	0.372484	40713	trans
ENSG00000144357	UBR3	rs2317751	3	101404416	G	T	0.0247587	0.00287664	0	0.0572357	43095	trans
ENSG00000144369	FAM171B	rs9829178	3	155669442	A	G	-0.0667841	0.0121353	3.72735e-08	0.151219	23891	trans
ENSG00000144407	PTH2R	rs6440003	3	141375367	A	G	-0.0413883	0.00676947	9.71892e-10	0.0793487	38349	trans
ENSG00000144455	SUMF1	rs4685744	3	4361853	T	C	-0.502068	0.00369638	0	0.999992	43301	cis
ENSG00000144455	SUMF1	rs9837864	3	4360405	A	G	-0.241166	0.00530164	0	0.969582	43301	cis
ENSG00000144455	SUMF1	rs2819584	3	4470566	T	G	-0.233992	0.00453713	0	0.991964	43301	cis
ENSG00000144550	CPNE9	rs187310	3	9712650	T	C	-0.165646	0.0160816	0	0.400495	18762	cis
ENSG00000144550	CPNE9	rs7618350	3	9703359	T	C	0.12575	0.0112086	0	0.650324	18970	cis
ENSG00000144550	CPNE9	rs12486407	3	9702857	A	G	0.115307	0.0169716	1.08986e-11	0.265044	20259	cis
ENSG00000144550	CPNE9	rs6765151	3	9716980	G	A	0.122277	0.0170109	6.56808e-13	0.995224	17192	cis
ENSG00000144554	FANCD2	rs7641192	3	10079420	T	G	-0.339043	0.00511622	0	1	43095	cis
ENSG00000144554	FANCD2	rs28705177	3	10008928	C	T	-0.311449	0.00488622	0	0.900169	42066	cis
ENSG00000144554	FANCD2	rs73017232	3	10017980	C	T	-0.255488	0.00762223	0	0.931761	41827	cis
ENSG00000144554	FANCD2	rs801913	3	10152940	C	G	0.0663966	0.00689979	0	0.999986	42059	cis
ENSG00000144554	FANCD2	rs140614750	3	10152105	T	C	-0.187382	0.0150305	0	0.899329	35483	cis
ENSG00000144559	TAMM41	rs9876026	3	11808333	C	A	-0.468228	0.00501984	0		26989	cis
ENSG00000144560	VGLL4	rs6788714	3	11705263	A	G	0.0532841	0.00519145	0	1	28522	cis
ENSG00000144560	VGLL4	rs1375206	3	11297643	G	C	-0.0990437	0.00515918	0	0.357189	28522	cis
ENSG00000144560	VGLL4	rs200217403	3	11637056	T	TA	0.164604	0.0103614	0	0.690691	28522	cis
ENSG00000144560	VGLL4	rs2088504	3	11725880	C	T	-0.0299894	0.00525842	1.17631e-08	0.160243	29558	cis
ENSG00000144560	VGLL4	rs62245781	3	11637737	A	G	0.0718928	0.0069967	0	0.889539	28522	cis
ENSG00000144560	VGLL4	rs1354034	3	56815721	C	T	0.0406289	0.00523893	8.88178e-15	0.955343	29426	trans
ENSG00000144560	VGLL4	rs7615782	3	11819466	T	C	-0.0487326	0.005611	0	0.999818	27397	cis
ENSG00000144560	VGLL4	rs430373	3	11847891	A	G	0.0451964	0.00508937	0	0.253917	29426	cis
ENSG00000144566	RAB5A	rs150312507	3	19971152	A	G	0.168493	0.00339547	0	0.51666	41050	cis
ENSG00000144566	RAB5A	3:19936337:G:GAA	3	19936337	GAA	G	0.0305159	0.00302075	0	0.993297	43095	cis
ENSG00000144566	RAB5A	rs397965820	3	19880229	CATTTATTT	C	0.067172	0.00694495	0	0.999466	40934	cis
ENSG00000144566	RAB5A	rs13085694	3	19982498	G	A	-0.101904	0.00297888	0	0.575941	43095	cis
ENSG00000144566	RAB5A	rs6805830	3	20049397	T	A	0.0398093	0.00415247	0	0.999994	41844	cis
ENSG00000144566	RAB5A	rs878999429	3	19947266	CCGGCGGCGG	C	0.0524861	0.00616321	0	1	39913	cis
ENSG00000144566	RAB5A	rs146368001	3	20607415	G	A	-0.151389	0.0128783	0	0.546879	35358	cis
ENSG00000144567	RETREG2	rs1354034	3	56815721	C	T	-0.0219162	0.00332527	4.37443e-11	0.888798	43169	trans
ENSG00000144597	EAF1	rs34073251	3	15404509	A	AT	-0.0454433	0.00343001	0	1	43301	cis
ENSG00000144597	EAF1	rs12493896	3	15461353	C	G	-0.103314	0.00426486	0	1	43301	cis
ENSG00000144597	EAF1	rs17041081	3	15370075	G	A	-0.0661517	0.00440497	0	0.223877	43301	cis
ENSG00000144597	EAF1	rs372062335	3	15643038	AT	A	-0.08986	0.00493058	0	0.563853	43301	cis
ENSG00000144597	EAF1	rs74643634	3	15487425	T	C	-0.0821064	0.00950039	0	0.497831	40468	cis
ENSG00000144635	DYNC1LI1	rs12634386	3	32578857	T	C	0.538607	0.00391597	0	1	27847	cis
ENSG00000144635	DYNC1LI1	rs111589263	3	32538214	G	T	-0.301986	0.00806308	0	0.919473	28644	cis
ENSG00000144635	DYNC1LI1	rs755755225	3	32526062	CAT	C	-0.231861	0.00911367	0	1	28776	cis
ENSG00000144635	DYNC1LI1	rs146410165	3	32579594	A	ATGT	-0.0785909	0.0122234	1.27995e-10	0.999994	27443	cis
ENSG00000144635	DYNC1LI1	rs55941118	3	32587873	A	G	-0.198508	0.0136925	0	1	26576	cis
ENSG00000144642	RBMS3	rs2028407	3	29760270	C	T	0.0651122	0.00684674	0	0.555546	38897	cis
ENSG00000144642	RBMS3	rs62246055	3	71466032	T	C	0.0580416	0.00716484	4.44089e-16	0.0576348	37113	trans
ENSG00000144642	RBMS3	rs11924978	3	29337839	A	G	0.0575803	0.00898146	1.44547e-10	0.130291	38897	cis
ENSG00000144642	RBMS3	rs9872131	3	29393438	G	A	-0.0352328	0.00661323	9.95075e-08	0.206655	38897	cis
ENSG00000144645	OSBPL10	rs77269891	3	31945693	T	C	-0.335299	0.0109353	0	1	38071	cis
ENSG00000144645	OSBPL10	rs11916514	3	31960977	C	A	-0.0708152	0.00448798	0	0.83256	43301	cis
ENSG00000144645	OSBPL10	rs7609659	3	31951014	T	C	-0.0657239	0.00517142	0	0.745461	43301	cis
ENSG00000144645	OSBPL10	rs62244400	3	31984402	A	T	-0.0471456	0.00622821	3.73035e-14	0.278465	42904	cis
ENSG00000144645	OSBPL10	rs11129452	3	31557784	T	C	-0.0220832	0.00397097	2.68009e-08	0.121245	42265	cis
ENSG00000144645	OSBPL10	rs1159725849	3	31802968	C	CTT	-0.0306455	0.00584391	1.57121e-07	0.429759	38237	cis
ENSG00000144647	POMGNT2	rs2936818	3	43081474	A	G	-0.118203	0.00498676	0	0.763989	41614	cis
ENSG00000144648	ACKR2	rs11129978	3	42842084	T	C	-0.0519077	0.00663512	5.10703e-15	0.178891	36880	cis
ENSG00000144655	CSRNP1	rs111959291	3	39212274	A	G	0.0906546	0.00418892	0	0.527969	43169	cis
ENSG00000144655	CSRNP1	rs3732383	3	39184636	T	C	0.0876301	0.00425837	0	0.974237	43301	cis
ENSG00000144655	CSRNP1	rs6786732	3	38878712	T	C	-0.0223301	0.00359098	5.02321e-10	0.313813	43169	cis
ENSG00000144655	CSRNP1	rs116570656	3	39136167	C	T	0.147167	0.0123845	0	0.49573	37494	cis
ENSG00000144659	SLC25A38	3:39421416:C:G	3	39421416	G	C	0.10493	0.00403345	0	1	26163	cis
ENSG00000144659	SLC25A38	rs57774213	3	39468092	T	TA	0.0494633	0.00499257	0	1	25259	cis
ENSG00000144659	SLC25A38	rs10576821	3	39482651	C	CA	0.0341615	0.00449578	2.9976e-14	0.999912	25259	cis
ENSG00000144659	SLC25A38	3:39489686:T:TCCC	3	39489686	TCCC	T	0.0588952	0.00720408	2.22045e-16	1	24538	cis
ENSG00000144659	SLC25A38	HGSV_44050	3	39468907	<DEL>	A	0.129053	0.00661463	0	0.947522	25259	cis
ENSG00000144659	SLC25A38	rs9862988	3	39358049	G	A	0.0205949	0.00452212	5.25704e-06	0.400014	24511	cis
ENSG00000144659	SLC25A38	rs1258032933	3	39075190	CT	C	0.101103	0.00937552	0	0.999997	24981	cis
ENSG00000144659	SLC25A38	rs75398812	3	38624089	G	A	0.062953	0.00901946	2.9583e-12	0.965233	25035	cis
ENSG00000144668	ITGA9	rs267518	3	37495596	A	G	-0.33119	0.00611013	0	0.996847	39525	cis
ENSG00000144668	ITGA9	rs12715296	3	37357682	G	T	-0.295355	0.00626901	0	0.997356	39298	cis
ENSG00000144668	ITGA9	rs13098959	3	37462281	T	C	0.117561	0.00650357	0	0.339216	39677	cis
ENSG00000144668	ITGA9	rs155526	3	37436001	G	A	0.216253	0.00858461	0	0.679816	39677	cis
ENSG00000144668	ITGA9	3:37231307:C:CTTTTT	3	37231303	CTTTTT	C	-0.309323	0.0189618	0	0.204542	36262	cis
ENSG00000144668	ITGA9	rs57548629	3	37328233	G	GAC	0.153754	0.0228327	1.65121e-11	0.999099	33599	cis
ENSG00000144671	SLC22A14	rs560570044	3	38262876	CT	C	-0.0948329	0.00703712	0	0.354673	34125	cis
ENSG00000144674	GOLGA4	rs17199922	3	37359383	A	G	0.0729647	0.00288353	0	0.299321	42880	cis
ENSG00000144674	GOLGA4	rs796135595	3	37381606	T	TAC	0.101726	0.00826827	0	0.994671	36051	cis
ENSG00000144674	GOLGA4	rs7620226	3	37214463	T	C	-0.0605431	0.00750219	6.66134e-16	0.0266222	39655	cis
ENSG00000144677	CTDSPL	rs1354034	3	56815721	C	T	0.122771	0.00316983	0	1	43169	trans
ENSG00000144677	CTDSPL	rs6550512	3	37946101	A	T	0.0539491	0.00424971	0	0.545248	43301	cis
ENSG00000144677	CTDSPL	rs4681794	3	56742880	C	T	0.0263836	0.00331283	1.55431e-15	0.338012	42265	trans
ENSG00000144677	CTDSPL	3:37849185:A:ATT	3	37849185	ATT	A	-0.057793	0.00695444	0	0.269555	39230	cis
ENSG00000144677	CTDSPL	rs17825630	3	56916027	A	G	0.0380816	0.00516978	1.75637e-13	0.998659	42265	trans
ENSG00000144681	STAC	rs56006618	3	36378010	T	C	0.190182	0.00828045	0	0.607565	33415	cis
ENSG00000144681	STAC	rs74640790	3	36488821	C	T	0.324362	0.025959	0	0.047072	29916	cis
ENSG00000144711	IQSEC1	rs56310877	3	13016484	T	C	-0.128147	0.00360591	0	0.367524	35932	cis
ENSG00000144711	IQSEC1	rs56413234	3	13088165	C	T	-0.0523894	0.00269553	0	0.170721	43301	cis
ENSG00000144711	IQSEC1	rs4684896	3	13016910	C	G	0.086597	0.00381858	0	1	34733	cis
ENSG00000144711	IQSEC1	rs522491	3	13025549	A	G	-0.0754181	0.00283929	0	1	38309	cis
ENSG00000144711	IQSEC1	rs66958255	3	13024371	C	CTCCA	0.0189663	0.00314381	1.61034e-09	0.998662	38309	cis
ENSG00000144711	IQSEC1	rs9830594	3	53252768	T	C	0.0268793	0.00307126	0	0.102746	43169	trans
ENSG00000144711	IQSEC1	rs55909963	3	13085275	T	C	0.0295979	0.00356574	0	0.951915	43301	cis
ENSG00000144712	CAND2	rs78302043	3	12796685	T	C	0.625106	0.0131712	0	1	39443	cis
ENSG00000144712	CAND2	rs7632698	3	12796583	T	C	0.784161	0.0107151	0	1	41787	cis
ENSG00000144712	CAND2	rs6785863	3	12800931	T	C	0.764701	0.0123183	0	0.53032	41787	cis
ENSG00000144712	CAND2	rs9832879	3	12768148	A	G	0.332488	0.014638	0	0.937361	39914	cis
ENSG00000144712	CAND2	rs55679496	3	12755225	T	C	0.261474	0.0144962	0	0.999976	41566	cis
ENSG00000144712	CAND2	rs530745103	3	12765566	C	CT	-0.118062	0.00609179	0	0.999999	42059	cis
ENSG00000144712	CAND2	rs150637589	3	12731013	A	G	-0.286133	0.0217626	0	0.863982	34581	cis
ENSG00000144713	RPL32	rs2290311	3	12841572	A	T	0.0732448	0.00303108	0	1	40507	cis
ENSG00000144713	RPL32	rs34778241	3	71722064	TG	T	-0.0175299	0.00269961	8.38709e-11	0.999923	37884	trans
ENSG00000144724	PTPRG	rs4447755	3	62181514	C	T	-0.0768548	0.00965125	1.77636e-15	0.798642	19976	cis
ENSG00000144724	PTPRG	rs6445221	3	61548853	G	A	-0.0991578	0.00911152	0	0.375053	21012	cis
ENSG00000144724	PTPRG	rs35960525	3	60956008	C	A	0.070308	0.0104782	1.94722e-11	0.651835	18192	cis
ENSG00000144724	PTPRG	rs34422332	3	61502502	C	CT	-0.0885871	0.00932325	0	0.477696	20108	cis
ENSG00000144724	PTPRG	rs763695265	3	61855671	T	TA	-0.0683781	0.0112683	1.29348e-09	0.0577718	21012	cis
ENSG00000144724	PTPRG	rs3772509	3	60012988	G	A	-0.10244	0.0179348	1.11782e-08	0.953649	21012	intermediate
ENSG00000144736	SHQ1	rs2322612	3	72780907	G	A	0.0769715	0.00483125	0	0.733312	42059	cis
ENSG00000144736	SHQ1	rs34476831	3	73026674	G	T	0.0341776	0.00440345	8.43769e-15	0.076028	42963	cis
ENSG00000144741	SLC25A26	rs146159281	3	66236632	A	G	-0.205167	0.0044434	0	0.999628	40866	cis
ENSG00000144741	SLC25A26	rs36188516	3	66231433	G	C	-0.174715	0.00573381	0	0.677759	40866	cis
ENSG00000144741	SLC25A26	rs141858967	3	66312533	GA	G	-0.169824	0.00473537	0	1	41902	cis
ENSG00000144741	SLC25A26	rs550889857	3	66241912	CT	C	-0.153194	0.00854012	0	0.999791	40613	cis
ENSG00000144741	SLC25A26	rs1680407	3	66253442	T	G	-0.0532135	0.00898784	3.20757e-09	0.950201	40105	cis
ENSG00000144744	UBA3	rs3755717	3	69078638	T	C	-0.063458	0.00325918	0	0.927495	28883	cis
ENSG00000144744	UBA3	rs2221564	3	69000620	C	G	0.0542821	0.00276766	0	0.247744	28883	cis
ENSG00000144746	ARL6IP5	rs58747812	3	69099320	A	G	0.0829647	0.00276797	0	1	43301	cis
ENSG00000144746	ARL6IP5	rs10489	3	69102001	A	C	-0.119428	0.00698541	0	0.991446	42433	cis
ENSG00000144746	ARL6IP5	rs10675680	3	69140232	T	C	-0.0268236	0.003045	0	1	43301	cis
ENSG00000144746	ARL6IP5	rs145044895	3	69013445	A	G	-0.199896	0.00649056	0	1	38391	cis
ENSG00000144746	ARL6IP5	rs71618263	3	69115483	A	AACACACACACAC	-0.055973	0.00344315	0	0.999998	43301	cis
ENSG00000144746	ARL6IP5	rs6781612	3	69005190	C	T	-0.0148707	0.00295751	4.95297e-07	0.614356	43301	cis
ENSG00000144746	ARL6IP5	rs11128112	3	69104784	T	A	0.167542	0.00915347	0	1	38415	cis
ENSG00000144746	ARL6IP5	rs57693333	3	69270569	CTT	C	-0.043541	0.00558675	6.43929e-15	0.968993	43301	cis
ENSG00000144746	ARL6IP5	rs72069546	3	68978943	T	TATATC	-0.103992	0.00801334	0	0.999221	41008	cis
ENSG00000144746	ARL6IP5	rs2336408	3	127685471	A	G	0.018016	0.00322885	2.40954e-08	0.0790955	43194	trans
ENSG00000144747	TMF1	rs13071583	3	69050957	A	T	0.0208173	0.00241784	0	0.957049	43301	cis
ENSG00000144747	TMF1	rs9855731	3	69028046	G	A	0.0349628	0.00302188	0	0.625904	43301	cis
ENSG00000144747	TMF1	rs41291197	3	69052218	T	C	-0.038603	0.00383972	0	0.765515	41124	cis
ENSG00000144749	LRIG1	rs4856794	3	66385758	G	T	0.188931	0.00355952	0	1	43095	cis
ENSG00000144749	LRIG1	rs6793110	3	66394191	A	G	-0.19588	0.00399073	0	1	43095	cis
ENSG00000144749	LRIG1	rs34321309	3	66299062	T	G	-0.0985765	0.00420995	0	0.727351	43095	cis
ENSG00000144749	LRIG1	rs1043941840	3	66206896	C	T	-0.0793808	0.00546405	0	0.965607	40909	cis
ENSG00000144749	LRIG1	rs75018580	3	66258322	G	A	0.212966	0.00835899	0	0.943612	38157	cis
ENSG00000144749	LRIG1	rs75381933	3	66399847	T	G	0.0346765	0.00775757	7.82088e-06	1	40411	cis
ENSG00000144749	LRIG1	rs13094825	3	66381519	T	C	-0.297252	0.01177	0	0.71548	39060	cis
ENSG00000144749	LRIG1	rs199734358	3	66488473	A	AC	0.0380575	0.00504793	4.72955e-14	0.91097	40541	cis
ENSG00000144749	LRIG1	rs56365817	3	28230987	A	T	0.0303228	0.00461517	5.02298e-11	0.374341	42963	trans
ENSG00000144791	LIMD1	rs1318992	3	45670243	C	T	-0.249932	0.00434448	0	0.999998	28751	cis
ENSG00000144791	LIMD1	rs2742424	3	45693726	A	G	-0.0485443	0.00435117	0	0.509276	28776	cis
ENSG00000144791	LIMD1	rs267218	3	45592342	A	G	0.0356276	0.00400896	0	0.999999	28331	cis
ENSG00000144791	LIMD1	rs146510305	3	45651327	C	CT	-0.107104	0.00448239	0	0.624842	28883	cis
ENSG00000144791	LIMD1	3:45628009:C:CAAAAAAA	3	45628007	CAAAAAAA	C	-0.0707507	0.00905389	5.55112e-15	0.945803	28763	cis
ENSG00000144791	LIMD1	rs191600590	3	45568766	A	T	-0.0910336	0.00845593	0	0.514743	28631	cis
ENSG00000144791	LIMD1	rs116320309	3	45586429	A	G	-0.0565365	0.0127988	9.99257e-06	0.994469	24207	cis
ENSG00000144792	ZNF660	rs56084453	3	44721338	G	A	0.274298	0.0101971	0	1	24024	cis
ENSG00000144792	ZNF660	rs9682646	3	44634669	C	T	-0.223052	0.00854032	0	0.0462704	22347	cis
ENSG00000144792	ZNF660	rs114398824	3	44618571	A	G	0.220359	0.0244265	0	1	20497	cis
ENSG00000144792	ZNF660	rs72142029	3	44709195	T	TTG	-0.118288	0.0112389	0	0.999859	23579	cis
ENSG00000144802	NFKBIZ	rs62703860	3	101866448	GT	G	-0.0646506	0.00325312	0	0.289501	42265	cis
ENSG00000144802	NFKBIZ	rs759116173	3	101700354	A	G	-0.142418	0.00999641	0	0.835881	38088	cis
ENSG00000144802	NFKBIZ	rs13317041	3	102050621	A	G	-0.0467741	0.0057239	2.22045e-16	0.408293	41256	cis
ENSG00000144802	NFKBIZ	rs74482986	3	101942612	A	C	-0.0717556	0.00806774	0	0.529689	38093	cis
ENSG00000144802	NFKBIZ	rs386397427	3	101944500	GTT	G	-0.0325416	0.00705646	3.99568e-06	0.161574	42157	cis
ENSG00000144802	NFKBIZ	rs9820968	3	53240672	G	C	0.0230313	0.00330177	3.04934e-12	0.243416	43301	trans
ENSG00000144802	NFKBIZ	rs10525306	3	188394551	AGT	A	-0.0202709	0.00342468	3.23757e-09	0.153291	43169	trans
ENSG00000144802	NFKBIZ	rs764238454	3	190280093	TTGTGTG	T	-0.0305213	0.00558641	4.66873e-08	0.223554	41595	trans
ENSG00000144815	NXPE3	rs3796278	3	101779233	G	A	-0.957255	0.00660472	0	1	42763	cis
ENSG00000144815	NXPE3	rs77121775	3	101833035	C	T	-0.759733	0.010597	0	1	40722	cis
ENSG00000144815	NXPE3	rs74735379	3	101824306	C	G	-0.969016	0.0151436	0	1	38081	cis
ENSG00000144815	NXPE3	rs41273611	3	101682404	C	G	0.255857	0.00841279	0	0.66018	41416	cis
ENSG00000144824	PHLDB2	rs72339280	3	111857450	CA	C	0.106551	0.00418533	0	1	43301	cis
ENSG00000144824	PHLDB2	rs13063198	3	111859277	T	C	0.0351408	0.00515555	9.3543e-12	0.681302	43301	cis
ENSG00000144824	PHLDB2	rs1283007	3	111885694	C	G	0.0884015	0.00564677	0	0.67625	41517	cis
ENSG00000144824	PHLDB2	rs6785777	3	111835381	C	T	0.0796643	0.0106376	6.95e-14	0.216405	42142	cis
ENSG00000144827	ABHD10	rs3749305	3	111976468	G	A	-0.144156	0.00367064	0	0.174676	43301	cis
ENSG00000144827	ABHD10	rs478151	3	111970969	T	A	0.0430406	0.00521818	2.22045e-16	0.300978	43301	cis
ENSG00000144827	ABHD10	rs10576074	3	111749971	T	TATC	0.124426	0.0105985	0	0.99561	37108	cis
ENSG00000144840	RABL3	rs73181949	3	120730477	C	A	0.181937	0.0121509	0	0.0499026	37479	cis
ENSG00000144840	RABL3	rs373188	3	120792643	T	G	0.0465705	0.00358787	0	0.747623	43301	cis
ENSG00000144840	RABL3	rs73081811	3	56566155	G	T	0.0218053	0.00364289	2.15433e-09	0.0267686	42158	trans
ENSG00000144843	ADPRH	rs138015439	3	119579762	A	C	-0.876454	0.0101582	0	0.9987	40783	cis
ENSG00000144843	ADPRH	rs4687867	3	119584333	G	C	-0.317794	0.00841414	0	0.997213	43033	cis
ENSG00000144843	ADPRH	rs5852212	3	119608757	G	GC	-0.257526	0.00506769	0	0.944027	43301	cis
ENSG00000144843	ADPRH	3:119707732:G:GATATATATA	3	119707732	GATATATATATATATAT	G	-0.267538	0.0171835	0	0.951114	36497	cis
ENSG00000144843	ADPRH	rs78350237	3	119374329	A	G	-0.185052	0.0151142	0	0.333468	38905	cis
ENSG00000144848	ATG3	rs34962178	3	112592748	G	A	-0.10484	0.006164	0	0.124756	41540	cis
ENSG00000144848	ATG3	rs112489701	3	112487585	CA	C	-0.0437639	0.00602866	3.89022e-13	0.686284	41527	cis
ENSG00000144848	ATG3	rs4682083	3	112089263	T	C	-0.0347502	0.00610423	1.24972e-08	0.110738	41425	cis
ENSG00000144852	NR1I2	rs2461825	3	119810758	G	A	0.0982101	0.0072456	0	0.705471	38390	cis
ENSG00000144867	SRPRB	rs567514893	3	133820656	GA	G	-0.228641	0.00424156	0	0.571987	43301	cis
ENSG00000144867	SRPRB	rs6765093	3	133839854	A	G	0.0657654	0.00330297	0	0.999809	43169	cis
ENSG00000144867	SRPRB	rs10512913	3	133820730	C	A	0.0904932	0.00369177	0	1	42908	cis
ENSG00000144867	SRPRB	rs8177277	3	133765986	C	T	0.035794	0.00674463	1.11425e-07	0.469603	41390	cis
ENSG00000144868	TMEM108	rs34391675	3	133290647	T	A	0.0774645	0.0118688	6.72125e-11	0.082478	19077	cis
ENSG00000144868	TMEM108	rs13073286	3	133424474	G	A	-0.0848831	0.0117041	4.0945e-13	0.218149	18041	cis
ENSG00000144868	TMEM108	rs73863217	3	132926295	G	A	-0.148811	0.0234785	2.32474e-10	0.852418	17589	cis
ENSG00000144868	TMEM108	rs55789326	3	132957288	C	T	0.0455241	0.00863328	1.34143e-07	0.146595	19077	cis
ENSG00000144893	MED12L	rs11710513	3	150990017	G	A	-0.217818	0.0111587	0	1	36668	cis
ENSG00000144893	MED12L	rs3971191	3	151323725	G	A	-0.122876	0.00779959	0	0.966807	39677	cis
ENSG00000144893	MED12L	rs7652649	3	150990128	T	G	-0.0757244	0.00660502	0	1	39677	cis
ENSG00000144893	MED12L	rs77277933	3	151143808	C	T	0.175935	0.0192132	0	0.899451	35634	cis
ENSG00000144893	MED12L	rs62283018	3	151281763	T	C	-0.119205	0.0120374	0	0.736229	39677	cis
ENSG00000144893	MED12L	rs10513380	3	150925586	A	G	0.0374234	0.00611177	9.17342e-10	0.695032	39677	cis
ENSG00000144895	EIF2A	rs2090916	3	150589476	G	A	0.296523	0.00360466	0	1	43301	cis
ENSG00000144895	EIF2A	rs1568585	3	150614224	T	G	0.222921	0.00306293	0	1	43301	cis
ENSG00000144895	EIF2A	rs2204112	3	150602502	A	G	0.136201	0.00308284	0	0.239336	43301	cis
ENSG00000144895	EIF2A	rs115102263	3	150610053	G	A	-0.0969478	0.00997032	0	1	38467	cis
ENSG00000144895	EIF2A	rs79922799	3	150590388	G	A	-0.129222	0.00590812	0	0.963687	43181	cis
ENSG00000144909	OSBPL11	rs111522864	3	125618429	C	CTG	0.0755991	0.00249671	0	0.333459	43301	cis
ENSG00000144909	OSBPL11	rs1374908	3	125538008	T	G	-0.0894742	0.00299125	0	0.699212	43301	cis
ENSG00000144909	OSBPL11	rs34169660	3	125633427	A	AT	0.0203778	0.00231736	0	0.998454	43301	cis
ENSG00000144909	OSBPL11	rs6781860	3	125651678	C	T	-0.024916	0.00541574	4.21121e-06	0.152038	43093	cis
ENSG00000144909	OSBPL11	rs77470052	3	125535082	T	G	-0.0568017	0.0061319	0	0.974717	42325	cis
ENSG00000144909	OSBPL11	rs7618658	3	125452525	T	C	-0.0556409	0.00317501	0	0.999147	43301	cis
ENSG00000144909	OSBPL11	rs1303538637	3	125372063	C	CA	0.0180374	0.00266631	1.33384e-11	0.715731	42265	cis
ENSG00000144909	OSBPL11	rs35703629	3	127675977	T	C	0.0230074	0.00293104	4.21885e-15	0.396682	41517	intermediate
ENSG00000144935	TRPC1	rs7644704	3	142745138	G	A	-0.0845371	0.00438827	0	0.123451	42576	cis
ENSG00000144935	TRPC1	rs78975236	3	142724599	A	G	-0.193475	0.0130156	0	0.423159	37275	cis
ENSG00000144935	TRPC1	rs549809828	3	142595896	GA	G	0.0804286	0.017838	6.51828e-06	0.0732851	35383	cis
ENSG00000144959	NCEH1	rs73173358	3	172698745	C	T	-0.419261	0.0124041	0	1	38451	cis
ENSG00000144959	NCEH1	rs4894581	3	172721120	G	C	0.0587551	0.00493306	0	0.553377	43301	cis
ENSG00000144959	NCEH1	rs34785179	3	172668055	C	T	0.145689	0.00631195	0	0.157749	42265	cis
ENSG00000144959	NCEH1	rs234023	3	172623482	T	C	0.0802008	0.00423695	0	0.433903	42265	cis
ENSG00000144959	NCEH1	rs35940383	3	172713114	C	T	-0.0538265	0.00449751	0	0.899678	42265	cis
ENSG00000144959	NCEH1	rs11712263	3	172667903	T	C	-0.035192	0.00515364	8.57558e-12	0.285403	42265	cis
ENSG00000145012	LPP	rs62289742	3	188152990	T	C	0.202548	0.00372894	0	0.999985	43095	cis
ENSG00000145012	LPP	rs6790135	3	188625941	G	T	0.170802	0.00445151	0	0.999996	39706	cis
ENSG00000145012	LPP	rs9989991	3	188172647	C	T	0.0597046	0.00365758	0	0.642642	42059	cis
ENSG00000145012	LPP	rs80140238	3	188128522	A	G	-0.297243	0.0138769	0	0.669294	35626	cis
ENSG00000145012	LPP	rs5855183	3	188186589	G	GT	0.05417	0.00372324	0	0.908632	43095	cis
ENSG00000145012	LPP	rs3774298	3	187742311	A	G	0.0271609	0.00415205	6.08849e-11	0.993842	43095	cis
ENSG00000145012	LPP	rs567403242	3	188895626	C	CA	0.0629207	0.00970269	8.88054e-11	0.0848481	38734	cis
ENSG00000145014	TMEM44	rs6437394	3	194633785	G	A	-0.308682	0.00591926	0	0.917354	43301	cis
ENSG00000145014	TMEM44	rs768577352	3	194583895	G	GCGGCGGCGGCT	0.219375	0.00780323	0	0.503375	42265	cis
ENSG00000145014	TMEM44	rs1533144	3	194612420	T	C	-0.131542	0.00617149	0	0.246982	42265	cis
ENSG00000145014	TMEM44	rs61604326	3	194623959	C	CT	0.376393	0.0120748	0	0.625751	41873	cis
ENSG00000145014	TMEM44	rs62291024	3	194782161	T	C	-0.0618414	0.00926879	2.52327e-11	0.368352	41290	cis
ENSG00000145016	RUBCN	rs75643488	3	197682671	C	T	0.269521	0.00657071	0	0.953977	41952	cis
ENSG00000145020	AMT	rs11130190	3	49364704	C	T	0.416179	0.00404505	0	1	41624	cis
ENSG00000145020	AMT	rs7429661	3	49191367	A	G	0.411351	0.00421333	0	1	39438	cis
ENSG00000145020	AMT	rs10706165	3	49271910	C	CA	0.207014	0.00500787	0	1	35561	cis
ENSG00000145020	AMT	rs201803226	3	49271924	C	A	0.213547	0.00602309	0	1	36141	cis
ENSG00000145020	AMT	rs71080520	3	49468840	AT	A	-0.120941	0.00435924	0	1	43301	cis
ENSG00000145022	TCTA	rs151153681	3	49486186	T	TTTTATTTA	-0.0706088	0.00494275	0	0.125041	41247	cis
ENSG00000145022	TCTA	rs7613875	3	49934081	A	C	0.0195201	0.0041869	3.12875e-06	0.0708729	42265	cis
ENSG00000145029	NICN1	rs367871714	3	49490365	GT	G	0.183973	0.00544549	0	1	35387	cis
ENSG00000145029	NICN1	rs4955426	3	49106005	A	C	-0.213368	0.00601017	0	0.96628	34029	cis
ENSG00000145029	NICN1	rs370588111	3	49545917	A	AAC	0.0809247	0.00771604	0	1	30929	cis
ENSG00000145029	NICN1	rs1423512745	3	48746353	T	TA	-0.0919875	0.00610053	0	1	30929	cis
ENSG00000145041	DCAF1	rs58488974	3	51220668	T	A	0.0399184	0.00486469	2.22045e-16	0.990001	25988	cis
ENSG00000145041	DCAF1	rs72475517	3	51510814	G	GTC	-0.0517967	0.00919535	1.77183e-08	0.0253322	26728	cis
ENSG00000145050	MANF	rs529542398	3	51509840	C	CAAA	0.185657	0.0112267	0	0.49818	40399	cis
ENSG00000145050	MANF	3:50979528:G:T	3	50979528	T	G	0.0502752	0.00586915	0	0.104067	42862	cis
ENSG00000145050	MANF	rs377427485	3	51446963	AAAT	A	-0.0381308	0.00654008	5.53206e-09	1	35751	cis
ENSG00000145088	EAF2	rs6438656	3	121766392	A	G	-0.236577	0.00416359	0	0.188529	43169	cis
ENSG00000145088	EAF2	rs200320970	3	121966761	A	AAAT	0.0833808	0.00494974	0	0.162476	43301	cis
ENSG00000145088	EAF2	rs35178434	3	121877089	A	G	0.067628	0.00428251	0	0.212753	43301	cis
ENSG00000145088	EAF2	rs73181819	3	121831580	A	C	-0.195283	0.0127983	0	0.202152	37153	cis
ENSG00000145103	ILDR1	rs13088702	3	121995172	C	T	0.407861	0.0117183	0	1	40507	cis
ENSG00000145103	ILDR1	rs144801543	3	121832327	A	AT	0.123206	0.00673609	0	0.136861	40507	cis
ENSG00000145103	ILDR1	rs4350947	3	122026002	C	A	0.12584	0.00691278	0	0.447366	40507	cis
ENSG00000145107	TM4SF19	rs66490450	3	196339356	A	G	0.224987	0.00673031	0	1	38384	cis
ENSG00000145107	TM4SF19	rs4630973	3	196434689	A	T	0.134947	0.00761245	0	0.722915	35673	cis
ENSG00000145191	EIF2B5	rs843358	3	184143455	G	A	0.0721152	0.00309809	0	0.901707	42265	cis
ENSG00000145191	EIF2B5	rs202088875	3	184120402	G	GGGAAGGAAGGAAGGAAGGAAGGAA	-0.0490301	0.00426914	0	0.190932	43301	cis
ENSG00000145191	EIF2B5	rs142244056	3	184315294	T	C	-0.0703341	0.0103246	9.60632e-12	0.9959	39065	cis
ENSG00000145220	LYAR	rs9872023	3	46281222	T	C	-0.0356263	0.00641242	2.76296e-08	0.035933	42988	trans
ENSG00000145246	ATP10D	rs1669340	3	3156696	T	G	-0.0334107	0.00517241	1.05109e-10	0.239802	42265	trans
ENSG00000145246	ATP10D	rs4328821	3	128597592	G	A	-0.0380072	0.00601021	2.55262e-10	0.237384	43169	trans
ENSG00000145335	SNCA	rs573682388	3	38165547	TGGGGCTGGGGTGGAGGGCGGGACAGA	T	-0.0626849	0.00901831	3.6311e-12	0.992236	37273	trans
ENSG00000145354	CISD2	rs758784793	3	183167172	CT	C	-0.0318567	0.00578556	3.66588e-08	0.598774	42265	trans
ENSG00000145354	CISD2	rs59256396	3	154212341	C	CA	-0.034604	0.00628419	3.65989e-08	0.0503306	40266	trans
ENSG00000145391	SETD7	rs10525306	3	188394551	AGT	A	-0.0300436	0.0038777	9.32587e-15	0.120885	43169	trans
ENSG00000145423	SFRP2	rs73238201	3	142485886	T	C	-0.0398775	0.00651018	9.04558e-10	0.120534	42262	trans
ENSG00000145431	PDGFC	rs12485444	3	188417995	A	T	0.0469824	0.0053975	0	0.998527	43301	trans
ENSG00000145431	PDGFC	rs1354034	3	56815721	C	T	-0.0376811	0.00531682	1.3689e-12	0.999952	43169	trans
ENSG00000145491	ROPN1L	rs79983121	3	127587619	T	C	0.0280265	0.00434778	1.14723e-10	0.084878	40654	trans
ENSG00000145491	ROPN1L	rs374984650	3	49934454	G	GA	-0.0195038	0.00353928	3.57483e-08	0.0311048	41795	trans
ENSG00000145685	LHFPL2	rs1354034	3	56815721	C	T	0.0281465	0.00460079	9.48958e-10	0.999572	42963	trans
ENSG00000145907	G3BP1	rs34778241	3	71722064	TG	T	0.0175609	0.0027077	8.84113e-11	0.997196	40472	trans
ENSG00000145908	ZNF300	rs13088318	3	101523907	G	A	-0.0660092	0.00628885	0	0.582255	43301	trans
ENSG00000145908	ZNF300	rs10541470	3	184010266	C	CA	0.0467792	0.00589186	1.9984e-15	0.823638	43301	trans
ENSG00000146072	TNFRSF21	rs2187669	3	46325402	C	G	0.0751295	0.00664268	0	0.0536298	43095	trans
ENSG00000146072	TNFRSF21	rs34762068	3	128606920	A	G	0.040205	0.00649942	6.17366e-10		43095	trans
ENSG00000146094	DOK3	rs62280667	3	101365760	C	T	0.0137808	0.00241375	1.1344e-08	0.0306511	43301	trans
ENSG00000146112	PPP1R18	rs34778241	3	71722064	TG	T	0.029805	0.00348586	0	0.999951	25402	trans
ENSG00000146122	DAAM2	rs62278039	3	188051924	A	G	-0.0482833	0.00734356	4.86819e-11	0.132556	41706	trans
ENSG00000146122	DAAM2	rs66467735	3	53323861	CAA	C	-0.0414654	0.00668433	5.52652e-10	0.202658	42831	trans
ENSG00000146242	TPBG	rs71327042	3	46226522	C	T	-0.0949523	0.0142662	2.81837e-11	0.115376	35992	trans
ENSG00000146250	PRSS35	rs369625961	3	46310489	A	C	-0.140668	0.0131213	0	0.0721189	31841	trans
ENSG00000146278	PNRC1	rs199767484	3	188055998	C	CACACACACACACACAT	-0.0315006	0.00491661	1.48436e-10	0.119329	42176	trans
ENSG00000146285	SCML4	rs11923030	3	22351221	G	A	0.0597028	0.0105956	1.75403e-08	0.484777	41393	trans
ENSG00000146376	ARHGAP18	rs1354034	3	56815721	C	T	0.0351568	0.00367007	0	1	43169	trans
ENSG00000146556	WASH2P	rs3950753	3	198087237	A	G	0.0340679	0.00565693	1.7192e-09	0.210133	22066	trans
ENSG00000146826	TRAPPC14	rs139284640	3	71413199	AC	A	-0.0225214	0.00393978	1.08798e-08	0.33906	41490	trans
ENSG00000146859	TMEM140	rs1354034	3	56815721	C	T	-0.0734737	0.00334011	0	1	43169	trans
ENSG00000146859	TMEM140	rs9830594	3	53252768	T	C	0.0291338	0.00396487	2.01172e-13	0.10672	43169	trans
ENSG00000146859	TMEM140	rs150125165	3	127675018	C	CCTGCTTGCTTG	0.0230772	0.00412832	2.27098e-08	0.133385	41385	trans
ENSG00000146904	EPHA1	rs375783409	3	170176225	CA	C	-0.0270498	0.00474653	1.2062e-08	0.395634	42443	trans
ENSG00000147036	LANCL3	rs1354034	3	56815721	C	T	-0.110664	0.00666406	0	1	29156	trans
ENSG00000147065	MSN	rs7634281	3	127669674	A	G	0.0198435	0.00289243	6.86162e-12	0.0715599	41385	trans
ENSG00000147065	MSN	rs1254121177	3	53275962	TA	T	0.0161862	0.00273363	3.19746e-09	0.18576	43301	trans
ENSG00000147138	GPR174	rs56365817	3	28230987	A	T	-0.0253325	0.00433911	5.2774e-09	0.178575	42963	trans
ENSG00000147180	ZNF711	rs2400727	3	136128069	G	T	0.0388043	0.00660824	4.30272e-09	0.138033	40220	trans
ENSG00000147394	ZNF185	rs11327263	3	128553417	C	CA	0.0361485	0.0050069	5.20917e-13	0.885686	42059	trans
ENSG00000147394	ZNF185	rs3774299	3	187742119	A	G	0.0331754	0.00494802	2.01696e-11	0.610582	43095	trans
ENSG00000147403	RPL10	rs7619011	3	161137888	C	T	0.0132842	0.00234399	1.45028e-08	0.139302	43095	trans
ENSG00000147443	DOK2	rs11706429	3	188381454	A	G	0.01723	0.00276658	4.72762e-10	0.0631086	43301	trans
ENSG00000147454	SLC25A37	rs1354034	3	56815721	C	T	-0.0231077	0.0029659	6.66134e-15	0.998661	43169	trans
ENSG00000147459	DOCK5	rs72942333	3	49948685	C	T	0.0295748	0.00225998	0	0.395164	43169	trans
ENSG00000147459	DOCK5	rs9846315	3	53252395	A	T	-0.0262108	0.00269364	0	0.233322	43169	trans
ENSG00000147533	GOLGA7	rs13088318	3	101523907	G	A	-0.0464352	0.00337042	0	0.502394	42601	trans
ENSG00000147548	NSD3	rs12630483	3	188069858	G	A	-0.0393753	0.00533171	1.52323e-13	0.444365	43194	trans
ENSG00000147862	NFIB	rs1354034	3	56815721	C	T	0.223941	0.00615199	0	1	32426	trans
ENSG00000147862	NFIB	rs3772219	3	56737223	C	A	0.0418767	0.00653264	1.45159e-10	0.113378	31522	trans
ENSG00000147883	CDKN2B	rs34778241	3	71722064	TG	T	0.03984	0.00664636	2.04406e-09	0.995881	40472	trans
ENSG00000147883	CDKN2B	rs4686484	3	188400784	A	G	0.0296076	0.00530323	2.36486e-08	0.0662247	42963	trans
ENSG00000147894	C9orf72	rs10433617	3	53250403	T	C	0.0478367	0.00378723	0	0.161437	43301	trans
ENSG00000147894	C9orf72	rs540697784	3	101312025	CA	C	-0.0230447	0.00314802	2.47136e-13	0.0563485	43301	trans
ENSG00000148154	UGCG	rs2213290	3	46364876	T	C	-0.0209532	0.00382435	4.27973e-08		43301	trans
ENSG00000148180	GSN	rs9850440	3	53252672	C	T	0.0240919	0.004351	3.07538e-08	0.0487014	43169	trans
ENSG00000148339	SLC25A25	rs12485444	3	188417995	A	T	-0.035875	0.00490461	2.58238e-13	0.729856	42601	trans
ENSG00000148341	SH3GLB2	rs397956687	3	125438523	CA	C	0.0326221	0.00400849	4.44089e-16	0.31539	43095	trans
ENSG00000148346	LCN2	rs1354034	3	56815721	C	T	-0.0433416	0.00646094	1.9698e-11	0.996373	28751	trans
ENSG00000148411	NACC2	rs34778241	3	71722064	TG	T	0.0334829	0.00444369	4.88498e-14	0.999919	39772	trans
ENSG00000148426	PROSER2	rs1354034	3	56815721	C	T	0.0662336	0.00519321	0	1	43169	trans
ENSG00000148498	PARD3	rs1354034	3	56815721	C	T	0.0678209	0.00455815	0	1	43169	trans
ENSG00000148516	ZEB1	rs34778241	3	71722064	TG	T	-0.0216302	0.00375446	8.35162e-09	0.997025	39437	trans
ENSG00000148600	CDHR1	rs398038768	3	27730855	TA	T	-0.0370605	0.00567471	6.5409e-11	0.398737	42760	trans
ENSG00000148737	TCF7L2	rs3774298	3	187742311	A	G	0.0370349	0.00506769	2.71116e-13	0.770962	43301	trans
ENSG00000148834	GSTO1	rs1354034	3	56815721	C	T	0.0427434	0.00273126	0	1	42963	trans
ENSG00000148841	ITPRIP	rs34778241	3	71722064	TG	T	-0.0187386	0.00287378	7.00546e-11	0.9999	40678	trans
ENSG00000148848	ADAM12	rs17217831	3	46263950	A	C	-0.111916	0.0121512	0	0.0378736	40474	trans
ENSG00000148848	ADAM12	3:46296944:G:C	3	46296944	C	G	-0.0422183	0.0074014	1.16962e-08	0.3615	39677	trans
ENSG00000148908	RGS10	rs1354034	3	56815721	C	T	0.01948	0.00309901	3.26038e-10	0.999392	43169	trans
ENSG00000148926	ADM	rs7633966	3	53255511	G	T	0.0389302	0.0035916	0	0.194248	43169	trans
ENSG00000148926	ADM	rs1254121177	3	53275962	TA	T	0.0442763	0.00422328	0	0.0766654	43301	trans
ENSG00000148926	ADM	rs62272725	3	152249252	C	T	0.0233449	0.003763	5.51202e-10	0.358449	43169	trans
ENSG00000148926	ADM	rs41266485	3	127671682	T	C	0.0267759	0.00454715	3.89711e-09	0.106947	41385	trans
ENSG00000148926	ADM	rs12630483	3	188069858	G	A	-0.0293338	0.00511577	9.80925e-09	0.271358	43194	trans
ENSG00000149084	HSD17B12	rs9830594	3	53252768	T	C	-0.0346605	0.00594481	5.5301e-09	0.0577453	42963	trans
ENSG00000149212	SESN3	rs1354034	3	56815721	C	T	-0.0322213	0.00350921	0	1	43169	trans
ENSG00000149218	ENDOD1	rs1354034	3	56815721	C	T	0.0858564	0.00402374	0	1	42963	trans
ENSG00000149218	ENDOD1	rs1420476	3	169146762	A	T	0.0547879	0.00985133	2.6751e-08	0.790992	39430	trans
ENSG00000149231	CCDC82	rs7615371	3	148975613	A	G	0.0200513	0.00364777	3.86612e-08	0.366212	42265	trans
ENSG00000149243	KLHL35	rs1354034	3	56815721	C	T	-0.0386171	0.00627763	7.67334e-10	0.989354	42699	trans
ENSG00000149260	CAPN5	rs73197483	3	125426812	T	G	0.0412561	0.00746124	3.21335e-08	0.0694325	42656	trans
ENSG00000149269	PAK1	rs200529246	3	127653664	A	AAGAG	0.0412712	0.00369389	0	0.194989	41124	trans
ENSG00000149269	PAK1	rs62252819	3	53406101	T	A	0.0282562	0.00331493	0	0.248333	43301	trans
ENSG00000149357	LAMTOR1	rs1354034	3	56815721	C	T	0.0329505	0.00291634	0	1	43169	trans
ENSG00000149428	HYOU1	rs1238160826	3	51431519	C	CA	0.0387314	0.00589253	4.93254e-11	0.109528	40632	trans
ENSG00000149476	TKFC	rs34778241	3	71722064	TG	T	0.0273845	0.00466939	4.49998e-09	0.991982	40678	trans
ENSG00000149480	MTA2	rs16837497	3	126461977	A	G	-0.126231	0.00832281	0	0.854968	39708	trans
ENSG00000149480	MTA2	rs4679244	3	126441686	G	A	-0.0366418	0.00291905	0	0.980147	43301	trans
ENSG00000149480	MTA2	rs796761643	3	126474062	C	CT	0.0378044	0.00728607	2.11897e-07	0.135181	39509	trans
ENSG00000149485	FADS1	rs3732378	3	39265671	A	G	-0.0531185	0.00729767	3.3662e-13	0.973959	42801	trans
ENSG00000149516	MS4A3	rs6782812	3	128599154	A	G	0.0853214	0.00849355	0	0.248744	42059	trans
ENSG00000149516	MS4A3	rs62228659	3	3176244	C	A	0.0534579	0.00742648	6.09734e-13	0.169064	42059	trans
ENSG00000149516	MS4A3	rs1354034	3	56815721	C	T	-0.0396332	0.00584536	1.19935e-11	0.999952	42963	trans
ENSG00000149564	ESAM	rs1354034	3	56815721	C	T	0.100981	0.00304994	0	1	42963	trans
ENSG00000149564	ESAM	rs3772219	3	56737223	C	A	0.020839	0.0031348	2.9786e-11	0.263887	42059	trans
ENSG00000149781	FERMT3	rs1354034	3	56815721	C	T	0.0693987	0.0027709	0	1	42963	trans
ENSG00000149798	CDC42EP2	rs13062095	3	101548541	C	T	0.0293883	0.00480099	9.28116e-10	0.306363	42471	trans
ENSG00000149823	VPS51	rs1308866039	3	51504036	AT	A	0.0424416	0.00681768	4.80859e-10		21397	trans
ENSG00000150048	CLEC1A	rs62257017	3	53366525	C	T	0.0351314	0.00643002	4.66427e-08	0.0349122	42601	trans
ENSG00000150093	ITGB1	rs1354034	3	56815721	C	T	0.0241275	0.0032747	1.73417e-13	0.997985	43169	trans
ENSG00000150337	FCGR1A	rs76830965	3	159919889	A	C	0.050068	0.00848039	3.54844e-09	0.37255	23747	trans
ENSG00000150347	ARID5B	rs28626343	3	169808484	C	T	0.024749	0.00431333	9.59203e-09	0.0823962	43301	trans
ENSG00000150456	EEF1AKMT1	rs972460	3	192137772	T	G	-0.0550314	0.0098953	2.67664e-08		41696	trans
ENSG00000150593	PDCD4	rs34390431	3	46423449	A	G	0.0204587	0.00356318	9.37237e-09		42265	trans
ENSG00000150594	ADRA2A	rs1354034	3	56815721	C	T	0.0811086	0.00529094	0	1	41907	trans
ENSG00000150681	RGS18	rs1354034	3	56815721	C	T	-0.0200491	0.00301072	2.75244e-11	0.934599	42963	trans
ENSG00000150687	PRSS23	rs56365817	3	28230987	A	T	-0.0435402	0.0048028	0	0.546815	43169	trans
ENSG00000150687	PRSS23	rs67782727	3	177690415	T	TAAAAC	0.0216674	0.00373569	6.62661e-09	0.0611466	43301	trans
ENSG00000150867	PIP4K2A	rs1354034	3	56815721	C	T	-0.0194004	0.00327406	3.11384e-09	0.980306	42263	trans
ENSG00000150961	SEC24D	rs73818837	3	19167495	C	T	0.0457454	0.00801832	1.16265e-08		30693	trans
ENSG00000150995	ITPR1	rs35982196	3	4471613	G	A	-0.232771	0.00481514	0	0.49213	43165	cis
ENSG00000150995	ITPR1	rs167343	3	4474260	G	T	0.157281	0.00330493	0	1	42265	cis
ENSG00000150995	ITPR1	rs373063065	3	4473938	T	TA	-0.0478247	0.00311614	0	0.505194	42176	cis
ENSG00000150995	ITPR1	rs11716573	3	4512924	A	C	0.107259	0.00500426	0	0.999931	39230	cis
ENSG00000150995	ITPR1	rs79358422	3	4494017	T	C	-0.0526525	0.00991076	1.08037e-07	1	36067	cis
ENSG00000150995	ITPR1	rs78003520	3	4478426	G	A	-0.130696	0.0107308	0	0.8659	35842	cis
ENSG00000150995	ITPR1	rs4685835	3	4844663	G	A	0.0282269	0.00476415	3.1259e-09	0.968853	42265	cis
ENSG00000151023	ENKUR	rs1354034	3	56815721	C	T	-0.0743594	0.00492427	0	1	43169	trans
ENSG00000151023	ENKUR	rs1147243	3	196933020	T	G	0.0291934	0.00497633	4.45192e-09		42265	trans
ENSG00000151090	THRB	rs59417168	3	24141737	A	G	0.0769636	0.00828862	0	0.178316	43194	cis
ENSG00000151090	THRB	rs34609074	3	24293020	TTTTG	T	0.0499964	0.00632186	2.66454e-15	0.804092	43301	cis
ENSG00000151092	NGLY1	rs113010977	3	25634791	AAAC	A	-0.0840354	0.00420328	0	0.501909	41696	cis
ENSG00000151092	NGLY1	rs2932009	3	25767094	C	T	-0.0555324	0.0050151	0	0.637324	43301	cis
ENSG00000151093	OXSM	rs12630981	3	25774830	G	A	-0.105305	0.0064403	0	0.371371	42397	cis
ENSG00000151093	OXSM	3:25722274:C:CACATAT	3	25722274	CACATAT	C	-0.0385857	0.00623133	5.93253e-10	1	40419	cis
ENSG00000151093	OXSM	rs17593680	3	25686537	C	T	-0.103444	0.011804	0	0.99937	36703	cis
ENSG00000151093	OXSM	rs762552148	3	26504107	G	GGT	-0.0741838	0.00910745	4.44089e-16	0.406463	40068	cis
ENSG00000151287	TEX30	rs3774298	3	187742311	A	G	0.0267044	0.00486901	4.1451e-08	0.999654	43301	trans
ENSG00000151466	SCLT1	rs9825106	3	101538955	C	T	-0.028282	0.00461612	8.96705e-10	0.0762397	28883	trans
ENSG00000151466	SCLT1	rs1845671	3	185106646	G	A	-0.0636311	0.0111561	1.17221e-08	0.725583	27659	trans
ENSG00000151466	SCLT1	rs41275543	3	53241855	A	G	-0.0319936	0.00559535	1.07852e-08		28751	trans
ENSG00000151503	NCAPD3	3:142149570:A:T	3	142149569	T	A	-0.0460934	0.00818264	1.77029e-08	0.982462	41238	trans
ENSG00000151553	FHIP2A	rs73154149	3	152258760	G	A	0.0179394	0.00301194	2.58335e-09	0.791206	43169	trans
ENSG00000151576	QTRT2	rs35745351	3	114017719	T	C	-0.0780792	0.00419408	0	0.358057	42263	cis
ENSG00000151576	QTRT2	rs2399494	3	113988059	T	A	-0.0375094	0.00381417	0	1	42263	cis
ENSG00000151576	QTRT2	rs397875781	3	114091688	CT	C	0.0584437	0.0038545	0	0.875291	41359	cis
ENSG00000151576	QTRT2	rs1385884	3	114122778	A	T	0.0583508	0.00372829	0	0.321206	42263	cis
ENSG00000151651	ADAM8	rs13314396	3	53422522	G	A	0.0163192	0.00266964	9.78447e-10		43301	trans
ENSG00000151689	INPP1	rs9877050	3	73438416	G	A	-0.0534565	0.00969953	3.56303e-08	0.100241	39108	trans
ENSG00000151693	ASAP2	rs1354034	3	56815721	C	T	0.0378579	0.00475385	1.77636e-15	0.999966	39159	trans
ENSG00000151702	FLI1	rs35079302	3	139999954	C	CA	-0.0150323	0.00275512	4.8662e-08	0.941553	43301	trans
ENSG00000151726	ACSL1	rs3774299	3	187742119	A	G	-0.0202969	0.00284577	9.86988e-13	0.386787	43301	trans
ENSG00000151726	ACSL1	rs28460520	3	101551650	G	A	0.0188463	0.00274626	6.7657e-12	0.053434	43301	trans
ENSG00000151729	SLC25A4	rs61192126	3	72345701	C	T	-0.038448	0.00507449	3.55271e-14	0.740153	42963	trans
ENSG00000151789	ZNF385D	rs62236195	3	21751110	C	G	-0.15643	0.0064369	0	1	42373	cis
ENSG00000151789	ZNF385D	rs6778123	3	22556461	G	T	-0.128577	0.00538169	0	0.680396	42480	cis
ENSG00000151789	ZNF385D	rs149200438	3	22555348	CA	C	-0.377527	0.0160966	0	0.615874	40231	cis
ENSG00000151789	ZNF385D	rs60921364	3	21631382	G	GC	-0.093602	0.00787286	0	0.308141	42480	cis
ENSG00000151789	ZNF385D	rs2878598	3	21710139	A	G	-0.138875	0.0200218	4.02789e-12	0.999942	37306	cis
ENSG00000151789	ZNF385D	rs13069748	3	22548553	A	T	-0.180552	0.00854728	0	0.132808	42480	cis
ENSG00000151789	ZNF385D	rs140164026	3	21814905	A	T	0.0649811	0.00616147	0	0.866235	40805	cis
ENSG00000151789	ZNF385D	rs1354034	3	56815721	C	T	0.0397707	0.00573677	4.13158e-12	0.999968	42348	trans
ENSG00000152433	ZNF547	rs13087404	3	101422114	G	T	0.202512	0.00652046	0	0.204281	39425	trans
ENSG00000152439	ZNF773	rs6772703	3	101513892	C	T	-0.189375	0.00624999	0	0.419004	28883	trans
ENSG00000152443	ZNF776	rs16843927	3	101512524	G	T	-0.107693	0.0033763	0	0.39079	43301	trans
ENSG00000152443	ZNF776	rs559343856	3	101247097	TA	T	-0.0822061	0.00437314	0	0.243705	43301	trans
ENSG00000152454	ZNF256	rs2553430	3	101370418	C	T	0.198551	0.0047394	0	0.766881	43301	trans
ENSG00000152454	ZNF256	rs1350583096	3	101440581	TA	T	0.0588274	0.013217	8.55196e-06	1	39134	trans
ENSG00000152492	CCDC50	rs4687210	3	191328981	A	G	-0.23482	0.00521203	0	1	41311	cis
ENSG00000152492	CCDC50	rs7636707	3	191378262	T	C	-0.099104	0.00459767	0	0.996753	43095	cis
ENSG00000152492	CCDC50	3:191310271:A:ATTTT	3	191310270	ATTTT	A	-0.166984	0.00561396	0	0.886345	41311	cis
ENSG00000152492	CCDC50	3:191365090:A:ATGTGTGTG	3	191365088	ATGTGTGTG	A	-0.161325	0.00888786	0	0.999997	41210	cis
ENSG00000152492	CCDC50	rs35248454	3	191272862	TA	T	-0.139935	0.00510735	0	0.546616	43095	cis
ENSG00000152492	CCDC50	rs7633432	3	191289451	T	A	0.0637533	0.00488106	0	0.999941	43095	cis
ENSG00000152492	CCDC50	rs11394193	3	191995181	GA	G	0.0355607	0.00475579	7.59393e-14	0.243538	42191	cis
ENSG00000152492	CCDC50	rs60025797	3	191254426	G	A	-0.132909	0.00483726	0	0.246716	43095	cis
ENSG00000152492	CCDC50	rs10937462	3	191241272	A	G	-0.0547712	0.0047758	0	0.998248	43095	cis
ENSG00000152492	CCDC50	rs774112382	3	191411879	TCC	T	0.164705	0.0155443	0	0.999994	36007	cis
ENSG00000152492	CCDC50	rs551157119	3	128601743	C	CT	-0.033155	0.0045986	5.60441e-13	0.0765228	43095	trans
ENSG00000152520	PAN3	rs398051930	3	49942098	CA	C	-0.0149483	0.00240986	5.54051e-10	0.0635807	42469	trans
ENSG00000152601	MBNL1	rs67903230	3	152464788	T	C	-0.26843	0.00327732	0	1	39667	cis
ENSG00000152601	MBNL1	rs73154199	3	152468552	G	C	-0.12231	0.00477207	0	1	38941	cis
ENSG00000152601	MBNL1	rs71306595	3	152431659	G	A	-0.113812	0.00493605	0	1	40347	cis
ENSG00000152601	MBNL1	rs73154170	3	152337796	A	G	-0.0997164	0.00482612	0	0.940551	38941	cis
ENSG00000152642	GPD1L	rs11720083	3	32154824	G	T	-0.352112	0.0041101	0	1	43301	cis
ENSG00000152642	GPD1L	rs11708126	3	32154842	G	A	-0.168548	0.00399984	0	0.833188	43301	cis
ENSG00000152642	GPD1L	rs41332945	3	32117491	C	T	-0.46712	0.00821991	0	0.999663	41519	cis
ENSG00000152642	GPD1L	rs113579395	3	32109124	T	C	-0.581527	0.0111977	0	0.60997	40639	cis
ENSG00000152642	GPD1L	rs72850665	3	32147719	C	G	0.152116	0.0131677	0	0.998245	35620	cis
ENSG00000152642	GPD1L	rs2880338	3	32104619	T	C	0.312985	0.00688233	0	0.505048	40220	cis
ENSG00000152642	GPD1L	rs148646926	3	32040895	A	C	0.192525	0.017763	0	0.999364	34857	cis
ENSG00000152642	GPD1L	rs11129507	3	32220882	T	C	-0.0365398	0.00448656	4.44089e-16	0.398489	42265	cis
ENSG00000152672	CLEC4F	rs13091753	3	188396801	T	G	-0.0470973	0.00645845	3.04645e-13	0.340223	40640	trans
ENSG00000152684	PELO	rs3075721	3	53264545	CAA	C	0.0349156	0.00526457	3.30742e-11	0.231151	40311	trans
ENSG00000152766	ANKRD22	rs3774303	3	187740333	G	C	-0.0275597	0.00489677	1.82154e-08	0.552392	43095	trans
ENSG00000152784	PRDM8	rs144985138	3	72448203	A	AAGACAC	0.0318992	0.0050891	3.65362e-10	0.209359	43301	trans
ENSG00000152784	PRDM8	rs12487658	3	71479792	T	C	0.0377661	0.00616143	8.81899e-10	0.610078	42265	trans
ENSG00000152926	ZNF117	rs199770346	3	56690021	C	CTGTGTGTGTGTGTGTGTGTGTGTG	-0.110108	0.0095577	0	0.0458323	42380	trans
ENSG00000152952	PLOD2	rs1354034	3	56815721	C	T	0.100378	0.00537818	0	1	39035	trans
ENSG00000152952	PLOD2	rs73148979	3	146140606	G	A	-0.0813051	0.00783562	0	0.14359	39035	cis
ENSG00000152952	PLOD2	rs57315523	3	146153829	C	CA	0.0964404	0.00740066	0	0.538545	39167	cis
ENSG00000152952	PLOD2	rs1449438	3	146049562	A	G	-0.0374125	0.00517303	4.75175e-13	0.0949218	39167	cis
ENSG00000152952	PLOD2	rs71300373	3	146056674	C	T	0.117689	0.0143628	2.22045e-16	0.0681942	34415	cis
ENSG00000152952	PLOD2	rs117552088	3	146236064	G	T	0.124533	0.0201132	5.95582e-10	0.941146	34350	cis
ENSG00000153064	BANK1	rs1354034	3	56815721	C	T	0.0177329	0.00309598	1.01798e-08	0.988636	43169	trans
ENSG00000153094	BCL2L11	rs10433618	3	53250421	A	C	-0.0534106	0.00596139	0	0.165203	42908	trans
ENSG00000153130	SCOC	rs75918913	3	45965425	T	C	-0.029603	0.00521826	1.40348e-08	0.356952	42004	trans
ENSG00000153162	BMP6	rs1354034	3	56815721	C	T	-0.208771	0.00439349	0	1	43169	trans
ENSG00000153162	BMP6	rs12497693	3	72351544	T	C	0.0400888	0.00435704	0	0.997333	43301	trans
ENSG00000153162	BMP6	rs2682383	3	101391301	A	T	-0.0354915	0.00445221	1.55431e-15	0.0392677	43301	trans
ENSG00000153162	BMP6	rs1602190	3	56699042	C	T	-0.0260729	0.00465084	2.06981e-08	0.227295	43301	trans
ENSG00000153253	SCN3A	rs56146007	3	71459932	G	T	0.0601385	0.0058264	0	0.486032	43169	trans
ENSG00000153253	SCN3A	rs4276174	3	188292170	A	G	-0.0883671	0.0107647	2.22045e-16	0.997968	39983	trans
ENSG00000153283	CD96	rs73230143	3	111637864	A	C	0.241359	0.00332851	0	0.96414	42265	cis
ENSG00000153283	CD96	rs17281276	3	111522059	A	G	0.134429	0.0032793	0	1	43301	cis
ENSG00000153283	CD96	rs11337310	3	111647088	T	TA	0.0687497	0.00365998	0	1	42397	cis
ENSG00000153283	CD96	rs183317570	3	111557669	C	G	0.171213	0.00536892	0	0.999802	40380	cis
ENSG00000153283	CD96	rs13087579	3	111544708	A	G	-0.0790672	0.00275762	0	0.60714	43169	cis
ENSG00000153283	CD96	rs4491869	3	111704566	G	T	0.0426621	0.00391284	0	0.812175	41517	cis
ENSG00000153283	CD96	rs35846778	3	111650337	G	A	-0.195697	0.00606406	0	0.994223	39403	cis
ENSG00000153283	CD96	rs16858229	3	111539049	C	T	-0.061298	0.00423429	0	0.920025	43301	cis
ENSG00000153310	CYRIB	rs7634084	3	49912401	T	A	0.0120629	0.00210614	1.01929e-08	0.035943	43169	trans
ENSG00000153551	CMTM7	rs342752	3	32462934	A	T	-0.160284	0.00408899	0	1	43095	cis
ENSG00000153551	CMTM7	rs184413809	3	32392400	T	C	-0.615882	0.0120831	0	1	35946	cis
ENSG00000153551	CMTM7	rs7634386	3	32458751	A	G	-0.0551922	0.00466825	0	0.553919	43095	cis
ENSG00000153551	CMTM7	rs3732845	3	32392093	C	G	0.269548	0.00720426	0	1	42963	cis
ENSG00000153551	CMTM7	rs617119	3	32414275	T	C	0.100697	0.003708	0	0.617251	43095	cis
ENSG00000153551	CMTM7	rs71323089	3	32504743	G	T	-0.139278	0.00793515	0	1	39913	cis
ENSG00000153551	CMTM7	rs164214	3	32456662	C	T	-0.0201403	0.00380735	1.22416e-07	0.760669	43095	cis
ENSG00000153551	CMTM7	rs723897	3	32425622	A	G	-0.29828	0.00786296	0	0.999463	42647	cis
ENSG00000153551	CMTM7	rs12107318	3	32303439	A	T	-0.0462131	0.00395586	0	0.845274	42191	cis
ENSG00000153551	CMTM7	rs199984255	3	32463804	T	TA	-0.20214	0.0122113	0	0.482888	40422	cis
ENSG00000153558	FBXL2	rs56020091	3	33328768	G	A	0.113184	0.0096261	0	0.185248	18700	cis
ENSG00000153560	UBP1	rs11928797	3	33416001	A	C	0.0530473	0.00509051	0	1	37634	cis
ENSG00000153560	UBP1	rs6763224	3	33318775	T	C	0.120831	0.00844971	0	0.341362	41710	cis
ENSG00000153560	UBP1	rs1325093803	3	33434682	C	CT	0.041869	0.00419049	0	0.996108	40119	cis
ENSG00000153560	UBP1	rs1351719903	3	33361098	A	ATT	0.0458778	0.00458525	0	0.516271	43301	cis
ENSG00000153560	UBP1	rs6773595	3	33152646	C	T	-0.0307607	0.00379198	4.44089e-16	0.999165	41284	cis
ENSG00000153561	RMND5A	rs1354034	3	56815721	C	T	-0.0214518	0.00343828	4.40089e-10	0.994775	43169	trans
ENSG00000153563	CD8A	rs6445826	3	56814971	C	T	0.0262831	0.00468657	2.0446e-08	0.555265	42265	trans
ENSG00000153767	GTF2E1	rs6769985	3	120773581	G	A	0.0553758	0.00325599	0	0.293155	43169	cis
ENSG00000153767	GTF2E1	rs774359104	3	119963625	CA	C	-0.0200056	0.00342374	5.12025e-09	0.200164	43169	cis
ENSG00000153815	CMIP	rs1354034	3	56815721	C	T	0.0221773	0.00299785	1.38556e-13	0.998867	42628	trans
ENSG00000153936	HS2ST1	rs659482	3	107580625	C	G	0.0344428	0.00574778	2.06816e-09	0.0895519	38828	trans
ENSG00000154122	ANKH	rs1354034	3	56815721	C	T	-0.0264288	0.00434542	1.187e-09	0.935189	43169	trans
ENSG00000154127	UBASH3B	rs1354034	3	56815721	C	T	0.0278743	0.00475027	4.41281e-09	0.770321	39159	trans
ENSG00000154146	NRGN	rs1354034	3	56815721	C	T	0.0984628	0.00258803	0	1	43169	trans
ENSG00000154146	NRGN	rs1181321039	3	56726191	C	CAAAAAAAAA	0.0208931	0.00281765	1.21458e-13	0.522115	42265	trans
ENSG00000154146	NRGN	rs17825630	3	56916027	A	G	0.0280421	0.00423229	3.45475e-11	0.99259	42265	trans
ENSG00000154165	GPR15	rs1729996	3	98564929	A	G	-0.0557523	0.00591182	0	0.683033	43095	cis
ENSG00000154165	GPR15	rs527674764	3	98568097	CA	C	0.10328	0.0118096	0	0.518339	41995	cis
ENSG00000154174	TOMM70	rs11927693	3	100361354	G	T	-0.0770952	0.00288219	0	0.310466	42403	cis
ENSG00000154174	TOMM70	rs61436017	3	100380157	A	C	0.0623487	0.00296315	0	0.47824	42908	cis
ENSG00000154188	ANGPT1	rs3774298	3	187742311	A	G	0.0360616	0.00632062	1.16079e-08	0.46395	39807	trans
ENSG00000154188	ANGPT1	rs62278040	3	188052623	G	C	-0.0404847	0.00773483	1.65808e-07	0.0803957	38682	trans
ENSG00000154188	ANGPT1	rs34778241	3	71722064	TG	T	0.0382696	0.00694983	3.6594e-08	0.983494	37184	trans
ENSG00000154188	ANGPT1	rs9866894	3	128683666	G	A	-0.0568262	0.010201	2.53789e-08		36724	trans
ENSG00000154217	PITPNC1	rs9846396	3	141422126	T	C	-0.0208974	0.00376233	2.78598e-08	0.114877	43301	trans
ENSG00000154269	ENPP3	rs7646596	3	128601502	G	T	0.149343	0.00905241	0	0.427537	42265	trans
ENSG00000154269	ENPP3	rs1669340	3	3156696	T	G	-0.0584006	0.00770018	3.35287e-14	0.411494	42265	trans
ENSG00000154269	ENPP3	rs1354034	3	56815721	C	T	-0.0354656	0.00623819	1.30632e-08	0.992274	43169	trans
ENSG00000154310	TNIK	rs2291900	3	171108131	A	G	0.109997	0.00352724	0	1	43301	cis
ENSG00000154310	TNIK	rs60019437	3	171252040	C	T	-0.0803905	0.00504309	0	0.689612	41140	cis
ENSG00000154310	TNIK	rs148674206	3	171055339	TTA	T	-0.120226	0.00548296	0	0.112294	39331	cis
ENSG00000154310	TNIK	rs1565568	3	171458261	A	T	-0.0681547	0.00456674	0	0.810215	40546	cis
ENSG00000154310	TNIK	rs7645984	3	171466002	T	G	0.0809593	0.00356125	0	0.388855	43169	cis
ENSG00000154310	TNIK	rs73173688	3	171455206	A	G	-0.118182	0.0101703	0	0.971942	35618	cis
ENSG00000154310	TNIK	rs34216436	3	171477242	TA	T	0.0651464	0.00435052	0	0.384793	43169	cis
ENSG00000154310	TNIK	rs4894634	3	171507206	A	G	0.0310832	0.00313144	0	0.993561	43301	cis
ENSG00000154310	TNIK	rs66841629	3	171428737	C	CA	0.0208979	0.00326385	1.52527e-10	0.202646	42265	cis
ENSG00000154330	PGM5	rs6805246	3	53405947	T	C	-0.0437532	0.00755197	6.88871e-09	0.118363	43301	trans
ENSG00000154358	OBSCN	rs73210899	3	109354049	C	T	-0.0241274	0.0043679	3.31754e-08	0.301642	41385	trans
ENSG00000154359	LONRF1	rs201967821	3	53279683	CTAAT	C	0.0329708	0.00507508	8.21474e-11	0.0475445	43169	trans
ENSG00000154447	SH3RF1	rs11505019	3	188376539	G	T	0.0335904	0.00564012	2.59096e-09	0.193113	40713	trans
ENSG00000154451	GBP5	rs4287896	3	101542715	G	A	0.0310471	0.00476833	7.46065e-11	0.0503232	28883	trans
ENSG00000154451	GBP5	rs17810546	3	159947262	G	A	0.0400479	0.00730133	4.13442e-08	0.232352	26605	trans
ENSG00000154719	MRPL39	rs371137226	3	113682350	C	CA	-0.0966919	0.0166479	6.32049e-09		32037	trans
ENSG00000154734	ADAMTS1	rs13094139	3	18709230	A	G	0.0348537	0.00588248	3.12294e-09	0.0305527	42601	trans
ENSG00000154743	TSEN2	rs3806662	3	12484507	A	G	0.5586	0.00958535	0	0.998575	40687	cis
ENSG00000154743	TSEN2	rs35064810	3	12547524	C	CAA	0.550323	0.0102079	0	0.941737	41226	cis
ENSG00000154743	TSEN2	rs11369647	3	12540877	CAAA	C	0.467137	0.0133967	0	1	40241	cis
ENSG00000154743	TSEN2	rs151178256	3	12481897	ATGTG	A	-0.227072	0.00854851	0	1	42469	cis
ENSG00000154743	TSEN2	rs299645	3	12533436	A	G	-0.118658	0.00513892	0	0.312365	42601	cis
ENSG00000154743	TSEN2	rs74769223	3	12477222	G	A	-0.338146	0.017707	0	0.363472	36550	cis
ENSG00000154743	TSEN2	rs114391376	3	11762598	C	T	0.0742887	0.0150124	7.47896e-07	0.502396	36854	cis
ENSG00000154764	WNT7A	rs9839026	3	13770538	C	G	0.135153	0.00515441	0	1	43301	cis
ENSG00000154764	WNT7A	rs2163911	3	13821713	G	A	-0.025716	0.0052927	1.18111e-06	0.551113	42265	cis
ENSG00000154764	WNT7A	rs796944849	3	13881332	T	TAC	0.0899984	0.012428	4.43423e-13	0.90649	39866	cis
ENSG00000154764	WNT7A	rs9859077	3	101417558	C	G	-0.0391388	0.00537868	3.42171e-13	0.233188	43301	trans
ENSG00000154764	WNT7A	rs6809626	3	13950521	A	G	0.0785985	0.0140329	2.13115e-08	0.998645	39673	cis
ENSG00000154764	WNT7A	rs6807275	3	14232951	A	G	-0.0272985	0.00519645	1.49402e-07	0.120775	43301	cis
ENSG00000154764	WNT7A	rs34556651	3	72347269	CA	C	-0.029558	0.00534916	3.28131e-08		43301	trans
ENSG00000154767	XPC	rs2470457	3	14190291	C	T	-0.026498	0.00368666	6.59695e-13	0.99999	43301	cis
ENSG00000154767	XPC	rs3731099	3	14167738	T	C	-0.377901	0.0138517	0	0.999998	35510	cis
ENSG00000154767	XPC	rs11391906	3	14143724	AT	A	-0.0924773	0.00411751	0	0.711145	43301	cis
ENSG00000154767	XPC	rs6798807	3	14130575	T	C	0.0992605	0.00554219	0	0.999983	43301	cis
ENSG00000154767	XPC	rs200964569	3	14185057	CA	C	0.129808	0.00838941	0	0.429928	41796	cis
ENSG00000154767	XPC	rs2607742	3	14109978	A	G	-0.137601	0.00566737	0	0.328401	41385	cis
ENSG00000154781	CCDC174	rs56174608	3	14645422	A	G	0.0661675	0.00532397	0	0.992609	25259	cis
ENSG00000154781	CCDC174	rs142447115	3	14665238	TATTG	T	0.0796527	0.00555851	0	0.999999	25259	cis
ENSG00000154781	CCDC174	rs9830416	3	14681063	C	T	0.230574	0.00879854	0	0.286583	25259	cis
ENSG00000154813	DPH3	rs62233911	3	16283650	G	A	-0.222848	0.00483047	0	0.71107	43095	cis
ENSG00000154813	DPH3	rs9811947	3	15937943	A	C	0.0626254	0.00479406	0	0.268243	43095	cis
ENSG00000154813	DPH3	rs1050604	3	16316201	G	A	0.145046	0.00858638	0	0.0893425	42647	cis
ENSG00000154814	OXNAD1	rs842282	3	16301998	C	T	0.125592	0.00292407	0	0.517244	43095	cis
ENSG00000154814	OXNAD1	rs6442595	3	16310686	G	A	0.119089	0.00404965	0	0.106925	43095	cis
ENSG00000154814	OXNAD1	rs73035559	3	16243122	T	C	0.0337223	0.0054843	7.80309e-10	0.960864	42494	cis
ENSG00000154822	PLCL2	rs9852648	3	16869827	A	G	-0.248808	0.00382198	0	1	42443	cis
ENSG00000154822	PLCL2	rs1441037	3	16888548	A	G	-0.179626	0.00339277	0	1	41135	cis
ENSG00000154822	PLCL2	rs115351859	3	16887415	T	C	0.146666	0.00849705	0	0.915314	40116	cis
ENSG00000154822	PLCL2	rs7617386	3	16702739	G	A	-0.0355767	0.00348581	0	0.690256	42443	cis
ENSG00000154822	PLCL2	rs75885714	3	16901018	C	A	-0.109587	0.00818375	0	0.452152	41584	cis
ENSG00000154822	PLCL2	rs6773420	3	17075569	A	G	0.0443443	0.00565469	4.44089e-15	0.190284	40766	cis
ENSG00000154822	PLCL2	rs150440254	3	17151800	C	CTTTCTCTGAAAGTCTGAG	0.0941431	0.0111955	0	0.999969	36354	cis
ENSG00000154917	RAB6B	rs1525886	3	133883821	T	C	-0.338833	0.00501266	0	0.954003	42601	cis
ENSG00000154917	RAB6B	rs10212397	3	133888296	A	G	-0.394251	0.0066985	0	0.945517	42469	cis
ENSG00000154917	RAB6B	rs2715630	3	133881117	T	C	-0.126186	0.00718374	0	0.654622	42601	cis
ENSG00000154917	RAB6B	rs1354034	3	56815721	C	T	0.153283	0.00529982	0	1	42469	trans
ENSG00000154917	RAB6B	rs80192225	3	133838467	T	C	-0.107784	0.0132179	4.44089e-16	0.999146	38573	cis
ENSG00000154917	RAB6B	rs2293374	3	133828401	A	G	-0.0922232	0.00682795	0	0.31904	42601	cis
ENSG00000154917	RAB6B	rs13084580	3	39146691	T	C	-0.0560232	0.00816457	6.80256e-12	0.31706	42601	trans
ENSG00000154928	EPHB1	rs4245903	3	134598232	A	G	0.250201	0.00413679	0	0.246429	43301	cis
ENSG00000154928	EPHB1	rs36180	3	134927448	A	T	0.142827	0.0040737	0	0.340761	42667	cis
ENSG00000154928	EPHB1	rs13095424	3	134853407	A	T	-0.0907297	0.0056575	0	1	42397	cis
ENSG00000154928	EPHB1	rs12639432	3	135051678	T	C	-0.0660326	0.00457388	0	1	43301	cis
ENSG00000154928	EPHB1	rs77495257	3	134618434	A	T	-0.297048	0.0119673	0	0.431053	38648	cis
ENSG00000154928	EPHB1	rs62269593	3	134606665	T	C	-0.273062	0.0130108	0	0.820316	39496	cis
ENSG00000154928	EPHB1	rs9829214	3	101539291	C	T	0.0386481	0.00433365	0	0.0521758	43301	trans
ENSG00000154928	EPHB1	rs823958	3	135333093	C	A	0.0446024	0.00419236	0	0.122988	43301	cis
ENSG00000154928	EPHB1	rs16843013	3	135458117	A	C	0.0319946	0.00556741	9.09628e-09	0.750903	43301	cis
ENSG00000154928	EPHB1	rs34778241	3	71722064	TG	T	0.0388483	0.0052772	1.81855e-13	0.960363	40678	trans
ENSG00000154928	EPHB1	rs3733018	3	187738806	C	A	0.0293277	0.00449968	7.13765e-11	0.491236	43301	trans
ENSG00000154928	EPHB1	rs75472130	3	71184394	A	G	0.0342749	0.00572155	2.09204e-09	0.286643	40380	trans
ENSG00000154928	EPHB1	rs2624825	3	50117556	A	G	0.0244617	0.00437348	2.22943e-08	0.0273685	42082	trans
ENSG00000154957	ZNF18	rs2362887	3	60483149	T	C	-0.0398448	0.00728428	4.50088e-08	0.318268	40611	trans
ENSG00000155093	PTPRN2	rs1344674	3	141406344	G	A	-0.0596485	0.00591168	0	0.181288	42443	trans
ENSG00000155097	ATP6V1C1	rs72240853	3	53262322	T	TTCTTCC	-0.0384488	0.00478626	8.88178e-16	0.254618	43301	trans
ENSG00000155099	PIP4P2	rs41266485	3	127671682	T	C	-0.0192239	0.00326398	3.86839e-09	0.0762236	41385	trans
ENSG00000155111	CDK19	rs13073703	3	71580506	A	C	-0.0573155	0.00854523	1.98248e-11	0.217399	36221	trans
ENSG00000155111	CDK19	rs62279871	3	188063383	C	T	-0.0217432	0.00377475	8.40273e-09	0.169978	43194	trans
ENSG00000155307	SAMSN1	rs4857909	3	128581625	G	A	0.0315527	0.00569893	3.08391e-08	0.271655	42265	trans
ENSG00000155366	RHOC	rs3732378	3	39265671	A	G	-0.0503972	0.00491251	0	1	42595	trans
ENSG00000155366	RHOC	rs7613192	3	188392045	C	G	-0.0257761	0.00368548	2.67231e-12	0.086136	43095	trans
ENSG00000155366	RHOC	rs9849126	3	128593226	C	T	-0.0230656	0.00371136	5.13684e-10	0.0730764	43095	trans
ENSG00000155367	PPM1J	rs4683218	3	46331733	G	A	0.0495534	0.00703394	1.85607e-12	0.108524	39981	trans
ENSG00000155629	PIK3AP1	rs12485444	3	188417995	A	T	-0.0148284	0.00251354	3.64773e-09	0.266541	43301	trans
ENSG00000155659	VSIG4	rs6790260	3	188399291	G	C	0.0374266	0.00550059	1.01681e-11	0.138458	43301	trans
ENSG00000155893	PXYLP1	rs2292404	3	141266855	A	G	-0.532528	0.00455947	0	1	42265	cis
ENSG00000155893	PXYLP1	rs2048459	3	141216875	A	G	-0.504233	0.0046805	0	0.999928	43169	cis
ENSG00000155893	PXYLP1	rs1511373	3	141222835	G	A	-0.52221	0.00463113	0	0.569275	43301	cis
ENSG00000155893	PXYLP1	rs1511376	3	141261745	G	A	-0.286006	0.00559187	0	0.986954	41696	cis
ENSG00000155893	PXYLP1	rs6439984	3	141225576	C	A	-0.294898	0.00639437	0	0.847755	42004	cis
ENSG00000155893	PXYLP1	rs2292400	3	141235056	C	T	0.533792	0.00689864	0	1	42265	cis
ENSG00000155893	PXYLP1	rs58903469	3	141218381	C	T	0.618154	0.00702668	0	0.653555	42397	cis
ENSG00000155893	PXYLP1	rs57865508	3	141274823	A	G	0.0955471	0.00983344	0	0.872885	42145	cis
ENSG00000155893	PXYLP1	rs201661974	3	141248026	TTG	T	0.253445	0.0123887	0	1	40451	cis
ENSG00000155903	RASA2	rs62282006	3	141485549	T	C	-0.0667011	0.0032494	0	0.933316	27847	cis
ENSG00000155903	RASA2	rs9289630	3	141459828	C	G	0.0584649	0.00287669	0	0.99443	28883	cis
ENSG00000155903	RASA2	rs1491169859	3	141453592	AT	A	-0.0504357	0.00744345	1.23681e-11	0.998843	26194	cis
ENSG00000155961	RAB39B	rs391173	3	152265472	C	T	-0.0247816	0.00430869	8.84384e-09	0.121058	43301	trans
ENSG00000156011	PSD3	rs1354034	3	56815721	C	T	0.0858086	0.00591973	0	1	40581	trans
ENSG00000156011	PSD3	rs11920326	3	65774931	C	G	-0.0660109	0.0113262	5.60498e-09	0.17983	38828	trans
ENSG00000156026	MCU	rs1354034	3	56815721	C	T	0.0317909	0.00438489	4.16556e-13	0.997972	43169	trans
ENSG00000156042	CFAP70	rs374984650	3	49934454	G	GA	-0.0494397	0.00608178	4.44089e-16	0.0767871	27847	trans
ENSG00000156206	CFAP161	rs1354034	3	56815721	C	T	0.217976	0.00513603	0	1	43169	trans
ENSG00000156206	CFAP161	rs11459029	3	56740187	CA	C	0.0363593	0.00541438	1.87645e-11	0.3328	42265	trans
ENSG00000156206	CFAP161	rs71635890	3	39196167	G	GA	0.0486529	0.00765794	2.10792e-10	0.186799	43169	trans
ENSG00000156395	SORCS3	rs6772703	3	101513892	C	T	0.0352157	0.00587981	2.10803e-09	0.0456692	42531	trans
ENSG00000156395	SORCS3	rs143713749	3	72450676	C	CT	-0.0332415	0.00606931	4.32655e-08		42399	trans
ENSG00000156471	PTDSS1	rs34778241	3	71722064	TG	T	0.0243795	0.00396479	7.79685e-10	0.999598	40678	trans
ENSG00000156510	HKDC1	rs150839773	3	17932866	AT	A	-0.0592721	0.0104758	1.53128e-08	0.020113	43301	trans
ENSG00000156510	HKDC1	rs7618405	3	18209017	A	C	0.03246	0.00689569	2.51025e-06	0.253412	43169	trans
ENSG00000156564	LRFN2	rs62251143	3	28375690	G	A	-0.0428527	0.00763031	1.95296e-08	0.0432583	40234	trans
ENSG00000156639	ZFAND3	rs59598908	3	152225006	GAT	G	0.0215088	0.00295993	3.68372e-13	0.301794	43301	trans
ENSG00000156675	RAB11FIP1	rs1354034	3	56815721	C	T	-0.0171068	0.00295043	6.70814e-09		42963	trans
ENSG00000156931	VPS8	rs9830734	3	184832713	G	A	0.167106	0.00338314	0	1	42628	cis
ENSG00000156931	VPS8	rs116661841	3	184812175	A	G	-0.394058	0.011935	0	0.999092	38968	cis
ENSG00000156931	VPS8	rs2132239	3	184949231	T	C	0.366147	0.00841792	0	0.996192	39729	cis
ENSG00000156931	VPS8	rs725656	3	184808420	T	C	0.170608	0.00406967	0	0.998548	42760	cis
ENSG00000156931	VPS8	rs112843941	3	184927590	GT	G	0.30998	0.00722765	0	0.269595	39578	cis
ENSG00000156931	VPS8	rs71298569	3	185149394	CA	C	-0.0776874	0.00330766	0	0.343802	42760	cis
ENSG00000156931	VPS8	rs544800412	3	185031075	TG	T	-0.194993	0.00599372	0	0.960119	42552	cis
ENSG00000156931	VPS8	rs10937192	3	184945173	A	C	-0.0846436	0.0057361	0	0.999929	36176	cis
ENSG00000156931	VPS8	rs398072029	3	184638534	ATG	A	-0.0371696	0.0034223	0	0.415259	41724	cis
ENSG00000156976	EIF4A2	rs3900626	3	186784111	T	C	-0.0641106	0.00308469	0	1	42265	cis
ENSG00000156976	EIF4A2	rs4686436	3	186708955	G	A	0.0476767	0.00356845	0	0.340529	40894	cis
ENSG00000156976	EIF4A2	rs843991	3	186798639	C	T	-0.0305056	0.00217569	0	0.116716	43301	cis
ENSG00000156976	EIF4A2	rs266764	3	186746167	C	G	0.0214187	0.00226459	0	0.321726	43301	cis
ENSG00000156983	BRPF1	rs6765151	3	9716980	G	A	0.0989487	0.00745208	0	1	35823	cis
ENSG00000156983	BRPF1	rs17291491	3	9741684	T	C	0.0652249	0.00744004	0	1	37207	cis
ENSG00000156983	BRPF1	rs959648365	3	9722160	AC	A	0.0448405	0.0092874	1.37845e-06	0.981435	34522	cis
ENSG00000156983	BRPF1	rs60666913	3	9722160	ACC	A	-0.0480434	0.00660789	3.57936e-13	0.999986	36708	cis
ENSG00000156983	BRPF1	rs34371840	3	9753656	C	CA	0.0549525	0.00441488	0	0.966087	40384	cis
ENSG00000156983	BRPF1	rs4686376	3	9824380	G	C	-0.0298201	0.0059702	5.88912e-07	0.0913035	41041	cis
ENSG00000156983	BRPF1	rs3774193	3	10348057	C	G	0.0378226	0.00749344	4.47776e-07	0.969891	42702	cis
ENSG00000156990	RPUSD3	rs2290306	3	9843931	C	G	-0.461209	0.00804346	0	0.961267	40086	cis
ENSG00000156990	RPUSD3	rs9879678	3	9808205	T	C	0.0481921	0.00461499	0	0.98095	41247	cis
ENSG00000157014	TATDN2	rs164939	3	10275076	G	C	0.252182	0.00404959	0	0.998037	40713	cis
ENSG00000157014	TATDN2	rs7647843	3	10248460	C	T	0.185183	0.00366729	0	0.858745	40713	cis
ENSG00000157014	TATDN2	rs190791210	3	10297682	T	C	0.0975592	0.00540566	0	0.521306	39809	cis
ENSG00000157014	TATDN2	rs709643	3	10341370	A	G	0.0701102	0.00378787	0	0.703922	40713	cis
ENSG00000157014	TATDN2	rs74879487	3	10326717	T	C	0.123501	0.0128623	0	0.753971	35490	cis
ENSG00000157014	TATDN2	rs242376	3	10268693	G	A	-0.0356365	0.00575737	6.02698e-10	0.536106	40713	cis
ENSG00000157014	TATDN2	rs115820364	3	10187476	T	C	-0.0765003	0.00935078	2.22045e-16	0.292109	35991	cis
ENSG00000157017	GHRL	rs697233	3	10303005	A	G	0.254459	0.00884695	0	0.583213	28751	cis
ENSG00000157017	GHRL	rs2075356	3	10287125	C	T	0.161487	0.0096007	0	0.290523	28751	cis
ENSG00000157017	GHRL	rs3755777	3	10291680	G	C	-0.23363	0.00707594	0	0.999932	28751	cis
ENSG00000157017	GHRL	rs17032621	3	10283954	G	A	-0.192408	0.00839964	0	0.455672	28751	cis
ENSG00000157017	GHRL	rs28349	3	10317778	G	A	0.0366876	0.00768196	1.78988e-06	0.636787	26967	cis
ENSG00000157017	GHRL	rs75851138	3	10181686	T	C	-0.0638797	0.00945658	1.42779e-11	0.593078	27586	cis
ENSG00000157017	GHRL	rs11915910	3	10333630	C	A	-0.210703	0.0152443	0	0.45001	28046	cis
ENSG00000157020	SEC13	rs696221	3	10301192	T	C	-0.162662	0.00375608	0		39184	cis
ENSG00000157036	EXOG	rs35243266	3	38558394	TC	T	-0.0552667	0.00534852	0	1	39291	cis
ENSG00000157036	EXOG	rs56990533	3	38553116	G	A	0.0623472	0.0077221	6.66134e-16	1	38387	cis
ENSG00000157036	EXOG	rs2300669	3	38499827	A	C	0.0796367	0.00475743	0	0.625992	39291	cis
ENSG00000157036	EXOG	rs62239930	3	38435800	G	A	-0.163536	0.0109223	0	0.251789	38988	cis
ENSG00000157111	TMEM171	rs4502545	3	28261539	A	G	0.0890897	0.00872867	0	0.259163	39964	trans
ENSG00000157111	TMEM171	rs34272024	3	46250848	A	G	-0.0911693	0.0122298	9.01501e-14	0.0175564	39857	trans
ENSG00000157152	SYN2	rs310766	3	12191982	G	A	0.210201	0.00606876	0	0.496536	39909	cis
ENSG00000157152	SYN2	rs138835839	3	12187460	C	CTCTTCCTCCTCT	-0.456911	0.0149715	0	1	34811	cis
ENSG00000157152	SYN2	rs74280642	3	12221434	A	G	-0.265408	0.0112493	0	0.245689	39848	cis
ENSG00000157168	NRG1	rs12485444	3	188417995	A	T	0.0799428	0.00607205	0	0.999956	43301	trans
ENSG00000157168	NRG1	rs3774298	3	187742311	A	G	0.0499338	0.00657184	2.9976e-14	0.991389	43301	trans
ENSG00000157168	NRG1	rs62291292	3	188727818	C	G	0.0741374	0.0110367	1.8503e-11	0.0605223	39873	trans
ENSG00000157168	NRG1	rs139607028	3	188440949	ATG	A	-0.0503162	0.00646144	6.88338e-15	0.187053	42265	trans
ENSG00000157216	SSBP3	rs1354034	3	56815721	C	T	-0.0241641	0.00384179	3.17873e-10	0.979412	43169	trans
ENSG00000157388	CACNA1D	rs3774532	3	53703839	A	C	-0.148944	0.00599172	0	0.987924	40713	cis
ENSG00000157388	CACNA1D	rs2612015	3	53708304	T	G	-0.115432	0.00607973	0	1	39677	cis
ENSG00000157388	CACNA1D	rs12053905	3	53381441	A	G	0.0712229	0.00663689	0	0.313469	40713	cis
ENSG00000157388	CACNA1D	rs998411	3	53485740	A	G	-0.0670278	0.00567108	0	0.213755	40713	cis
ENSG00000157404	KIT	rs9844706	3	128661938	A	G	0.0643306	0.00825426	6.43929e-15	0.498262	42265	trans
ENSG00000157445	CACNA2D3	rs12487923	3	54968039	C	A	0.147789	0.00475905	0	0.997032	41993	cis
ENSG00000157445	CACNA2D3	rs796417435	3	55074207	C	CACTGACTGAGATGTTCTCTT	0.108344	0.00570766	0	1	43194	cis
ENSG00000157445	CACNA2D3	rs17054531	3	54907281	T	C	0.0781885	0.00478909	0	0.334031	43301	cis
ENSG00000157445	CACNA2D3	rs3732378	3	39265671	A	G	0.0533297	0.00640122	0	1	42801	trans
ENSG00000157445	CACNA2D3	rs17322760	3	55070698	T	C	0.0797348	0.00906082	0	0.331035	41638	cis
ENSG00000157445	CACNA2D3	rs3774298	3	187742311	A	G	-0.0319705	0.00534031	2.14234e-09	0.333919	43301	trans
ENSG00000157500	APPL1	rs10662232	3	57269450	AGAATT	A	-0.0475891	0.00345564	0	0.720649	40613	cis
ENSG00000157500	APPL1	rs1438801648	3	57236044	CT	C	0.0356389	0.00306041	0	0.651592	42004	cis
ENSG00000157557	ETS2	rs4683849	3	101518463	G	A	0.0195932	0.00326987	2.0721e-09	0.0143822	43095	trans
ENSG00000157570	TSPAN18	rs1354034	3	56815721	C	T	-0.0303259	0.00403194	5.41789e-14	0.997939	43169	trans
ENSG00000157800	SLC37A3	rs113828400	3	53266919	GA	G	0.0301668	0.00504391	2.21995e-09	0.0605705	43301	trans
ENSG00000157827	FMNL2	rs12485444	3	188417995	A	T	-0.0328137	0.00527968	5.12914e-10	0.20599	43301	trans
ENSG00000157856	DRC1	rs5746168	3	12649913	A	G	0.0605027	0.0110429	4.28041e-08	0.107971	34994	trans
ENSG00000157933	SKI	rs62279871	3	188063383	C	T	-0.0246868	0.0043436	1.31974e-08	0.151537	43194	trans
ENSG00000157985	AGAP1	rs13325552	3	46256886	T	C	-0.0467358	0.00771705	1.39399e-09	0.037996	42856	trans
ENSG00000158089	GALNT14	rs112256781	3	53295896	CT	C	-0.0546498	0.00637302	0	0.125887	43301	trans
ENSG00000158089	GALNT14	rs150125165	3	127675018	C	CCTGCTTGCTTG	-0.0430969	0.00669347	1.20545e-10	0.173071	41385	trans
ENSG00000158092	NCK1	rs9845460	3	136868275	G	A	0.0597519	0.00363065	0	0.564473	40400	cis
ENSG00000158092	NCK1	rs781479431	3	136608797	CA	C	0.0557489	0.00512816	0	0.839094	39471	cis
ENSG00000158109	TPRG1L	rs842049	3	152266159	T	C	0.0210749	0.00326112	1.02999e-10	0.190177	43301	trans
ENSG00000158163	DZIP1L	rs61108201	3	138115664	T	A	-0.390536	0.0166832	0	0.998532	39971	cis
ENSG00000158163	DZIP1L	rs1158066	3	138135416	C	T	0.127104	0.00696663	0	0.988771	41589	cis
ENSG00000158163	DZIP1L	rs405265	3	138095861	C	A	0.0654658	0.00885066	1.39666e-13	0.12454	41589	cis
ENSG00000158186	MRAS	3:138358334:C:CTCA	3	138358334	CTCA	C	-0.0824182	0.00703395	0	1	42265	cis
ENSG00000158186	MRAS	rs140371629	3	138348474	C	G	-0.392412	0.0161558	0	1	35195	cis
ENSG00000158186	MRAS	rs199809295	3	138527166	T	TTTTTG	-0.530503	0.0219834	0	1	35184	cis
ENSG00000158186	MRAS	rs10671967	3	138399544	CCCT	C	-0.149692	0.00731829	0	0.454373	41140	cis
ENSG00000158186	MRAS	rs11341345	3	138634713	A	AC	-0.0507062	0.00580691	0	0.0477621	42403	cis
ENSG00000158186	MRAS	rs11505019	3	188376539	G	T	0.0407457	0.00554928	2.0961e-13	0.374203	43301	trans
ENSG00000158201	ABHD3	rs6772703	3	101513892	C	T	0.0458686	0.00311344	0	0.104251	43301	trans
ENSG00000158234	FAIM	rs111398337	3	138609174	T	C	0.192679	0.00568634	0	0.640996	42963	cis
ENSG00000158234	FAIM	rs35932955	3	138562434	C	A	0.177607	0.00590961	0	0.50635	42059	cis
ENSG00000158234	FAIM	rs10576648	3	138793651	T	TTG	0.109744	0.00596911	0	0.282252	41311	cis
ENSG00000158321	AUTS2	rs370507503	3	169809199	CT	C	-0.0471147	0.00532398	0	0.19445	43301	trans
ENSG00000158321	AUTS2	rs3732378	3	39265671	A	G	0.0382411	0.00589176	8.54976e-11	0.98649	42801	trans
ENSG00000158321	AUTS2	rs376855108	3	46281094	T	TA	0.0311311	0.00448481	3.88134e-12	0.998253	42265	trans
ENSG00000158321	AUTS2	rs61192126	3	72345701	C	T	-0.0281091	0.00493907	1.26172e-08	0.447939	43169	trans
ENSG00000158373	H2BC5	rs1354034	3	56815721	C	T	-0.0482635	0.00509713	0	1	43169	trans
ENSG00000158373	H2BC5	rs201502309	3	56532446	T	G	-0.0506927	0.0114444	9.44583e-06	0.0316932	42687	trans
ENSG00000158406	H4C8	rs1354034	3	56815721	C	T	-0.0522638	0.00513739	0	1	42963	trans
ENSG00000158457	TSPAN33	rs1354034	3	56815721	C	T	0.105278	0.00363578	0	1	40581	trans
ENSG00000158457	TSPAN33	rs386396721	3	56706038	CAA	C	0.0242577	0.00446238	5.44756e-08	0.243571	39677	trans
ENSG00000158470	B4GALT5	rs34778241	3	71722064	TG	T	0.0253729	0.00398075	1.84287e-10	0.978119	40472	trans
ENSG00000158470	B4GALT5	rs12630483	3	188069858	G	A	-0.025929	0.00463983	2.29242e-08	0.19264	42988	trans
ENSG00000158470	B4GALT5	rs7632381	3	141387221	C	T	-0.0191252	0.0031658	1.52995e-09	0.124312	43095	trans
ENSG00000158470	B4GALT5	rs567309677	3	50087998	C	CT	-0.0200402	0.0034673	7.4796e-09	0.123179	40909	trans
ENSG00000158470	B4GALT5	rs782095356	3	53244885	C	CAA	0.0208869	0.00367772	1.35247e-08	0.06692	43095	trans
ENSG00000158473	CD1D	rs3732378	3	39265671	A	G	0.0369505	0.00536044	5.45541e-12	0.999896	42801	trans
ENSG00000158473	CD1D	rs2030516	3	188383951	C	T	-0.0260176	0.00403655	1.15209e-10	0.0711327	43169	trans
ENSG00000158473	CD1D	rs13088318	3	101523907	G	A	0.0274407	0.0044211	5.40904e-10	0.104598	43301	trans
ENSG00000158473	CD1D	rs2245626	3	128568844	G	A	0.029127	0.00452762	1.24956e-10		42265	trans
ENSG00000158481	CD1C	rs12485444	3	188417995	A	T	0.0433254	0.00547973	2.66454e-15	0.54453	43301	trans
ENSG00000158517	NCF1	rs746664155	3	127409343	ACT	A	0.0828923	0.0150026	3.29133e-08		34305	trans
ENSG00000158578	ALAS2	rs3811647	3	133765185	A	G	0.0265159	0.00373488	1.25167e-12	0.136374	43095	trans
ENSG00000158578	ALAS2	rs1354034	3	56815721	C	T	-0.0248001	0.00380441	7.08851e-11	0.999663	42963	trans
ENSG00000158578	ALAS2	rs1106480	3	196198587	C	A	0.0294041	0.00543904	6.44026e-08	0.20826	42963	trans
ENSG00000158710	TAGLN2	rs1354034	3	56815721	C	T	0.0231229	0.00339325	9.46665e-12	0.999583	42963	trans
ENSG00000158715	SLC45A3	rs7646596	3	128601502	G	T	0.128729	0.00824174	0	0.515707	42265	trans
ENSG00000158715	SLC45A3	rs1354034	3	56815721	C	T	-0.0527802	0.00566101	0	1	43169	trans
ENSG00000158715	SLC45A3	rs62228659	3	3176244	C	A	0.0644842	0.00721174	0	0.25877	42265	trans
ENSG00000158715	SLC45A3	rs3217673	3	3076321	T	TTG	-0.0425233	0.00583448	3.13971e-13	0.8781	42265	trans
ENSG00000158715	SLC45A3	rs1317885	3	128440793	T	C	0.0468407	0.00570473	2.22045e-16	0.448703	42176	trans
ENSG00000158796	DEDD	rs74424604	3	36889906	T	C	0.0907698	0.011431	1.9984e-15	1	36799	trans
ENSG00000158796	DEDD	rs9864910	3	36899250	T	G	0.0209241	0.00408384	2.99714e-07	0.0888482	43095	trans
ENSG00000158828	PINK1	rs1354034	3	56815721	C	T	-0.0183763	0.00255062	5.81979e-13	0.999849	43169	trans
ENSG00000159189	C1QC	rs72860788	3	44580877	C	G	0.0471419	0.00651816	4.74509e-13	0.0479188	38344	trans
ENSG00000159216	RUNX1	rs2335235	3	128596882	C	G	-0.0404802	0.00628552	1.19295e-10	0.281897	42680	trans
ENSG00000159314	ARHGAP27	rs13097720	3	50064035	A	G	0.0157463	0.00232762	1.33302e-11	0.0904619	40766	trans
ENSG00000159322	ADPGK	rs13084522	3	157259418	C	T	-0.0202431	0.00353806	1.05577e-08	0.0382043	43301	trans
ENSG00000159346	ADIPOR1	rs1354034	3	56815721	C	T	-0.0352002	0.00261309	0	1	43169	trans
ENSG00000159346	ADIPOR1	rs6806386	3	177201518	G	T	-0.0139656	0.00253523	3.61646e-08		43118	trans
ENSG00000159399	HK2	rs3774298	3	187742311	A	G	-0.0252075	0.00421106	2.15017e-09	0.70345	42601	trans
ENSG00000159556	ISL2	rs57357027	3	72452339	C	T	0.0466841	0.00563377	2.22045e-16	0.180534	42831	trans
ENSG00000159556	ISL2	rs13075890	3	71474733	T	C	-0.118379	0.0157004	4.70735e-14	0.392476	36341	trans
ENSG00000159556	ISL2	rs41275543	3	53241855	A	G	-0.0448321	0.00695964	1.18125e-10	0.144821	42699	trans
ENSG00000159556	ISL2	rs34778241	3	71722064	TG	T	0.0415416	0.00695748	2.36115e-09	0.941675	40208	trans
ENSG00000159556	ISL2	rs12486945	3	71178198	A	G	0.0355611	0.00724883	9.30606e-07	0.334677	40011	trans
ENSG00000159588	CCDC17	rs11434039	3	50043487	CA	C	0.048015	0.00396135	0	0.0448131	42059	trans
ENSG00000159640	ACE	rs113603310	3	71446036	G	GGTGAGTGAGTGAGTGA	-0.0431725	0.00626682	5.61595e-12	0.202332	41614	trans
ENSG00000159685	CHCHD6	3:126920211:C:CTT	3	126920211	CTT	C	0.0654346	0.00516695	0	0.989304	40455	cis
ENSG00000159685	CHCHD6	rs3830336	3	126466422	AT	A	0.0252342	0.00482481	1.69423e-07	0.710296	41024	cis
ENSG00000159720	ATP6V0D1	rs78559200	3	127664814	T	C	0.0204762	0.00293184	2.86726e-12	0.114311	40844	trans
ENSG00000159733	ZFYVE28	rs75831154	3	28243131	G	C	-0.0293015	0.00481471	1.15885e-09	0.115381	43169	trans
ENSG00000159788	RGS12	rs12485444	3	188417995	A	T	-0.0448457	0.00506156	0	0.999308	43301	trans
ENSG00000159915	ZNF233	rs497953	3	101324721	C	T	0.0647406	0.00736545	0	0.0400267	28883	trans
ENSG00000160014	CALM3	rs1354034	3	56815721	C	T	0.0440246	0.00306878	0	1	43169	trans
ENSG00000160055	TMEM234	rs10433618	3	53250421	A	C	-0.0311711	0.00465997	2.24505e-11		42908	trans
ENSG00000160111	CPAMD8	rs6441602	3	101404197	C	G	0.0416922	0.00555955	6.41709e-14	0.0330104	43301	trans
ENSG00000160124	MIX23	rs13317855	3	122385387	A	T	-0.0604152	0.00906068	2.59595e-11	0.915454	23747	cis
ENSG00000160124	MIX23	rs532512930	3	122463516	TA	T	0.0706675	0.0101533	3.4015e-12	0.656563	24410	cis
ENSG00000160124	MIX23	rs3930203	3	122306817	T	A	-0.0456249	0.00969628	2.53369e-06	0.0407055	25902	cis
ENSG00000160145	KALRN	rs13069961	3	124639868	G	A	-0.443132	0.00725478	0	0.775969	26295	cis
ENSG00000160145	KALRN	rs333312	3	124620627	G	C	-0.431809	0.00725894	0	0.194845	26295	cis
ENSG00000160145	KALRN	rs17226259	3	124583541	A	G	-0.443979	0.00795288	0	0.999503	26295	cis
ENSG00000160145	KALRN	rs75988107	3	124649609	TAAAC	T	-0.206455	0.00626692	0	1	26295	cis
ENSG00000160145	KALRN	rs72497673	3	124623373	G	GAT	-0.290689	0.00613643	0	1	26295	cis
ENSG00000160145	KALRN	rs145579701	3	124618202	A	G	0.40043	0.0163519	0	1	25224	cis
ENSG00000160145	KALRN	rs7636897	3	124704185	C	T	0.448574	0.0212206	0	1	22651	cis
ENSG00000160145	KALRN	rs1471003071	3	124874063	T	TAA	0.166453	0.0223466	9.4369e-14	0.998571	23866	cis
ENSG00000160145	KALRN	rs56108819	3	124838687	T	C	0.0402545	0.0084131	1.71213e-06	0.467528	24379	cis
ENSG00000160145	KALRN	rs1354034	3	56815721	C	T	0.0392935	0.00671362	4.83352e-09	0.947522	26163	trans
ENSG00000160179	ABCG1	rs3774298	3	187742311	A	G	0.0377673	0.00587335	1.27374e-10	0.970067	43301	trans
ENSG00000160190	SLC37A1	rs1354034	3	56815721	C	T	0.0636549	0.00488863	0	1	43169	trans
ENSG00000160191	PDE9A	rs28829879	3	119005166	A	G	-0.0331431	0.00598522	3.06834e-08	0.130547	43095	trans
ENSG00000160211	G6PD	rs556235588	3	53338860	CAA	C	0.0202573	0.00331592	1.00185e-09	0.0652135	42963	trans
ENSG00000160298	C21orf58	rs1354034	3	56815721	C	T	-0.0418813	0.00489344	0	1	42963	trans
ENSG00000160305	DIP2A	rs779216842	3	188415499	CT	C	0.11589	0.0212112	4.66451e-08		30770	trans
ENSG00000160445	ZER1	rs1354034	3	56815721	C	T	-0.0254655	0.00289833	0	0.999999	43169	trans
ENSG00000160445	ZER1	rs782413203	3	48471419	TAAAAATAC	T	-0.01727	0.00294126	4.31523e-09	0.162579	38309	trans
ENSG00000160584	SIK3	rs780324295	3	135141145	C	CT	0.0267603	0.00474607	1.71628e-08	0.850183	42283	trans
ENSG00000160584	SIK3	rs34778241	3	71722064	TG	T	-0.0217489	0.00394213	3.44744e-08	0.976693	40678	trans
ENSG00000160588	MPZL3	rs17497118	3	127615755	A	G	0.0327623	0.00417564	4.21885e-15	0.127441	41124	trans
ENSG00000160593	JAML	rs369222902	3	157165281	T	TA	-0.0193285	0.00308369	3.65758e-10	0.0267766	43095	trans
ENSG00000160688	FLAD1	rs72951552	3	117787017	A	C	-0.0217431	0.00393296	3.23116e-08		43301	trans
ENSG00000160703	NLRX1	rs1303576221	3	53350313	C	CTT	0.03366	0.00520341	9.87628e-11	0.24303	42908	trans
ENSG00000160712	IL6R	rs9850440	3	53252672	C	T	0.0170082	0.00270191	3.07617e-10	0.106746	43169	trans
ENSG00000160712	IL6R	rs150125165	3	127675018	C	CCTGCTTGCTTG	0.0170823	0.00282874	1.55246e-09	0.56728	41385	trans
ENSG00000160712	IL6R	rs3774298	3	187742311	A	G	-0.0141037	0.00253881	2.77253e-08	0.785902	43301	trans
ENSG00000160746	ANO10	rs9809643	3	43542462	A	T	0.146661	0.00395064	0	0.543838	42265	cis
ENSG00000160746	ANO10	rs4234430	3	43641458	G	A	0.146417	0.00457615	0	1	42004	cis
ENSG00000160746	ANO10	rs17474972	3	43576272	T	C	-0.0602658	0.00915413	4.5965e-11	0.989676	38093	cis
ENSG00000160746	ANO10	rs562111619	3	43606647	TA	T	-0.136899	0.00881771	0	0.121589	40398	cis
ENSG00000160746	ANO10	rs147007786	3	43456645	C	CAACACACACA	-0.207033	0.0124484	0	0.737827	37208	cis
ENSG00000160746	ANO10	rs576349934	3	43534978	CT	C	0.232642	0.0142493	0	0.999521	36784	cis
ENSG00000160746	ANO10	3:43694260:C:CAA	3	43694258	CAA	C	0.137474	0.010683	0	0.202613	41970	cis
ENSG00000160785	SLC25A44	rs56999995	3	188055826	C	G	-0.0276646	0.00371906	1.01696e-13	0.103733	42176	trans
ENSG00000160785	SLC25A44	rs6763931	3	141383991	A	G	-0.0158576	0.00266408	2.64296e-09	0.151878	43301	trans
ENSG00000160785	SLC25A44	rs370612	3	152258764	T	G	0.0162272	0.00280435	7.18875e-09	0.243034	43301	trans
ENSG00000160789	LMNA	rs1354034	3	56815721	C	T	0.0615191	0.00425554	0	1	43169	trans
ENSG00000160789	LMNA	rs62246443	3	47130917	C	T	-0.034846	0.00623433	2.27874e-08	0.211316	35561	trans
ENSG00000160791	CCR5	rs76258812	3	46318831	C	T	-0.26462	0.00646331	0	0.999395	43095	cis
ENSG00000160791	CCR5	rs3087251	3	46376851	G	A	-0.186739	0.00485969	0	0.402208	42059	cis
ENSG00000160791	CCR5	rs11574436	3	46406497	G	A	0.11646	0.00572038	0	0.687063	42059	cis
ENSG00000160791	CCR5	rs9825081	3	46066908	A	G	-0.130479	0.00731245	0	0.379853	42059	cis
ENSG00000160791	CCR5	rs2888523	3	46326816	C	T	-0.0715358	0.00739516	0	0.999995	38194	cis
ENSG00000160791	CCR5	rs116726538	3	46544412	A	G	0.235302	0.018107	0	0.867474	35742	cis
ENSG00000160791	CCR5	rs111252695	3	46098354	T	C	-0.158868	0.0171642	0	0.450763	38268	cis
ENSG00000160791	CCR5	rs139885889	3	46363406	A	G	0.171893	0.0132192	0	0.999105	37124	cis
ENSG00000160791	CCR5	rs72053451	3	46082476	C	CT	0.0843751	0.0051416	0	0.605001	42059	cis
ENSG00000160791	CCR5	rs56365817	3	28230987	A	T	0.0418401	0.00631118	3.36795e-11	0.241934	42963	trans
ENSG00000160796	NBEAL2	rs13063578	3	47046347	A	T	0.0762915	0.00239661	0	1	41490	cis
ENSG00000160796	NBEAL2	rs56191823	3	47029483	CA	C	-0.0565977	0.00304215	0	0.99895	35355	cis
ENSG00000160796	NBEAL2	rs371233900	3	49922137	C	CA	0.027937	0.00222722	0	0.21642	42963	intermediate
ENSG00000160796	NBEAL2	rs13075468	3	46579960	T	G	-0.0507272	0.00645752	3.9968e-15	0.998667	38368	cis
ENSG00000160799	CCDC12	rs7610620	3	47044200	G	A	0.0609241	0.00313492	0	0.422616	41696	cis
ENSG00000160799	CCDC12	rs4683294	3	46937523	C	G	0.0226639	0.00345415	5.33196e-11	1	41115	cis
ENSG00000160799	CCDC12	rs724450	3	46894037	T	G	-0.0515238	0.00405599	0	1	43301	cis
ENSG00000160799	CCDC12	rs75396319	3	46676774	G	C	-0.0980542	0.00919607	0	0.99944	38970	cis
ENSG00000160856	FCRL3	rs113603310	3	71446036	G	GGTGAGTGAGTGAGTGA	-0.0314912	0.00529617	2.74711e-09	0.168903	42601	trans
ENSG00000160883	HK3	rs528006741	3	50016828	TG	T	-0.017003	0.00302305	1.86116e-08	0.121372	42265	trans
ENSG00000160883	HK3	rs62272728	3	152250031	G	A	0.0166037	0.00299415	2.93304e-08	0.370507	43169	trans
ENSG00000160888	IER2	rs9846315	3	53252395	A	T	0.0228141	0.0039376	6.87679e-09	0.121114	28751	trans
ENSG00000161013	MGAT4B	rs1354034	3	56815721	C	T	0.055589	0.00377301	0	1	42311	trans
ENSG00000161040	FBXL13	rs4683605	3	141375927	A	C	-0.0874591	0.00489415	0	0.246301	43169	trans
ENSG00000161040	FBXL13	rs3774298	3	187742311	A	G	0.050325	0.00558558	0	0.993324	43301	trans
ENSG00000161040	FBXL13	rs2241823	3	63979417	A	C	-0.033517	0.00514678	7.40477e-11	0.595087	43301	trans
ENSG00000161040	FBXL13	rs201974276	3	56549383	A	AAT	-0.0634273	0.0112653	1.79859e-08	0.0259879	43080	trans
ENSG00000161202	DVL3	rs9874537	3	184025859	G	A	-0.0775624	0.00342148	0	0.350574	39502	cis
ENSG00000161202	DVL3	rs73185729	3	184174505	A	G	-0.0505065	0.00494164	0	0.23415	37417	cis
ENSG00000161202	DVL3	rs843346	3	184175731	T	C	0.0493866	0.00415408	0	0.846086	39201	cis
ENSG00000161203	AP2M1	3:184186149:G:GC	3	184186149	GC	G	-0.15594	0.00319132	0	0.333364	37417	cis
ENSG00000161203	AP2M1	rs843337	3	184194437	G	A	0.0988153	0.00247335	0	0.978368	39201	cis
ENSG00000161203	AP2M1	rs6798870	3	184022562	A	G	-0.0312393	0.0023451	0	0.348959	39685	cis
ENSG00000161204	ABCF3	rs35315125	3	184187521	C	G	0.410296	0.0125627	0	0.999996	33245	cis
ENSG00000161204	ABCF3	rs843343	3	184190114	G	A	0.0503479	0.0036352	0	0.329586	37597	cis
ENSG00000161204	ABCF3	rs56351888	3	184186438	T	C	0.0763766	0.00505549	0	0.195847	37623	cis
ENSG00000161204	ABCF3	rs113798683	3	184197457	T	C	-0.0892717	0.0119283	7.21645e-14	0.166812	32857	cis
ENSG00000161217	PCYT1A	rs66805306	3	196270107	C	T	-0.158836	0.00368464	0	0.363541	43301	cis
ENSG00000161217	PCYT1A	rs61608982	3	196232966	A	G	-0.11153	0.00386242	0	0.819503	43169	cis
ENSG00000161217	PCYT1A	rs6766480	3	196287202	C	T	-0.07328	0.00366702	0	1	43301	cis
ENSG00000161217	PCYT1A	rs12637288	3	196278573	A	G	-0.184874	0.00364587	0	1	41713	cis
ENSG00000161217	PCYT1A	rs1045075	3	196241772	A	G	-0.0998516	0.00372723	0	0.999841	43169	cis
ENSG00000161217	PCYT1A	rs186755436	3	196244567	T	C	0.182452	0.00754887	0	0.975994	42926	cis
ENSG00000161217	PCYT1A	rs59234849	3	196210268	GAGAAAGAA	G	-0.0369901	0.00451539	2.22045e-16	0.675163	42158	cis
ENSG00000161217	PCYT1A	rs12054137	3	196327215	T	C	0.0726873	0.0039903	0	0.937682	43301	cis
ENSG00000161267	BDH1	rs6782014	3	197552586	T	C	0.157101	0.00465241	0	1	41407	cis
ENSG00000161267	BDH1	rs73085612	3	197553197	C	T	0.0920655	0.00525413	0	0.653011	41407	cis
ENSG00000161267	BDH1	rs34171945	3	197546689	T	C	0.1667	0.00500677	0	0.572878	41407	cis
ENSG00000161267	BDH1	rs13073953	3	197545507	C	G	0.155279	0.00475071	0	0.345366	41407	cis
ENSG00000161267	BDH1	rs7622678	3	197587577	G	A	-0.067204	0.00458871	0	0.337684	40838	cis
ENSG00000161267	BDH1	rs7433302	3	197509972	G	C	0.0672123	0.00516697	0	0.999612	41407	cis
ENSG00000161642	ZNF385A	rs34778241	3	71722064	TG	T	0.0180456	0.00323173	2.35199e-08	0.961013	40678	trans
ENSG00000161911	TREML1	rs1354034	3	56815721	C	T	0.102132	0.0033155	0	1	43169	trans
ENSG00000161911	TREML1	rs7433556	3	56708446	A	G	0.0221618	0.00360604	7.95916e-10	0.180188	42265	trans
ENSG00000161911	TREML1	rs17825630	3	56916027	A	G	0.0387008	0.00536038	5.20695e-13	0.992188	42265	trans
ENSG00000161911	TREML1	rs17791786	3	39133513	T	C	0.0275148	0.00497863	3.26532e-08	0.113952	43301	trans
ENSG00000161912	ADCY10P1	rs34433151	3	50016504	G	GT	0.0246719	0.00415494	2.88585e-09	0.0460061	40918	trans
ENSG00000161955	TNFSF13	rs3172469	3	187741300	G	T	0.0248982	0.00397322	3.69235e-10	0.797285	40443	trans
ENSG00000162148	PPP1R32	rs115778847	3	111804413	C	G	0.101824	0.0178189	1.10106e-08	0.994437	25247	trans
ENSG00000162191	UBXN1	rs34778241	3	71722064	TG	T	-0.0186009	0.00302052	7.35876e-10	0.99991	40678	trans
ENSG00000162244	RPL29	rs776355695	3	51993837	T	TCCTTGG	-0.208952	0.00695999	0	1	33346	cis
ENSG00000162244	RPL29	rs4687792	3	51944624	A	G	0.0569431	0.00482005	0	1	34172	cis
ENSG00000162244	RPL29	rs531569343	3	50966502	C	CT	-0.0569715	0.00686341	0	0.999999	36309	intermediate
ENSG00000162244	RPL29	rs115986145	3	52414788	T	C	-0.0494272	0.00818404	1.54625e-09	1	33698	cis
ENSG00000162244	RPL29	rs3852069	3	52173872	T	G	0.083637	0.00627578	0	0.952493	36612	cis
ENSG00000162244	RPL29	rs377497093	3	49478552	T	A	-0.0259128	0.00437263	3.10154e-09	0.996688	37285	intermediate
ENSG00000162366	PDZK1IP1	rs1354034	3	56815721	C	T	-0.0407954	0.00449748	0	0.994203	43169	trans
ENSG00000162366	PDZK1IP1	rs71178102	3	177196742	CT	C	0.026317	0.00448292	4.34437e-09	0.0391748	42566	trans
ENSG00000162368	CMPK1	rs1354034	3	56815721	C	T	0.0163898	0.00242995	1.5312e-11	0.996326	43169	trans
ENSG00000162415	ZSWIM5	rs9856435	3	101499384	T	C	0.0520184	0.00567418	0	0.139322	43095	trans
ENSG00000162430	SELENON	rs1354034	3	56815721	C	T	0.0234891	0.00349197	1.73688e-11	0.997183	40581	trans
ENSG00000162434	JAK1	rs1056235	3	127672535	A	G	0.0174839	0.00318678	4.10211e-08	0.101411	41124	trans
ENSG00000162496	DHRS3	rs1354034	3	56815721	C	T	-0.0290976	0.00438882	3.35827e-11	0.998656	43169	trans
ENSG00000162551	ALPL	rs9853018	3	141383119	T	C	-0.0403796	0.0038237	0	0.220017	42601	trans
ENSG00000162551	ALPL	rs10433618	3	53250421	A	C	-0.0376468	0.00476861	2.88658e-15	0.141218	42208	trans
ENSG00000162551	ALPL	rs920289	3	72455271	A	G	0.0285943	0.00386985	1.47882e-13	0.22229	42601	trans
ENSG00000162551	ALPL	rs3774298	3	187742311	A	G	-0.0283472	0.00434887	7.11162e-11	0.84199	42601	trans
ENSG00000162551	ALPL	rs62278039	3	188051924	A	G	0.0285314	0.00533275	8.7848e-08	0.117767	41476	trans
ENSG00000162591	MEGF6	rs35703629	3	127675977	T	C	-0.0314155	0.00501852	3.85223e-10	0.141356	27099	trans
ENSG00000162594	IL23R	rs71619641	3	46336763	G	GT	-0.144414	0.0127207	0	0.099857	35374	trans
ENSG00000162614	NEXN	rs1354034	3	56815721	C	T	0.0899573	0.00477647	0	1	43169	trans
ENSG00000162614	NEXN	rs1431421026	3	56858243	C	CAAA	-0.0387093	0.0048235	1.11022e-15	0.256077	43169	trans
ENSG00000162630	B3GALT2	rs76836071	3	46303508	T	C	-0.107191	0.0108667	0	0.0361043	42195	trans
ENSG00000162630	B3GALT2	rs9854776	3	46253360	A	C	0.0601575	0.00662268	0	0.117512	42265	trans
ENSG00000162630	B3GALT2	rs62244806	3	46311417	A	T	-0.0417113	0.0077448	7.21564e-08	0.218007	41124	trans
ENSG00000162639	HENMT1	rs6763931	3	141383991	A	G	-0.0323316	0.00340256	0	0.184308	43301	trans
ENSG00000162645	GBP2	rs76830965	3	159919889	A	C	0.0404143	0.00593108	9.4933e-12	0.292339	40617	trans
ENSG00000162645	GBP2	rs893468	3	72471092	C	T	0.0234599	0.00402108	5.40364e-09	0.887244	42265	trans
ENSG00000162676	GFI1	rs34599998	3	18725564	T	C	-0.0326743	0.00490843	2.79896e-11	0.0311944	43169	trans
ENSG00000162734	PEA15	rs6763236	3	47053121	T	C	-0.0234374	0.00391046	2.05372e-09	0.0205867	41696	trans
ENSG00000162734	PEA15	rs12639588	3	188403475	G	A	0.0217968	0.00375198	6.26941e-09	0.0978857	43301	trans
ENSG00000162736	NCSTN	rs9821675	3	49865111	G	A	-0.0208259	0.00351645	3.17206e-09	0.0330266	43169	trans
ENSG00000162736	NCSTN	rs79966944	3	171978128	A	G	-0.0510782	0.0092077	2.90056e-08		38713	trans
ENSG00000162757	C1orf74	rs571090129	3	179083592	CTA	C	-0.0883932	0.0158089	2.25322e-08	0.993133	37352	trans
ENSG00000162772	ATF3	rs12485444	3	188417995	A	T	-0.0289782	0.00484772	2.26307e-09	0.183371	43095	trans
ENSG00000162777	DENND2D	rs75033378	3	28254162	T	C	0.0295587	0.0044835	4.31699e-11	0.150642	43169	trans
ENSG00000162852	CNST	rs1354034	3	56815721	C	T	-0.0499602	0.00329601	0	1	43169	trans
ENSG00000162873	KLHDC8A	rs17636072	3	69689990	A	G	0.0396382	0.00685958	7.53647e-09	0.0882992	42831	trans
ENSG00000162881	OXER1	rs9864057	3	53241761	G	A	-0.0358989	0.00506961	1.42908e-12	0.0562075	42265	trans
ENSG00000163083	INHBB	rs62280667	3	101365760	C	T	0.0376494	0.00586228	1.34209e-10	0.152934	42831	trans
ENSG00000163106	HPGDS	rs6782812	3	128599154	A	G	0.0596059	0.00993339	1.96638e-09	0.165533	40019	trans
ENSG00000163121	NEURL3	rs1354034	3	56815721	C	T	0.0777472	0.00720583	0	1	32927	trans
ENSG00000163191	S100A11	rs62256050	3	53274143	T	C	0.0221877	0.00252574	0	0.337846	40581	trans
ENSG00000163191	S100A11	rs74741864	3	127628671	G	A	0.0216791	0.00270826	1.11022e-15	0.107739	38797	trans
ENSG00000163191	S100A11	rs145050335	3	36918697	TAAACA	T	0.0176386	0.00297957	3.22262e-09	0.13739	40581	trans
ENSG00000163220	S100A9	rs9850440	3	53252672	C	T	0.0197886	0.00296985	2.67968e-11	0.10218	42963	trans
ENSG00000163221	S100A12	rs9846315	3	53252395	A	T	0.0301131	0.00418978	6.61027e-13	0.117148	43169	trans
ENSG00000163235	TGFA	rs764681495	3	53349506	AAG	A	-0.0320104	0.00454708	1.92579e-12	0.0530489	43301	trans
ENSG00000163249	CCNYL1	rs34778241	3	71722064	TG	T	-0.0362945	0.0055808	7.84941e-11	0.998807	40678	trans
ENSG00000163297	ANTXR2	rs13062095	3	101548541	C	T	-0.0217916	0.00342855	2.07169e-10	0.0419927	43040	trans
ENSG00000163297	ANTXR2	rs1354034	3	56815721	C	T	-0.018579	0.00323862	9.65333e-09	0.954536	43169	trans
ENSG00000163320	CGGBP1	rs72921637	3	88054626	A	G	0.264247	0.00334532	0	0.996086	43301	cis
ENSG00000163320	CGGBP1	rs59770732	3	87950701	A	G	0.163046	0.00314419	0	0.140085	43301	cis
ENSG00000163320	CGGBP1	rs769318242	3	88116561	T	TAC	-0.10783	0.003266	0	0.441443	43301	cis
ENSG00000163320	CGGBP1	rs750380150	3	88162158	C	A	-0.0685568	0.00630444	0	0.57234	42773	cis
ENSG00000163320	CGGBP1	rs73175978	3	94745458	C	A	0.0345402	0.00605691	1.17985e-08	0.995481	36864	trans
ENSG00000163320	CGGBP1	rs369419536	3	94045968	G	GA	0.0258847	0.00479402	6.68736e-08	0.954897	39323	trans
ENSG00000163346	PBXIP1	rs34778241	3	71722064	TG	T	-0.0290019	0.0044933	1.08586e-10	0.999767	40678	trans
ENSG00000163359	COL6A3	rs1354034	3	56815721	C	T	0.135346	0.00575557	0	1	40581	trans
ENSG00000163376	KBTBD8	rs6778117	3	67036199	G	T	-0.0706604	0.00424279	0	0.324934	43301	cis
ENSG00000163376	KBTBD8	rs1456217	3	66909048	C	T	-0.0520956	0.00365673	0	0.328081	43301	cis
ENSG00000163376	KBTBD8	rs756284218	3	67023498	C	CAGAGAGAGAGAG	-0.0278258	0.00357013	6.43929e-15	0.99992	43301	cis
ENSG00000163378	EOGT	rs56761230	3	69009632	T	C	-0.271738	0.00474048	0	1	43095	cis
ENSG00000163378	EOGT	rs3732628	3	69049284	G	A	-0.19277	0.00440475	0	0.981055	43095	cis
ENSG00000163378	EOGT	rs61194778	3	68984205	CCT	C	-0.117436	0.00469096	0	0.92454	43095	cis
ENSG00000163378	EOGT	rs9853259	3	68992781	G	A	0.0578581	0.00561271	0	0.59681	43095	cis
ENSG00000163378	EOGT	rs73114368	3	69193107	T	C	0.075988	0.00843677	0	0.577045	41706	cis
ENSG00000163378	EOGT	rs142852479	3	68979611	G	GCA	0.156799	0.0117803	0	0.912512	39821	cis
ENSG00000163380	LMOD3	rs7617729	3	69103213	T	A	0.18012	0.0321848	2.18792e-08	0.183584	16263	cis
ENSG00000163380	LMOD3	rs7627893	3	69103216	A	G	-0.14848	0.0201868	1.90514e-13	0.699821	18119	cis
ENSG00000163380	LMOD3	rs3772977	3	69050785	C	T	-0.243015	0.0258986	0	0.999996	16034	cis
ENSG00000163389	POGLUT1	rs6799315	3	119477590	A	G	0.86473	0.00730351	0	0.89079	40323	cis
ENSG00000163389	POGLUT1	rs34748121	3	119462893	GA	G	-0.125681	0.00436149	0	1	42601	cis
ENSG00000163389	POGLUT1	rs2930784	3	119533694	G	A	-0.192647	0.00505563	0	0.999294	42469	cis
ENSG00000163389	POGLUT1	rs35730221	3	119697174	T	A	0.0783238	0.00690343	0	0.999991	42393	cis
ENSG00000163389	POGLUT1	rs16830720	3	120105319	G	A	-0.0405859	0.00847296	1.66741e-06	0.418099	42329	cis
ENSG00000163393	SLC22A15	rs2118592	3	72455503	G	A	0.0188585	0.00338421	2.5109e-08	0.238488	43095	trans
ENSG00000163406	SLC15A2	rs10711478	3	121786498	T	TA	-0.291998	0.00389928	0	0.101709	40375	cis
ENSG00000163406	SLC15A2	rs2331963	3	121827212	G	T	-0.170324	0.00423443	0	0.165127	40507	cis
ENSG00000163406	SLC15A2	rs79058606	3	121965797	T	C	0.283384	0.00628156	0	0.995678	38330	cis
ENSG00000163406	SLC15A2	rs10643688	3	121951827	CA	C	0.0239782	0.00418292	9.90157e-09	0.886363	39199	cis
ENSG00000163406	SLC15A2	rs73179977	3	121728241	C	T	-0.22895	0.0123777	0	0.224933	34565	cis
ENSG00000163412	EIF4E3	rs34778241	3	71722064	TG	T	0.521234	0.00449299	0	1	40472	cis
ENSG00000163412	EIF4E3	rs7644362	3	71780091	A	G	-0.263253	0.00551615	0	1	40604	cis
ENSG00000163412	EIF4E3	rs72951211	3	71711659	T	C	0.179262	0.00577575	0	0.503879	42059	cis
ENSG00000163412	EIF4E3	rs9823269	3	71707224	C	A	0.173671	0.00444229	0	1	41041	cis
ENSG00000163412	EIF4E3	rs13069367	3	71752679	A	C	0.110603	0.00446448	0	0.909298	42059	cis
ENSG00000163412	EIF4E3	rs949642	3	71689919	G	A	0.0775745	0.00572976	0	0.969579	41490	cis
ENSG00000163412	EIF4E3	rs115192138	3	71749531	C	G	-0.442753	0.0166694	0	1	35696	cis
ENSG00000163412	EIF4E3	rs6801579	3	71907657	A	T	-0.0433326	0.00421785	0	0.99997	42963	cis
ENSG00000163421	PROK2	rs6777956	3	71805436	T	C	-0.311887	0.00409452	0	1	43301	cis
ENSG00000163421	PROK2	rs7644362	3	71780091	A	G	-0.316326	0.00464817	0	1	40810	cis
ENSG00000163421	PROK2	rs57720488	3	71806968	T	C	-0.160272	0.0065803	0	0.999079	42265	cis
ENSG00000163421	PROK2	rs765946804	3	71725482	A	AGCCGCCC	-0.123754	0.00446651	0	0.999502	42265	cis
ENSG00000163421	PROK2	rs1411418341	3	71768440	C	CAAAAAAAAAAAA	0.281867	0.0113895	0	0.894418	38512	cis
ENSG00000163421	PROK2	rs1002034	3	71848422	T	C	0.059747	0.00369839	0	0.565236	43169	cis
ENSG00000163421	PROK2	rs1447894	3	71727686	C	T	-0.112022	0.005431	0	0.232824	43169	cis
ENSG00000163421	PROK2	rs12630483	3	188069858	G	A	-0.0403164	0.0054188	1.00586e-13	0.242945	43194	trans
ENSG00000163421	PROK2	rs138093415	3	71792639	A	AT	0.127024	0.014769	0	0.937481	36066	cis
ENSG00000163421	PROK2	rs71162345	3	173412311	GACAC	G	0.0264845	0.00458539	7.65687e-09	0.988449	40678	trans
ENSG00000163428	LRRC58	rs787188	3	120312029	A	G	0.0276331	0.00332357	0	1	39291	cis
ENSG00000163428	LRRC58	rs28487977	3	120415082	C	T	0.0265322	0.00426197	4.80514e-10	1	37507	cis
ENSG00000163428	LRRC58	rs1363293973	3	120308553	CTTT	C	0.0519602	0.00662979	4.66294e-15	1	34248	cis
ENSG00000163428	LRRC58	rs150237072	3	120217832	C	T	0.0221542	0.00347621	1.8524e-10	1	39291	cis
ENSG00000163428	LRRC58	rs200475100	3	120215332	C	G	0.042262	0.00271727	0	1	39291	cis
ENSG00000163430	FSTL1	rs1147707	3	120450401	T	C	-0.366413	0.00514336	0	1	43095	cis
ENSG00000163430	FSTL1	rs4676699	3	120446443	A	G	-0.310527	0.00550774	0	0.186566	43095	cis
ENSG00000163430	FSTL1	rs13097755	3	120412915	T	G	0.0416439	0.00531065	4.44089e-15	0.35994	43095	cis
ENSG00000163430	FSTL1	rs1354034	3	56815721	C	T	0.156239	0.00533309	0	1	42963	trans
ENSG00000163430	FSTL1	rs1301828180	3	120412817	T	TGTGC	0.193602	0.0101349	0	0.991908	43095	cis
ENSG00000163430	FSTL1	rs72960832	3	120478304	G	A	-0.0867006	0.0142624	1.20972e-09	0.925451	39605	cis
ENSG00000163430	FSTL1	rs564108508	3	39122322	G	GA	-0.0540522	0.00778795	3.90754e-12	0.267038	43095	trans
ENSG00000163430	FSTL1	rs11712278	3	56699710	A	G	0.029286	0.005519	1.11814e-07	0.082254	43095	trans
ENSG00000163464	CXCR1	rs76413292	3	127525097	C	T	0.0195021	0.00326163	2.24157e-09	0.294611	41124	trans
ENSG00000163491	NEK10	rs145254458	3	27177556	A	AT	-0.0854073	0.00864607	0	0.366747	27523	cis
ENSG00000163507	CIP2A	rs73850576	3	108685304	G	A	0.642851	0.0072457	0	1	27865	cis
ENSG00000163507	CIP2A	rs368215953	3	108704369	CA	C	0.616386	0.00946158	0	1	27865	cis
ENSG00000163507	CIP2A	rs41270419	3	108684119	T	C	0.532436	0.0145526	0	1	26650	cis
ENSG00000163507	CIP2A	rs1256819331	3	108792390	C	CA	-0.0748421	0.00618002	0	0.863761	28883	cis
ENSG00000163508	EOMES	rs56029590	3	28248973	A	G	0.124615	0.00430832	0	0.613092	43169	cis
ENSG00000163508	EOMES	rs4680838	3	27741985	G	A	0.0805874	0.00336403	0	0.328078	43301	cis
ENSG00000163508	EOMES	rs62251143	3	28375690	G	A	-0.0804647	0.00411488	0	0.621096	42274	cis
ENSG00000163508	EOMES	rs72902589	3	27713235	C	G	-0.0681676	0.00405593	0	0.999998	43301	cis
ENSG00000163508	EOMES	rs2581172	3	27905929	G	C	0.0191299	0.00357428	8.69318e-08	0.965862	42265	cis
ENSG00000163508	EOMES	rs141011169	3	177668817	G	A	-0.019514	0.00342572	1.22436e-08		43301	trans
ENSG00000163512	AZI2	rs1870259	3	28348860	G	A	-0.17971	0.00286971	0	0.989468	43301	cis
ENSG00000163512	AZI2	rs17639978	3	28462335	A	C	-0.07914	0.00363645	0	0.593982	42176	cis
ENSG00000163512	AZI2	rs4610188	3	28601363	A	G	0.0621803	0.00409401	0	0.97189	34899	cis
ENSG00000163513	TGFBR2	rs3821669	3	30652628	A	G	0.263099	0.00350508	0	0.885277	43095	cis
ENSG00000163513	TGFBR2	rs13086588	3	30647265	G	T	0.0777215	0.00275042	0	0.990858	43095	cis
ENSG00000163513	TGFBR2	rs1395035593	3	30636155	A	ATGTGTG	-0.0355258	0.00333563	0	0.999956	43095	cis
ENSG00000163513	TGFBR2	rs9873583	3	30516062	C	A	-0.0156331	0.00323317	1.32997e-06	0.380795	43095	cis
ENSG00000163513	TGFBR2	rs148351834	3	30588665	A	G	-0.0852249	0.0118584	6.63025e-13	0.332041	35828	cis
ENSG00000163517	HDAC11	rs35309401	3	13485989	C	CG	-0.142018	0.0062615	0	1	42265	cis
ENSG00000163517	HDAC11	rs146547665	3	13336382	T	C	-0.241185	0.0197361	0	0.842885	37355	cis
ENSG00000163517	HDAC11	rs4684974	3	13646657	T	C	0.0787778	0.00649429	0	0.354132	43301	cis
ENSG00000163517	HDAC11	rs467061	3	13462181	T	G	-0.0940772	0.00548126	0	0.389483	42265	cis
ENSG00000163517	HDAC11	rs3217603	3	13496863	TG	T	0.0882115	0.00719744	0	0.699988	43301	cis
ENSG00000163517	HDAC11	rs78814013	3	13311651	A	T	-0.157853	0.0196425	8.88178e-16	0.520248	38198	cis
ENSG00000163519	TRAT1	rs61672452	3	108817667	T	C	0.253841	0.00402199	0	0.506058	43165	cis
ENSG00000163519	TRAT1	rs13072248	3	108852209	T	C	0.109866	0.0027359	0	0.997478	43301	cis
ENSG00000163519	TRAT1	3:108789356:T:TGTG	3	108789355	TGTG	T	0.0650013	0.00310041	0	0.999395	43301	cis
ENSG00000163519	TRAT1	rs2715679	3	108842630	C	T	0.033354	0.0029749	0	0.947439	43301	cis
ENSG00000163519	TRAT1	rs72949530	3	108816731	T	C	0.0298132	0.00373344	1.33227e-15	0.95866	41624	cis
ENSG00000163519	TRAT1	rs1256273533	3	108798503	C	CA	-0.0593386	0.00430485	0	0.997379	43301	cis
ENSG00000163519	TRAT1	rs13080704	3	108832182	C	T	-0.0511468	0.00324846	0	0.87175	43301	cis
ENSG00000163519	TRAT1	rs6797831	3	108744178	A	G	-0.0192609	0.00367298	1.57181e-07	0.664687	41517	cis
ENSG00000163520	FBLN2	rs545753877	3	13617134	C	CCATT	0.0662339	0.0131372	4.6144e-07	0.999593	40892	cis
ENSG00000163520	FBLN2	rs2138519	3	13554506	A	G	0.0585957	0.00728312	8.88178e-16	0.670779	38661	cis
ENSG00000163520	FBLN2	rs151044897	3	13770195	G	GGGGTTCT	0.0299697	0.00579412	2.31065e-07	0.441215	43301	cis
ENSG00000163520	FBLN2	rs3217603	3	13496863	TG	T	-0.0568534	0.00726431	5.10703e-15	0.829397	43301	cis
ENSG00000163520	FBLN2	rs34508980	3	13636168	G	A	-0.0448292	0.00652422	6.36624e-12	0.993156	40957	cis
ENSG00000163527	STT3B	rs76759220	3	31462381	T	A	-0.177771	0.00393326	0	0.937768	41311	cis
ENSG00000163527	STT3B	rs12491561	3	31508461	C	T	0.0525326	0.00283429	0	0.961222	43095	cis
ENSG00000163527	STT3B	rs6801521	3	31577178	T	C	-0.0540669	0.00284783	0	0.438171	42059	cis
ENSG00000163527	STT3B	rs140186216	3	31674583	T	TTAGATAGATAGATAGATAGA	-0.0315004	0.00355851	0	0.985564	42059	cis
ENSG00000163527	STT3B	rs6800938	3	31458749	G	A	0.0286781	0.00282125	0	0.373971	43095	cis
ENSG00000163527	STT3B	rs199901161	3	31196937	A	G	-0.0536872	0.0031712	0	0.168663	43095	cis
ENSG00000163527	STT3B	rs11129442	3	31221561	C	T	-0.0241496	0.0044539	5.88926e-08	0.553081	41490	cis
ENSG00000163528	CHCHD4	rs4685076	3	14132927	T	A	-0.077629	0.00604586	0	0.45637	28883	cis
ENSG00000163528	CHCHD4	rs57637257	3	14177099	T	TAAATA	0.0385721	0.00638652	1.54482e-09	0.275096	24512	cis
ENSG00000163528	CHCHD4	rs57196972	3	14124780	T	C	0.134489	0.00906327	0	0.493668	26706	cis
ENSG00000163534	FCRL1	rs6441602	3	101404197	C	G	0.021127	0.00342448	6.85439e-10	0.0288645	43095	trans
ENSG00000163536	SERPINI1	rs9835352	3	167735915	A	G	-0.160612	0.005731	0	0.997724	42988	cis
ENSG00000163536	SERPINI1	rs62274852	3	167856460	T	G	0.176691	0.00800706	0	0.999609	40306	cis
ENSG00000163536	SERPINI1	rs7640563	3	167818238	G	C	0.0621992	0.00472138	0	0.580576	43095	cis
ENSG00000163536	SERPINI1	rs7612014	3	167749347	G	A	0.0706023	0.00582187	0	0.118901	43095	cis
ENSG00000163539	CLASP2	rs9875541	3	33774596	T	A	-0.0425926	0.00316552	0	0.126431	43301	cis
ENSG00000163539	CLASP2	rs772323944	3	33726149	CTT	C	-0.0426047	0.00445959	0	0.969664	43169	cis
ENSG00000163554	SPTA1	rs1354034	3	56815721	C	T	-0.0329079	0.0043199	2.57572e-14	0.999551	42469	trans
ENSG00000163558	PRKCI	rs1798240	3	170223793	G	T	-0.068309	0.00353199	0	0.489543	28883	cis
ENSG00000163558	PRKCI	rs373067715	3	170203153	CA	C	-0.025221	0.00409654	7.43023e-10	0.561048	28883	cis
ENSG00000163558	PRKCI	rs73034380	3	170259536	T	C	-0.145155	0.0110579	0	0.0262766	25843	cis
ENSG00000163563	MNDA	rs41266485	3	127671682	T	C	0.030458	0.00350639	0	0.272499	41179	trans
ENSG00000163563	MNDA	rs1258656671	3	101508047	C	CA	-0.0179946	0.00329638	4.79116e-08		43095	trans
ENSG00000163568	AIM2	rs2682383	3	101391301	A	T	-0.0679302	0.0046031	0	0.066445	43301	trans
ENSG00000163568	AIM2	rs9858134	3	101542135	T	G	0.0616038	0.00585583	0	0.0626062	43301	trans
ENSG00000163568	AIM2	rs751071014	3	11561891	CT	C	-0.0314572	0.00553959	1.35788e-08		42397	trans
ENSG00000163576	EFHB	rs11128927	3	19946945	C	G	0.872489	0.005914	0		33885	cis
ENSG00000163577	EIF5A2	rs2271998	3	170908017	T	C	-0.0829496	0.00403885	0	0.65286	43095	cis
ENSG00000163577	EIF5A2	rs60034662	3	170908398	C	G	-0.106807	0.00670944	0	0.666897	41210	cis
ENSG00000163584	RPL22L1	rs3821747	3	170867828	G	A	0.476335	0.00399448	0		42395	cis
ENSG00000163590	PPM1L	rs116445955	3	160787482	T	A	-0.578309	0.00907302	0	0.422258	39999	cis
ENSG00000163590	PPM1L	rs2049214	3	160794713	T	C	0.131093	0.00448564	0	0.251224	40507	cis
ENSG00000163590	PPM1L	rs879357751	3	160920631	A	ACACACACT	-0.151376	0.0159391	0	1	35162	cis
ENSG00000163590	PPM1L	rs4618258	3	161151341	C	G	0.0294741	0.00436502	1.45495e-11	0.999993	40507	cis
ENSG00000163590	PPM1L	rs62278045	3	161175782	G	A	0.0836819	0.00900325	0	0.347737	38109	cis
ENSG00000163590	PPM1L	rs150927689	3	161577821	TTAA	T	-0.153327	0.0131175	0	0.999497	32758	cis
ENSG00000163590	PPM1L	rs75831154	3	28243131	G	C	-0.0395626	0.00564167	2.33968e-12	0.117851	40375	trans
ENSG00000163590	PPM1L	rs115082619	3	162366395	A	G	-0.118435	0.0136119	0	0.785963	34985	intermediate
ENSG00000163602	RYBP	rs9870697	3	72456165	G	A	0.223009	0.00294042	0	0.681275	42443	cis
ENSG00000163602	RYBP	rs199944574	3	72376923	A	T	-0.200311	0.00330962	0	1	41407	cis
ENSG00000163602	RYBP	3:72455965:G:GGTGTGTGT	3	72455964	GGTGTGTGT	G	-0.197061	0.00389356	0	0.998998	41407	cis
ENSG00000163602	RYBP	rs4677148	3	72343494	G	T	0.0997284	0.00367191	0	0.999721	42443	cis
ENSG00000163602	RYBP	rs6549455	3	72408070	G	A	-0.161791	0.00335533	0	0.988418	42311	cis
ENSG00000163602	RYBP	rs34038223	3	72409628	TGC	T	0.0594918	0.00494697	0	0.986836	40659	cis
ENSG00000163602	RYBP	rs56251132	3	72346979	A	G	0.0463624	0.00327207	0	0.980816	42443	cis
ENSG00000163602	RYBP	rs73103433	3	72436064	A	G	0.208978	0.00973512	0	0.690373	37614	cis
ENSG00000163602	RYBP	rs372241920	3	72548333	CA	C	-0.0558238	0.00766839	3.34399e-13	0.775791	39370	cis
ENSG00000163605	PPP4R2	rs749182	3	73007072	C	T	-0.0488881	0.00246035	0	0.161147	25259	cis
ENSG00000163605	PPP4R2	rs10671733	3	72960741	GTT	G	0.0199603	0.00348907	1.06031e-08	0.999666	28883	cis
ENSG00000163606	CD200R1	rs61629858	3	112935600	A	C	0.3603	0.00464904	0	0.999129	43095	cis
ENSG00000163606	CD200R1	rs6438120	3	112947121	C	T	-0.268643	0.0043649	0	0.499069	41787	cis
ENSG00000163606	CD200R1	rs113171095	3	112968024	A	G	-0.241964	0.0165496	0	1	36562	cis
ENSG00000163606	CD200R1	rs9821278	3	112797037	G	A	-0.114803	0.00454308	0	0.771268	43095	cis
ENSG00000163607	GTPBP8	rs10934211	3	112977484	A	G	0.207564	0.00438497	0	1	43095	cis
ENSG00000163607	GTPBP8	rs983386	3	112983277	T	A	0.165615	0.00525183	0	0.997889	43095	cis
ENSG00000163607	GTPBP8	rs200301737	3	113000944	C	CA	-0.168399	0.00784907	0	0.99999	43095	cis
ENSG00000163607	GTPBP8	rs73214381	3	112998126	T	C	0.0526845	0.00457525	0	0.626029	42963	cis
ENSG00000163607	GTPBP8	rs372768490	3	113025104	A	G	-0.0964919	0.00916119	0	0.996473	41074	cis
ENSG00000163607	GTPBP8	rs57916867	3	112982279	C	T	0.0803297	0.0112236	8.23341e-13	1	40618	cis
ENSG00000163607	GTPBP8	rs11720045	3	112906315	A	G	0.0561578	0.00424295	0	0.0612134	43095	cis
ENSG00000163607	GTPBP8	rs545685698	3	112979879	A	AATGGATGG	-0.184076	0.0111817	0	1	35889	cis
ENSG00000163607	GTPBP8	rs34465843	3	112955510	A	AT	-0.0494265	0.00984564	5.16331e-07	0.995847	41935	cis
ENSG00000163608	NEPRO	rs2293560	3	113019471	T	C	0.210495	0.00402501	0	1	43095	cis
ENSG00000163608	NEPRO	rs2293562	3	113010921	T	A	0.0891542	0.0039369	0	0.497713	43095	cis
ENSG00000163608	NEPRO	rs3732814	3	113005489	A	G	0.226642	0.0085062	0	1	41504	cis
ENSG00000163608	NEPRO	rs7644174	3	113003479	C	G	-0.26193	0.00821833	0	1	42180	cis
ENSG00000163611	SPICE1	rs148343740	3	113539513	AC	A	-0.0759173	0.00757972	0	0.147113	28883	cis
ENSG00000163617	CCDC191	rs2632241	3	114030918	G	A	0.150078	0.00494717	0	0.855595	42963	cis
ENSG00000163617	CCDC191	rs147098045	3	113976255	C	T	-0.147784	0.0138109	0	0.803763	38808	cis
ENSG00000163617	CCDC191	rs76413760	3	113958134	C	A	-0.152898	0.0108486	0	0.999998	38194	cis
ENSG00000163617	CCDC191	rs16822487	3	114225347	C	T	0.0391628	0.00824101	2.01236e-06	1	40823	cis
ENSG00000163617	CCDC191	rs79162468	3	114110360	T	C	-0.196382	0.0155082	0	0.999617	36915	cis
ENSG00000163629	PTPN13	rs1799865	3	46358307	C	T	-0.0518486	0.00625326	2.22045e-16	0.231811	40507	trans
ENSG00000163629	PTPN13	rs60946162	3	188415548	T	C	-0.0359669	0.00597837	1.78588e-09	0.0824667	40507	trans
ENSG00000163629	PTPN13	rs6444895	3	170083870	A	G	0.031642	0.00574669	3.66836e-08	0.0421824	40507	trans
ENSG00000163634	THOC7	rs10712088	3	63915686	A	AT	0.0968314	0.00442885	0	0.999998	43301	cis
ENSG00000163634	THOC7	rs114119256	3	63826866	T	C	-0.0911898	0.00769978	0	0.971066	38920	cis
ENSG00000163634	THOC7	rs12493866	3	64067112	T	G	0.0410187	0.00667293	7.89481e-10	0.525886	40718	cis
ENSG00000163634	THOC7	rs191407271	3	63864538	T	C	-0.109808	0.0134347	2.22045e-16	0.536133	35511	cis
ENSG00000163635	ATXN7	rs9879045	3	64016249	T	C	-0.0539681	0.00296655	0	0.919895	28883	cis
ENSG00000163635	ATXN7	rs755406279	3	63907626	A	AT	-0.0590045	0.00398764	0	0.167893	28751	cis
ENSG00000163636	PSMD6	rs55917937	3	63909153	C	A	-0.0572002	0.00438165	0	1	43301	cis
ENSG00000163636	PSMD6	rs11711332	3	64015310	G	A	0.12761	0.0125398	0	0.662449	38065	cis
ENSG00000163636	PSMD6	rs2280160	3	64012220	A	G	-0.0328384	0.00352386	0	0.999996	43301	cis
ENSG00000163636	PSMD6	rs60479694	3	63810005	C	CG	0.0488434	0.0110307	9.51391e-06	0.393919	38451	cis
ENSG00000163636	PSMD6	rs146362060	3	63908325	C	T	0.0715484	0.0111796	1.55477e-10	0.234181	38231	cis
ENSG00000163637	PRICKLE2	rs79433924	3	64204562	G	GAACAAC	0.215948	0.0107954	0	0.339046	26854	cis
ENSG00000163637	PRICKLE2	rs7614007	3	64194265	T	C	0.0369739	0.00727639	3.74758e-07	0.989343	26854	cis
ENSG00000163655	GMPS	rs62286805	3	155884290	A	G	0.0633713	0.00629516	0	0.16641	26295	cis
ENSG00000163655	GMPS	rs201372607	3	155119695	C	A	0.0277455	0.00440361	2.96437e-10	0.164952	25259	cis
ENSG00000163659	TIPARP	rs344014	3	156694480	A	G	0.167756	0.0107354	0	0.0984764	39967	cis
ENSG00000163659	TIPARP	rs6802056	3	156608112	C	T	-0.036493	0.00438341	0	0.16687	43301	cis
ENSG00000163659	TIPARP	rs1294169977	3	156660327	A	ATTT	0.0557623	0.00463538	0	0.990445	42176	cis
ENSG00000163659	TIPARP	rs344073	3	156829224	T	C	0.0530012	0.00505445	0	0.469478	43301	cis
ENSG00000163659	TIPARP	rs1491180402	3	157215417	AT	A	0.0279852	0.00469001	2.41673e-09	0.0218854	43301	cis
ENSG00000163659	TIPARP	rs113621060	3	156674427	A	G	0.115416	0.0152202	3.37508e-14	1	38725	cis
ENSG00000163659	TIPARP	rs145959774	3	156397477	C	T	-0.104357	0.0152873	8.70615e-12	0.737732	36753	cis
ENSG00000163659	TIPARP	rs62274120	3	157098123	G	A	0.0224012	0.00460893	1.17157e-06	0.385497	43301	cis
ENSG00000163660	CCNL1	rs62276480	3	157190931	A	G	0.248462	0.00259635	0	0.792448	42601	cis
ENSG00000163660	CCNL1	rs35271163	3	157363202	G	GA	-0.0559556	0.00300959	0	0.997525	41476	cis
ENSG00000163661	PTX3	rs5853784	3	157452683	CAG	C	0.0753928	0.00599195	0	0.253059	40507	cis
ENSG00000163661	PTX3	rs13084522	3	157259418	C	T	0.0579324	0.00605659	0	0.0620972	40507	cis
ENSG00000163661	PTX3	rs2873258	3	157427197	A	C	0.0596215	0.00573852	0	0.63288	40507	cis
ENSG00000163661	PTX3	rs372561848	3	157623454	CT	C	0.0438121	0.00662112	3.66485e-11	0.0692697	40507	cis
ENSG00000163681	SLMAP	rs11718096	3	57885760	T	G	0.0387427	0.00285892	0	0.130384	43301	cis
ENSG00000163681	SLMAP	rs796139163	3	57750259	G	GAA	0.0439578	0.00535629	2.22045e-16	0.987485	42732	cis
ENSG00000163681	SLMAP	rs17745496	3	57916912	A	G	-0.0620703	0.00769129	6.66134e-16	0.495198	38577	cis
ENSG00000163681	SLMAP	rs62256050	3	53274143	T	C	-0.0175475	0.00307723	1.18166e-08	0.132355	43169	intermediate
ENSG00000163684	RPP14	rs10712977	3	58328960	G	GA	-0.288861	0.00634658	0	1	21622	cis
ENSG00000163684	RPP14	rs13094898	3	58304416	A	G	0.053226	0.0111337	1.74767e-06	0.181399	22658	cis
ENSG00000163684	RPP14	rs2292679	3	58306531	T	C	-0.229264	0.00665557	0	1	24442	cis
ENSG00000163684	RPP14	rs9852465	3	58479456	G	A	-0.134079	0.0066043	0	0.785427	24310	cis
ENSG00000163684	RPP14	rs28404421	3	58306758	A	G	-0.339193	0.0150187	0	1	21521	cis
ENSG00000163684	RPP14	rs73835185	3	58344015	A	G	0.116918	0.0187253	4.26883e-10	0.990086	20776	cis
ENSG00000163686	ABHD6	rs551560107	3	58237472	C	CGGGGCGGGGGCGGGGGCG	0.150912	0.00601011	0	0.213203	40013	cis
ENSG00000163686	ABHD6	rs67622929	3	58207692	C	T	0.0429401	0.00616493	3.27893e-12	0.855838	40013	cis
ENSG00000163686	ABHD6	rs71311843	3	58176644	A	G	0.0678606	0.0118016	8.91759e-09	0.262285	37756	cis
ENSG00000163686	ABHD6	rs367785638	3	58232444	AAG	A	-0.0995773	0.0111282	0	0.785052	37193	cis
ENSG00000163687	DNASE1L3	rs4234389	3	58201184	G	A	-0.297635	0.00785109	0	1	26967	cis
ENSG00000163687	DNASE1L3	rs12494813	3	58199868	C	T	-0.334928	0.0070368	0	1	28883	cis
ENSG00000163687	DNASE1L3	rs68025217	3	58194635	T	TC	0.0538471	0.00767233	2.24509e-12	0.99052	28751	cis
ENSG00000163687	DNASE1L3	rs9849102	3	58200247	T	G	-0.206392	0.00814348	0	0.994932	28751	cis
ENSG00000163687	DNASE1L3	rs78796195	3	58082273	G	A	-0.120202	0.0149354	8.88178e-16	0.605525	25802	cis
ENSG00000163687	DNASE1L3	rs9840204	3	46296328	A	T	0.0579172	0.00860184	1.6606e-11	0.124586	28490	trans
ENSG00000163687	DNASE1L3	3:58004247:A:ATTTTT	3	58004244	ATTTTT	A	-0.253283	0.0267406	0	0.999307	23806	cis
ENSG00000163701	IL17RE	rs386395925	3	9901207	CAA	C	-0.0556667	0.00635932	0	1	43301	cis
ENSG00000163701	IL17RE	rs35891157	3	9994984	CTAT	C	-0.0587039	0.00749678	4.88498e-15	0.951719	39517	cis
ENSG00000163701	IL17RE	rs376375807	3	9857341	T	C	0.327607	0.0183986	0	1	35077	cis
ENSG00000163701	IL17RE	rs71619641	3	46336763	G	GT	-0.0790053	0.0108173	2.8022e-13	0.0233925	43062	trans
ENSG00000163701	IL17RE	rs12638862	3	169759718	G	A	-0.0384682	0.00669027	8.93082e-09		43301	trans
ENSG00000163702	IL17RC	rs708567	3	9918386	T	C	0.300198	0.00486845	0	0.948551	43301	cis
ENSG00000163702	IL17RC	rs2270894	3	9933702	G	C	-0.0469281	0.00703652	2.57148e-11	1	40086	cis
ENSG00000163702	IL17RC	rs115949142	3	9924029	A	T	-0.525164	0.0157445	0	0.72648	37909	cis
ENSG00000163703	CRELD1	rs3172417	3	10101265	T	C	-0.246691	0.0046738	0	0.999988	39517	cis
ENSG00000163703	CRELD1	rs2270894	3	9933702	G	C	0.192061	0.00637506	0	1	40086	cis
ENSG00000163703	CRELD1	rs7627326	3	9940050	T	G	0.195031	0.00539447	0	0.535852	42272	cis
ENSG00000163703	CRELD1	rs3901800	3	9935180	T	C	0.209571	0.0058859	0	1	41236	cis
ENSG00000163703	CRELD1	rs1164800942	3	10075728	CT	C	-0.176414	0.00586746	0	0.999999	40218	cis
ENSG00000163703	CRELD1	rs35732631	3	10145705	CA	C	0.0745401	0.00702673	0	0.546546	42265	cis
ENSG00000163703	CRELD1	rs114362791	3	10068279	C	A	0.34702	0.0126581	0	0.345563	40887	cis
ENSG00000163703	CRELD1	rs3894571	3	9935560	C	T	0.0769645	0.00540662	0	0.985854	37842	cis
ENSG00000163703	CRELD1	rs1217887731	3	9774408	C	CA	-0.0860422	0.00529546	0	0.911761	43301	cis
ENSG00000163704	PRRT3	rs2270894	3	9933702	G	C	0.222749	0.00705464	0	1	40086	cis
ENSG00000163704	PRRT3	rs867808611	3	10148353	T	C	0.667418	0.0214557	0	1	35661	cis
ENSG00000163704	PRRT3	rs62245491	3	9996410	A	T	-0.169485	0.0138523	0	0.545542	38552	cis
ENSG00000163704	PRRT3	rs201713284	3	9830343	TG	T	0.531276	0.0202927	0	0.600645	35722	cis
ENSG00000163704	PRRT3	rs34198285	3	10013226	G	C	-0.116731	0.00662468	0	0.22827	42272	cis
ENSG00000163704	PRRT3	rs140377516	3	10376020	G	A	0.440079	0.0187733	0	1	37067	cis
ENSG00000163704	PRRT3	rs71055809	3	10241566	GATAAATAAATAA	G	0.0930589	0.00771831	0	0.999996	43301	cis
ENSG00000163704	PRRT3	rs142968009	3	9906020	T	C	0.110062	0.00996025	0	0.805009	40732	cis
ENSG00000163704	PRRT3	rs143878989	3	9571286	T	C	0.152178	0.0137503	0	0.178387	39713	cis
ENSG00000163714	U2SURP	rs1839406	3	143028146	G	A	-0.104861	0.00242967	0	0.67098	42059	cis
ENSG00000163714	U2SURP	rs1379684672	3	143003677	C	CTTTTTTT	-0.0536916	0.00305132	0	0.594431	42059	cis
ENSG00000163714	U2SURP	rs13089318	3	143615839	G	A	-0.0280803	0.00251992	0	0.393644	43095	cis
ENSG00000163719	MTMR14	rs2472037	3	9753688	G	A	-0.0217081	0.00332527	6.65592e-11	0.629983	42059	cis
ENSG00000163728	TTC14	rs62291008	3	180498071	A	G	0.130676	0.00396201	0	0.276874	38738	cis
ENSG00000163728	TTC14	rs7612917	3	180616835	T	C	0.0439695	0.00290758	0	0.298559	39706	cis
ENSG00000163735	CXCL5	rs1354034	3	56815721	C	T	0.0721975	0.0052341	0	1	42963	trans
ENSG00000163735	CXCL5	rs71323700	3	39147426	G	A	-0.0494836	0.00777248	1.93369e-10	0.608665	43095	trans
ENSG00000163735	CXCL5	rs13077048	3	141388112	T	A	-0.0294054	0.0051466	1.10637e-08	0.0743551	42963	trans
ENSG00000163736	PPBP	rs1354034	3	56815721	C	T	0.228104	0.00338815	0	1	43169	trans
ENSG00000163736	PPBP	rs4681794	3	56742880	C	T	0.0417839	0.00368918	0	0.790279	42265	trans
ENSG00000163736	PPBP	rs17825630	3	56916027	A	G	0.0619888	0.00575108	0	0.999997	42265	trans
ENSG00000163736	PPBP	rs76196400	3	151089372	G	T	-0.069005	0.0110141	3.72401e-10	0.403406	37978	trans
ENSG00000163737	PF4	rs1354034	3	56815721	C	T	0.134955	0.00350634	0	1	43169	trans
ENSG00000163737	PF4	rs199689022	3	56716606	C	CCG	0.0259114	0.00397758	7.29969e-11	0.414688	42265	trans
ENSG00000163737	PF4	rs75347181	3	151154387	G	A	-0.0654511	0.0110395	3.05088e-09	0.38995	37978	trans
ENSG00000163739	CXCL1	rs10433618	3	53250421	A	C	-0.0407267	0.00532555	2.04281e-14	0.0865331	42908	trans
ENSG00000163739	CXCL1	rs7634281	3	127669674	A	G	0.0351917	0.00549254	1.48236e-10	0.166577	41385	trans
ENSG00000163751	CPA3	rs35543282	3	148902876	C	CT	-0.106722	0.00591342	0	0.207092	42265	cis
ENSG00000163751	CPA3	rs11359909	3	128603030	A	AG	0.143495	0.00922974	0	0.287503	42265	trans
ENSG00000163751	CPA3	rs71304430	3	148906023	A	G	-0.290027	0.01799	0	0.264487	37192	cis
ENSG00000163751	CPA3	rs74455390	3	148933426	T	C	0.207549	0.0143405	0	0.501832	40147	cis
ENSG00000163751	CPA3	rs1354034	3	56815721	C	T	-0.0511437	0.00606093	0	1	43169	trans
ENSG00000163751	CPA3	rs1669340	3	3156696	T	G	-0.0556633	0.00751794	1.32117e-13	0.236717	42265	trans
ENSG00000163751	CPA3	rs3217673	3	3076321	T	TTG	-0.0448316	0.00625398	7.58282e-13	0.807974	42265	trans
ENSG00000163751	CPA3	rs1317885	3	128440793	T	C	0.0511851	0.00606115	0	0.642325	42176	trans
ENSG00000163754	GYG1	rs35279410	3	149078856	C	CA	-0.233038	0.00444772	0	0.941765	28751	cis
ENSG00000163754	GYG1	rs812819	3	149115987	T	C	0.182017	0.00409816	0	1	28883	cis
ENSG00000163754	GYG1	rs2305868	3	149068298	C	T	-0.372982	0.0143709	0	0.999955	25296	cis
ENSG00000163754	GYG1	rs113069880	3	148953856	CAA	C	0.141422	0.00457245	0	0.45133	27847	cis
ENSG00000163754	GYG1	3:149278612:G:C	3	149278612	C	G	-0.0890675	0.00462952	0	0.316723	27847	cis
ENSG00000163755	HPS3	rs13089410	3	149129654	C	T	0.455567	0.00989232	0	0.489506	39642	cis
ENSG00000163755	HPS3	3:149278612:G:C	3	149278612	C	G	-0.130613	0.00385866	0	0.71721	41115	cis
ENSG00000163755	HPS3	rs6440586	3	149131141	A	C	-0.0404384	0.00424442	0	1	43301	cis
ENSG00000163755	HPS3	rs11716066	3	149130616	G	C	-0.102844	0.00500334	0	1	43301	cis
ENSG00000163755	HPS3	rs6440588	3	149136644	A	G	0.0379608	0.00366427	0	0.830199	43301	cis
ENSG00000163755	HPS3	rs57183903	3	149242144	T	TTATATA	0.0622874	0.00509539	0	0.967416	42265	cis
ENSG00000163755	HPS3	rs3816570	3	149042498	G	C	-0.0716898	0.00380251	0	0.333943	43169	cis
ENSG00000163755	HPS3	rs7647629	3	149102871	C	T	0.0320425	0.00725191	9.93919e-06	0.98922	40477	cis
ENSG00000163781	TOPBP1	rs3192149	3	133649518	G	T	0.0814055	0.00322396	0	0.441481	42265	cis
ENSG00000163781	TOPBP1	rs11447866	3	133652138	TA	T	0.0888975	0.00364823	0	0.796487	41284	cis
ENSG00000163781	TOPBP1	rs60695717	3	133618155	C	T	-0.0622568	0.0057455	0	0.254598	40380	cis
ENSG00000163781	TOPBP1	rs62280565	3	133707378	G	C	0.0480261	0.0084114	1.13214e-08	0.567906	39798	cis
ENSG00000163785	RYK	rs10556352	3	134486603	A	ACCTT	-0.0622551	0.00324896	0	0.338605	43095	cis
ENSG00000163785	RYK	rs55955000	3	134272960	A	G	0.070845	0.00465413	0	1	41311	cis
ENSG00000163785	RYK	rs63387462	3	134212175	A	ACTT	0.150285	0.00907564	0	0.9769	38620	cis
ENSG00000163785	RYK	rs139860270	3	134250508	A	G	-0.0330602	0.00466912	1.4353e-12	0.153543	42963	cis
ENSG00000163788	SNRK	rs144310624	3	43350864	GTA	G	-0.0827043	0.00280714	0	1	41435	cis
ENSG00000163788	SNRK	rs9683242	3	43214521	T	C	0.0500764	0.00496258	0	0.218661	42113	cis
ENSG00000163807	KIAA1143	rs34487315	3	44840835	A	AT	-0.212864	0.00365244	0	0.589532	39723	cis
ENSG00000163807	KIAA1143	rs7640654	3	44721545	C	A	-0.232533	0.0034589	0	0.998274	39723	cis
ENSG00000163807	KIAA1143	rs77728810	3	44788332	G	A	0.182902	0.00864166	0	0.506981	39634	cis
ENSG00000163807	KIAA1143	rs10514710	3	44842479	A	G	-0.0788493	0.00495458	0	1	38712	cis
ENSG00000163807	KIAA1143	rs76277761	3	44199051	A	T	0.233341	0.00999959	0	0.67512	33915	cis
ENSG00000163812	ZDHHC3	rs6441873	3	44976412	T	A	0.115017	0.00356772	0	0.433966	43095	cis
ENSG00000163812	ZDHHC3	rs6785961	3	44948108	C	T	0.112532	0.00355396	0	0.26869	42593	cis
ENSG00000163814	CDCP1	rs56190366	3	45146045	A	T	0.218748	0.00611226	0	0.999991	42397	cis
ENSG00000163814	CDCP1	rs56943760	3	45151880	G	A	-0.182156	0.00602611	0	0.911558	40957	cis
ENSG00000163814	CDCP1	rs2037358	3	45095595	G	T	0.101778	0.0062963	0	1	41696	cis
ENSG00000163814	CDCP1	rs75858059	3	45156921	T	A	0.0903337	0.00997582	0	0.981642	40613	cis
ENSG00000163814	CDCP1	rs67696414	3	45065150	T	C	-0.0371155	0.00719956	2.53293e-07	0.613199	42265	cis
ENSG00000163815	CLEC3B	rs939311	3	45034729	G	T	0.474421	0.00609064	0		31760	cis
ENSG00000163818	LZTFL1	3:45881199:G:T	3	45881199	T	G	0.264856	0.00769217	0	0.786041	42397	cis
ENSG00000163818	LZTFL1	rs796744710	3	45854556	A	ACT	-0.0866029	0.0094414	0	0.652201	41870	cis
ENSG00000163818	LZTFL1	rs9856760	3	45864864	A	G	0.048094	0.00554893	0	0.629827	40380	cis
ENSG00000163820	FYCO1	rs2276856	3	45995913	T	C	-0.279481	0.00892695	0	0.927908	38309	cis
ENSG00000163820	FYCO1	rs386396532	3	45919070	TAA	T	-0.084427	0.0030519	0	1	42265	cis
ENSG00000163820	FYCO1	rs34421491	3	45924937	A	AT	-0.0581439	0.00320152	0	0.999392	40588	cis
ENSG00000163820	FYCO1	rs5848797	3	46454236	C	CA	-0.0238887	0.00399754	2.28904e-09	0.210188	43301	cis
ENSG00000163823	CCR1	rs3181077	3	46209161	T	C	-0.479144	0.00444365	0	1	42265	cis
ENSG00000163823	CCR1	rs1491957	3	46233469	T	C	-0.0939809	0.00446032	0	1	42265	cis
ENSG00000163823	CCR1	rs1388602	3	46092473	G	T	0.0789006	0.00530209	0	1	42265	cis
ENSG00000163827	LRRC2	rs2269438	3	46445939	A	G	-0.104789	0.00675176	0	0.205782	33761	cis
ENSG00000163827	LRRC2	rs13076697	3	46550666	T	C	-0.126776	0.0113102	0	0.0619422	33654	cis
ENSG00000163827	LRRC2	rs144926231	3	46567230	G	A	0.0504952	0.00670402	4.996e-14	0.65824	32725	cis
ENSG00000163832	ELP6	rs12490383	3	47452667	C	T	0.0545778	0.00523911	0	0.768584	40735	cis
ENSG00000163832	ELP6	rs62248401	3	46816057	G	A	-0.082318	0.00980656	0	0.960072	37743	cis
ENSG00000163832	ELP6	rs1369358249	3	47958682	A	AT	0.0318086	0.00413386	1.42109e-14	0.0478989	41565	cis
ENSG00000163833	FBXO40	rs12489511	3	121794338	C	T	0.241093	0.00981211	0	0.624796	17827	cis
ENSG00000163833	FBXO40	rs200386768	3	121727291	T	C	-0.364055	0.0269242	0	1	16484	cis
ENSG00000163833	FBXO40	rs76754842	3	121946989	A	G	0.106006	0.0227392	3.13451e-06	0.0325306	15186	cis
ENSG00000163840	DTX3L	rs35662109	3	122588358	A	AT	-0.0596481	0.00342143	0	0.229337	43301	cis
ENSG00000163840	DTX3L	rs56403232	3	122637853	G	T	0.0639825	0.00350342	0	0.388905	41517	cis
ENSG00000163840	DTX3L	rs397744604	3	122575908	CA	C	0.0162415	0.00295437	3.85309e-08	0.222607	43301	cis
ENSG00000163840	DTX3L	rs6777596	3	122414474	T	C	-0.0596194	0.00398264	0	0.0652053	43301	cis
ENSG00000163840	DTX3L	rs397933261	3	122419410	AAAC	A	0.0300646	0.00297729	0	0.457177	43301	cis
ENSG00000163864	NMNAT3	rs10935341	3	139677916	A	G	0.405323	0.00495664	0	1	43301	cis
ENSG00000163864	NMNAT3	rs12492528	3	139687054	A	C	0.0706616	0.0056307	0	0.678422	43301	cis
ENSG00000163870	TPRA1	rs62264113	3	127573490	A	G	-0.433083	0.00480134	0	0.999995	42772	cis
ENSG00000163870	TPRA1	rs2594204	3	127531453	T	C	0.171139	0.00444816	0	1	43165	cis
ENSG00000163872	YEATS2	rs10428248	3	183818875	C	G	0.122362	0.00508812	0	0.522872	43301	cis
ENSG00000163872	YEATS2	rs34997108	3	183646051	TG	T	0.125871	0.00527522	0	1	42397	cis
ENSG00000163872	YEATS2	rs1983386	3	183668770	C	T	0.0542931	0.00439895	0	0.404368	43301	cis
ENSG00000163872	YEATS2	3:183772779:C:CACA	3	183772779	CACA	C	-0.0900059	0.00398938	0	0.150062	42397	cis
ENSG00000163872	YEATS2	rs1474302649	3	183725041	C	CT	-0.0552156	0.00631125	0	0.558151	43301	cis
ENSG00000163872	YEATS2	rs4066036	3	183580544	C	T	-0.0440586	0.00456111	0	0.502317	42044	cis
ENSG00000163872	YEATS2	rs3774298	3	187742311	A	G	0.0277535	0.0043906	2.5967e-10	0.917975	43301	intermediate
ENSG00000163872	YEATS2	rs143133954	3	183959052	TACAC	T	-0.0558254	0.0123735	6.43182e-06	0.996616	39348	cis
ENSG00000163882	POLR2H	rs72254963	3	184370992	T	TCTAA	-0.0703316	0.00436213	0	0.365678	37996	cis
ENSG00000163882	POLR2H	rs41559914	3	184363583	T	G	0.0631464	0.00724556	0	0.448799	39170	cis
ENSG00000163882	POLR2H	rs56069002	3	184517445	G	A	-0.0278177	0.00381008	2.85549e-13	0.138508	39416	cis
ENSG00000163898	LIPH	rs564409126	3	185572459	C	CTGCTTTTTGCGAGCTCAGGCTGATCATGCTTTTTTTCATT	-0.581615	0.0179864	0	0.75742	36565	cis
ENSG00000163898	LIPH	rs60221510	3	185550955	T	C	0.225967	0.0142433	0	0.109449	40635	cis
ENSG00000163898	LIPH	rs71674931	3	185526583	G	GATAAA	-0.0574862	0.00597089	0	0.114258	41795	cis
ENSG00000163898	LIPH	rs1468780413	3	185847269	C	CT	0.185552	0.0170529	0	0.999982	39187	cis
ENSG00000163900	TMEM41A	rs6771975	3	185305941	C	T	-0.0504909	0.00542647	0	0.194475	43095	cis
ENSG00000163900	TMEM41A	rs59990700	3	185514861	C	T	0.0323125	0.0041379	5.77316e-15	0.0655476	42059	cis
ENSG00000163902	RPN1	rs538437776	3	128669405	AGGAG	A	-0.411622	0.0102962	0	0.607806	37155	cis
ENSG00000163902	RPN1	rs55683935	3	128630533	G	T	0.328818	0.00873626	0	1	38119	cis
ENSG00000163902	RPN1	rs2335234	3	128664696	G	T	0.121958	0.0035633	0	1	43169	cis
ENSG00000163902	RPN1	rs11422273	3	128704598	CT	C	-0.0695831	0.00330468	0	0.78137	42272	cis
ENSG00000163902	RPN1	rs6764912	3	128653644	A	G	0.0476154	0.0076411	4.62052e-10	0.975856	38570	cis
ENSG00000163902	RPN1	rs3182459	3	128620214	T	A	-0.0460015	0.00329746	0	0.999995	43301	cis
ENSG00000163902	RPN1	rs138605244	3	128631266	A	G	-0.0849654	0.0102449	0	0.132177	38200	cis
ENSG00000163902	RPN1	rs766245243	3	128770005	CT	C	0.0388424	0.00668213	6.14072e-09	0.0810918	39403	cis
ENSG00000163902	RPN1	rs367651108	3	128620015	TA	T	0.0369213	0.00799214	3.84289e-06	0.997634	37773	cis
ENSG00000163904	SENP2	rs11313393	3	185584044	C	CT	0.0599655	0.00426974	0	0.17544	42059	cis
ENSG00000163904	SENP2	rs7427279	3	185295981	C	A	0.0542598	0.00532393	0	0.125107	43095	cis
ENSG00000163913	IFT122	rs2713621	3	129505288	T	G	-0.135058	0.00590203	0	0.720718	42265	cis
ENSG00000163913	IFT122	rs62267569	3	129555000	A	G	0.13699	0.014634	0	0.80833	37215	cis
ENSG00000163918	RFC4	rs3917117	3	186798055	A	G	-0.340439	0.00477219	0	0.769682	42265	cis
ENSG00000163918	RFC4	rs2689196	3	186777670	G	A	-0.199409	0.00463159	0	0.999986	40713	cis
ENSG00000163918	RFC4	rs17299991	3	186788141	T	C	-0.252597	0.0130241	0	0.989106	38115	cis
ENSG00000163918	RFC4	rs3917118	3	186798001	T	C	0.12379	0.013689	0	0.810804	36468	cis
ENSG00000163918	RFC4	rs1047148	3	186789968	A	G	0.0934058	0.00688696	0	0.731552	42004	cis
ENSG00000163918	RFC4	rs866602	3	186753657	A	G	0.0701137	0.00461493	0	0.366716	43301	cis
ENSG00000163918	RFC4	rs266721	3	186708097	C	A	-0.0624712	0.00740651	0	0.299976	43194	cis
ENSG00000163923	RPL39L	rs13063577	3	187138776	C	T	0.177388	0.00620712	0	0.999943	41115	cis
ENSG00000163930	BAP1	rs199979417	3	52425346	T	TAC	-0.0671078	0.00744711	0	0.159351	42164	cis
ENSG00000163931	TKT	rs141078441	3	53252916	T	C	-0.363404	0.00300673	0	1	28751	cis
ENSG00000163931	TKT	rs9864057	3	53241761	G	A	-0.0294789	0.00363555	4.44089e-16	1	27847	cis
ENSG00000163931	TKT	rs11130358	3	53218322	A	G	0.0578435	0.00319494	0	1	27847	cis
ENSG00000163931	TKT	rs9826552	3	53252393	A	G	0.0459501	0.00352825	0	0.7918	28751	cis
ENSG00000163931	TKT	rs782060858	3	53338425	AACC	A	0.160651	0.00707403	0	0.999999	25962	cis
ENSG00000163932	PRKCD	rs6778964	3	53174766	A	G	-0.0640831	0.00246443	0	0.519264	43301	cis
ENSG00000163932	PRKCD	rs45596236	3	53186553	A	G	0.0777111	0.00268984	0	0.647845	43301	cis
ENSG00000163932	PRKCD	rs9628	3	53287613	C	A	0.057446	0.00238069	0	0.194504	43169	cis
ENSG00000163932	PRKCD	rs72967449	3	53165602	G	C	0.043181	0.00595002	3.95017e-13	0.255163	40997	cis
ENSG00000163932	PRKCD	rs11130358	3	53218322	A	G	-0.012423	0.00265597	2.90562e-06	0.993742	42265	cis
ENSG00000163933	RFT1	rs2253685	3	53085687	A	G	-0.365802	0.00477795	0	1	40713	cis
ENSG00000163933	RFT1	rs9868263	3	53130078	T	C	0.146558	0.00572184	0	0.673917	40713	cis
ENSG00000163935	SFMBT1	rs35716074	3	52986145	G	GA	-0.103696	0.00456605	0	1	43301	cis
ENSG00000163935	SFMBT1	rs1134546	3	52903758	G	A	0.0422321	0.00554716	2.66454e-14	0.985939	43040	cis
ENSG00000163935	SFMBT1	rs1247768066	3	52968600	CT	C	0.160934	0.00826841	0	0.897171	43169	cis
ENSG00000163935	SFMBT1	rs62255860	3	53011667	A	G	-0.153875	0.0137325	0	0.45219	38234	cis
ENSG00000163935	SFMBT1	3:52972747:A:AACACACAC	3	52972744	AACACACAC	A	0.192094	0.0157627	0	0.999377	38507	cis
ENSG00000163938	GNL3	rs13078422	3	52582962	C	T	-0.133325	0.00319922	0	0.852797	43301	cis
ENSG00000163938	GNL3	rs7638808	3	52538040	G	A	-0.104428	0.00314784	0	0.869224	43301	cis
ENSG00000163938	GNL3	rs11379683	3	52636858	TA	T	-0.132714	0.00315657	0	0.519039	40713	cis
ENSG00000163938	GNL3	rs2071041	3	52830677	G	T	-0.0922501	0.00367143	0	0.958076	43301	cis
ENSG00000163938	GNL3	rs79888178	3	52596623	A	T	-0.0983633	0.00517002	0	1	38400	cis
ENSG00000163938	GNL3	rs35240333	3	52573495	T	C	-0.0869134	0.00564891	0	1	35696	cis
ENSG00000163938	GNL3	rs140214041	3	52695669	TTAAA	T	-0.0618656	0.00705075	0	0.63211	40134	cis
ENSG00000163939	PBRM1	rs1211194780	3	52562326	C	CAA	-0.0934682	0.00913105	0	0.993604	35751	cis
ENSG00000163939	PBRM1	rs58100002	3	52555824	C	T	-0.0576939	0.010021	8.54776e-09	0.199723	34621	cis
ENSG00000163939	PBRM1	rs77311683	3	52613360	GTAA	G	0.0518988	0.00402231	0	0.607584	38763	cis
ENSG00000163939	PBRM1	rs11426928	3	52751455	CA	C	-0.0411767	0.00310052	0	1	43095	cis
ENSG00000163939	PBRM1	rs143489260	3	52960618	TCTAC	T	0.0764645	0.00953508	1.11022e-15	0.937188	35180	cis
ENSG00000163946	TASOR	rs6773931	3	56701152	A	C	-0.0717324	0.00216054	0	0.336264	42265	cis
ENSG00000163946	TASOR	rs62251228	3	56664975	A	G	0.0931746	0.00508176	0	0.366298	42897	cis
ENSG00000163946	TASOR	3:56709493:T:TACACACACA	3	56709491	TACACACACACAC	T	-0.0707494	0.00401628	0	0.958831	42004	cis
ENSG00000163946	TASOR	rs75580702	3	56496203	A	G	-0.0793864	0.00886047	0	0.990672	35030	cis
ENSG00000163946	TASOR	rs13083798	3	52615732	G	A	0.0122537	0.0021973	2.45125e-08	0.100057	40713	intermediate
ENSG00000163947	ARHGEF3	rs4681841	3	56761159	A	G	-0.16632	0.00378729	0	1	42265	cis
ENSG00000163947	ARHGEF3	rs7431479	3	56734346	T	G	0.0707767	0.00373259	0	0.999977	42265	cis
ENSG00000163947	ARHGEF3	rs57855790	3	56792997	TG	T	-0.119237	0.00375062	0	0.90592	42265	cis
ENSG00000163947	ARHGEF3	rs72058344	3	56736049	A	AACAC	-0.120077	0.00388143	0	1	42265	cis
ENSG00000163947	ARHGEF3	rs808	3	56727622	G	A	-0.074769	0.00368089	0	1	42265	cis
ENSG00000163947	ARHGEF3	rs34873381	3	56752192	G	A	-0.0242085	0.00308104	3.9968e-15	0.999995	41897	cis
ENSG00000163947	ARHGEF3	rs13093466	3	56665823	C	T	0.0531555	0.00712809	8.83738e-14	0.268357	37367	cis
ENSG00000163947	ARHGEF3	rs7613201	3	56522282	T	C	0.0476906	0.00263157	0	0.179376	42265	cis
ENSG00000163958	ZDHHC19	rs11185516	3	196201840	A	G	-0.186547	0.00552649	0	1	40128	cis
ENSG00000163958	ZDHHC19	rs73083250	3	196224520	A	G	0.185102	0.0066151	0	0.999955	40128	cis
ENSG00000163958	ZDHHC19	rs139902270	3	196207382	T	C	-0.344315	0.017091	0	0.999992	35393	cis
ENSG00000163958	ZDHHC19	rs9837108	3	196182470	G	A	0.0466669	0.0065352	9.2748e-13	0.998617	40128	cis
ENSG00000163958	ZDHHC19	rs6778521	3	196205742	A	G	-0.117034	0.00654817	0	0.97714	40128	cis
ENSG00000163958	ZDHHC19	rs80090804	3	195910763	C	T	-0.0794354	0.00776186	0	0.977764	40021	cis
ENSG00000163958	ZDHHC19	rs9848678	3	196175058	T	G	-0.291633	0.0161533	0	0.947773	37759	cis
ENSG00000163958	ZDHHC19	rs111828524	3	196099760	C	G	0.0407937	0.00563183	4.37428e-13	0.0742082	40128	cis
ENSG00000163958	ZDHHC19	rs2553430	3	101370418	C	T	-0.0363756	0.00543806	2.24576e-11	0.0387837	41164	trans
ENSG00000163958	ZDHHC19	rs79406031	3	196521685	T	C	-0.10384	0.0167849	6.15122e-10	0.998125	34052	cis
ENSG00000163959	SLC51A	rs58954032	3	196234252	T	C	-0.222019	0.0065526	0	1	39522	cis
ENSG00000163959	SLC51A	rs12638322	3	196231720	T	C	-0.156353	0.0082257	0	0.999448	38618	cis
ENSG00000163959	SLC51A	rs11185520	3	196263022	T	C	-0.132933	0.00535492	0	0.703202	39654	cis
ENSG00000163959	SLC51A	rs4916519	3	196219296	T	C	-0.0446354	0.00561482	1.77636e-15	1	38618	cis
ENSG00000163959	SLC51A	rs712012	3	196237816	T	C	-0.146961	0.00571191	0	0.979764	38618	cis
ENSG00000163960	UBXN7	rs397701507	3	196426385	CA	C	0.0822016	0.00351348	0	1	42059	cis
ENSG00000163960	UBXN7	rs73213962	3	196412471	C	T	0.122466	0.00598085	0	0.286138	40174	cis
ENSG00000163960	UBXN7	rs537825947	3	196223857	C	CTTTT	0.045674	0.00362011	0	0.237069	42059	cis
ENSG00000163961	RNF168	rs9837772	3	196503920	T	G	-0.333861	0.0051112	0	0.995121	41696	cis
ENSG00000163961	RNF168	rs63681561	3	196469941	A	AGTAGG	0.205827	0.00709097	0	0.998207	41696	cis
ENSG00000163961	RNF168	rs73075071	3	196531639	A	G	0.195405	0.00648248	0	0.998164	41696	cis
ENSG00000163961	RNF168	rs2101285	3	196522623	C	T	-0.182563	0.00479472	0	0.951698	43169	cis
ENSG00000163961	RNF168	rs144178055	3	196489321	TA	T	0.144214	0.00908528	0	0.931681	40119	cis
ENSG00000163961	RNF168	rs7614249	3	196517732	C	T	-0.16557	0.00693029	0	1	41696	cis
ENSG00000163961	RNF168	rs2342371	3	196460737	A	G	0.044156	0.00539866	2.22045e-16	0.849228	42265	cis
ENSG00000163961	RNF168	rs77317203	3	196484004	C	T	-0.0953036	0.0075395	0	1	39651	cis
ENSG00000163964	PIGX	rs75391517	3	196688484	C	G	-0.31475	0.00507843	0	1	40481	cis
ENSG00000163964	PIGX	rs843534	3	196712777	T	C	0.18896	0.00398104	0	0.998119	42265	cis
ENSG00000163964	PIGX	rs1684461	3	196678356	T	A	-0.116551	0.0044047	0	0.697993	40021	cis
ENSG00000163964	PIGX	rs12718037	3	196699735	G	T	0.0983235	0.00363416	0	0.161287	40957	cis
ENSG00000163964	PIGX	rs13089136	3	196675551	C	T	0.0684098	0.00470357	0	1	40021	cis
ENSG00000163964	PIGX	rs565626579	3	196695243	C	CCAAA	0.0890456	0.0120776	1.66978e-13	1	35753	cis
ENSG00000163975	MELTF	rs149672384	3	197149904	TTA	T	-0.265679	0.00795844	0	0.625121	42494	cis
ENSG00000163975	MELTF	rs1356612	3	197111615	G	A	-0.143879	0.00706315	0	0.261465	41565	cis
ENSG00000163975	MELTF	rs2568871	3	196965846	G	T	0.0570528	0.0066706	0	0.967767	41565	cis
ENSG00000163975	MELTF	rs498738	3	196985907	G	A	0.0515074	0.00641934	1.11022e-15	0.866107	41565	cis
ENSG00000163975	MELTF	rs2276789	3	197027648	A	G	0.127264	0.00824791	0	0.97419	40415	cis
ENSG00000163975	MELTF	rs3755771	3	197030593	A	G	-0.119378	0.00971617	0	0.999967	39321	cis
ENSG00000164040	PGRMC2	rs36024823	3	62525604	CTA	C	0.0277237	0.00492012	1.7529e-08		42059	trans
ENSG00000164045	CDC25A	rs71281892	3	48185422	CA	C	0.109657	0.00680979	0	0.0950651	41926	cis
ENSG00000164047	CAMP	rs13081026	3	195385246	G	C	0.0489197	0.00848049	7.99811e-09	0.702988	34722	trans
ENSG00000164048	ZNF589	rs6806112	3	48234587	T	A	0.651519	0.00333456	0		43169	cis
ENSG00000164050	PLXNB1	rs2362450	3	48419904	C	G	0.101293	0.00572517	0	0.406138	42265	cis
ENSG00000164050	PLXNB1	rs1489044627	3	48252617	C	CT	-0.0956231	0.00663823	0	0.161073	42265	cis
ENSG00000164050	PLXNB1	rs7628197	3	48191638	A	T	0.116475	0.0145111	1.11022e-15	0.985448	41475	cis
ENSG00000164053	ATRIP	rs72622933	3	48446788	C	G	-0.233324	0.00685542	0	0.910391	42059	cis
ENSG00000164054	SHISA5	rs7618883	3	48457056	A	T	0.0786286	0.00282893	0	0.400545	42059	cis
ENSG00000164061	BSN	rs143195513	3	49468836	CA	C	-0.0510937	0.00682337	6.99441e-14	0.50551	41261	cis
ENSG00000164061	BSN	rs200353427	3	44998031	GT	G	0.0680075	0.0114465	2.82678e-09	0.194087	39100	intermediate
ENSG00000164061	BSN	rs62263031	3	48304055	G	A	-0.0850138	0.0136012	4.09231e-10	0.251294	36523	intermediate
ENSG00000164062	APEH	rs9858542	3	49664550	A	G	0.169383	0.00328916	0	0.539825	43194	cis
ENSG00000164062	APEH	rs143867864	3	49398273	T	C	0.243858	0.00699444	0	0.999347	39403	cis
ENSG00000164068	RNF123	rs35074575	3	49696642	CT	C	-0.0441049	0.00300113	0	0.223923	43301	cis
ENSG00000164068	RNF123	rs35007338	3	49633753	T	C	-0.0152179	0.00300321	4.03707e-07	0.11201	43301	cis
ENSG00000164068	RNF123	rs1354034	3	56815721	C	T	-0.0199621	0.00308334	9.53242e-11	0.996102	43169	trans
ENSG00000164077	MON1A	rs11925192	3	50001231	A	G	-0.0848018	0.00461555	0	0.161989	42397	cis
ENSG00000164077	MON1A	rs112222273	3	49987748	T	C	-0.155034	0.0087149	0	0.0806384	42028	cis
ENSG00000164078	MST1R	rs1285094432	3	49962150	T	TA	-0.0778166	0.00702454	0	0.722691	41569	cis
ENSG00000164080	RAD54L2	rs11928276	3	51589531	T	C	0.149291	0.00538486	0	0.997967	24429	cis
ENSG00000164080	RAD54L2	rs11921930	3	50859955	A	G	0.138489	0.00510491	0	0.999957	24429	cis
ENSG00000164080	RAD54L2	rs55903011	3	51605089	AT	A	-0.0588606	0.00459601	0	0.982313	21986	cis
ENSG00000164081	TEX264	rs4067	3	51704240	G	A	-0.138969	0.00421446	0	0.751565	39256	cis
ENSG00000164081	TEX264	rs9824926	3	51729277	T	G	-0.0411461	0.00330672	0	0.480076	37842	cis
ENSG00000164081	TEX264	rs143780109	3	51671175	G	A	-0.0751014	0.00446254	0	0.998338	35797	cis
ENSG00000164081	TEX264	rs3762714	3	51483637	A	G	-0.11979	0.00870623	0	0.754139	40399	cis
ENSG00000164082	GRM2	rs4611808	3	51431657	C	T	0.361689	0.00763048	0	1	41435	cis
ENSG00000164082	GRM2	rs11415116	3	51453015	CA	C	-0.422087	0.0129956	0	0.232938	40399	cis
ENSG00000164082	GRM2	rs11712409	3	51848078	A	G	-0.16452	0.0127736	0	1	35155	cis
ENSG00000164086	DUSP7	rs531817608	3	52078503	C	CTTTTTTTT	0.0749541	0.00792707	0	0.158125	27847	cis
ENSG00000164087	POC1A	rs28452586	3	52141991	G	A	0.336319	0.0106949	0	0.940043	41383	cis
ENSG00000164088	PPM1M	rs9311474	3	52304836	C	T	-0.232971	0.00344343	0	0.989367	42265	cis
ENSG00000164088	PPM1M	rs34365302	3	52373396	G	A	-0.0901774	0.00653065	0	0.999971	42164	cis
ENSG00000164088	PPM1M	rs4295162	3	51866215	T	C	0.0618985	0.00460378	0	0.11952	43301	cis
ENSG00000164088	PPM1M	rs7639477	3	51881736	A	C	0.0520901	0.00407794	0	0.213324	39561	cis
ENSG00000164088	PPM1M	3:53156625:A:AGGCGGGGCG	3	53156624	AGGCGGGGCGGGGCGG	A	-0.131508	0.00941845	0	1	38069	cis
ENSG00000164088	PPM1M	rs115632241	3	53006792	T	C	-0.239751	0.0122906	0	0.857621	35872	cis
ENSG00000164088	PPM1M	rs112077284	3	51689452	TA	T	-0.0839154	0.00593217	0	0.899144	35696	cis
ENSG00000164091	WDR82	rs11379683	3	52636858	TA	T	-0.0270658	0.0025892	0	0.447854	40713	cis
ENSG00000164091	WDR82	rs1481403024	3	52285593	C	CT	0.0498435	0.00416378	0	0.15368	41517	cis
ENSG00000164091	WDR82	rs62253734	3	52619629	T	C	-0.060817	0.00622178	0	0.961334	38833	cis
ENSG00000164104	HMGB2	rs2682383	3	101391301	A	T	-0.0307058	0.00338584	0	0.0710667	43301	trans
ENSG00000164104	HMGB2	rs1254121177	3	53275962	TA	T	0.0299211	0.00401802	9.57012e-14	0.112933	43301	trans
ENSG00000164116	GUCY1A1	rs1354034	3	56815721	C	T	0.160261	0.00487502	0	1	42963	trans
ENSG00000164117	FBXO8	rs41293347	3	10378429	A	G	0.0598674	0.0108171	3.12052e-08	0.228218	39237	trans
ENSG00000164117	FBXO8	rs116041187	3	153423977	A	G	0.0518373	0.00947397	4.46104e-08	0.994885	38506	trans
ENSG00000164120	HPGD	rs9838191	3	46257410	G	A	-0.0584128	0.0101041	7.42051e-09	0.0324865	42856	trans
ENSG00000164180	TMEM161B	rs55853808	3	182336158	G	A	-0.0258009	0.00471575	4.46945e-08	0.577685	27278	trans
ENSG00000164211	STARD4	rs79594451	3	47465841	C	CA	-0.0249757	0.00416123	1.94908e-09	0.0369689	41696	trans
ENSG00000164236	ANKRD33B	rs6445826	3	56814971	C	T	0.0388516	0.00605619	1.40653e-10	0.937625	24371	trans
ENSG00000164327	RICTOR	rs80258501	3	127649531	A	G	0.0234564	0.00408382	9.26134e-09	0.104369	40377	trans
ENSG00000164506	STXBP5	rs56999995	3	188055826	C	G	-0.0458874	0.00406939	0	0.21319	42176	trans
ENSG00000164506	STXBP5	rs842050	3	152262200	G	T	0.023041	0.00306901	6.01741e-14	0.322613	43301	trans
ENSG00000164506	STXBP5	rs3774298	3	187742311	A	G	0.0197835	0.00335052	3.53468e-09	0.592889	43301	trans
ENSG00000164509	IL31RA	rs12485444	3	188417995	A	T	0.0814688	0.00786661	0	0.999868	25690	trans
ENSG00000164512	ANKRD55	rs562529886	3	47045685	TA	T	0.0410149	0.00583535	2.08478e-12	0.0446265	41490	trans
ENSG00000164512	ANKRD55	rs13088318	3	101523907	G	A	-0.0346205	0.00605557	1.08338e-08	0.0528462	43095	trans
ENSG00000164543	STK17A	rs1546734	3	70237128	G	A	-0.0270232	0.00453306	2.50145e-09	0.980429	41023	trans
ENSG00000164597	COG5	rs111999261	3	29304098	A	G	-0.0617939	0.0108901	1.39265e-08	0.474108	39320	trans
ENSG00000164659	ELAPOR2	rs369030852	3	56543187	C	T	0.0469587	0.00641717	2.52243e-13	0.114861	42158	trans
ENSG00000164823	OSGIN2	rs4683900	3	101415852	T	C	0.0208782	0.0035077	2.64689e-09	0.0351376	43095	trans
ENSG00000164849	GPR146	rs1354034	3	56815721	C	T	-0.030549	0.00407756	6.79456e-14	0.999502	43169	trans
ENSG00000164855	TMEM184A	rs761377753	3	104068088	GAT	G	-0.0574325	0.0103354	2.74629e-08	0.0647349	24289	trans
ENSG00000164897	TMUB1	rs143219957	3	127548036	TG	T	-0.0189334	0.00313421	1.53278e-09	0.259657	43301	trans
ENSG00000164924	YWHAZ	rs1354034	3	56815721	C	T	0.0207643	0.00304617	9.32676e-12	0.868411	40581	trans
ENSG00000164938	TP53INP1	rs199767484	3	188055998	C	CACACACACACACACAT	-0.0296476	0.00352271	0	0.148837	42176	trans
ENSG00000165006	UBAP1	rs72968955	3	127496692	T	C	0.0196107	0.00348208	1.78255e-08	0.575958	41517	trans
ENSG00000165029	ABCA1	rs12497115	3	47178851	T	C	0.0434504	0.00752815	7.84681e-09	0.190421	35561	trans
ENSG00000165029	ABCA1	rs3774298	3	187742311	A	G	-0.0314327	0.00536837	4.76524e-09		43301	trans
ENSG00000165030	NFIL3	rs62257014	3	53362689	A	T	0.0344544	0.00322044	0	0.0539446	43301	trans
ENSG00000165046	LETM2	rs62278039	3	188051924	A	G	-0.0830127	0.00843063	0	0.167329	27758	trans
ENSG00000165046	LETM2	rs2883057	3	49960849	T	C	0.0483924	0.0061498	3.55271e-15	0.0332785	27847	trans
ENSG00000165046	LETM2	rs11128268	3	72458368	G	A	0.0385749	0.0061276	3.06869e-10	0.226029	28883	trans
ENSG00000165046	LETM2	rs35030900	3	71548120	C	T	-0.111613	0.0189358	3.7628e-09	0.412317	23329	trans
ENSG00000165046	LETM2	rs370612	3	152258764	T	G	0.0383159	0.00610178	3.39727e-10	0.156092	28883	trans
ENSG00000165071	TMEM71	rs2624816	3	50079879	G	T	-0.0233407	0.00308512	3.86358e-14	0.0326645	42082	trans
ENSG00000165092	ALDH1A1	rs12635488	3	128633535	T	C	-0.0521067	0.00572241	0	0.245407	43301	trans
ENSG00000165131	LLCFC1	rs71625585	3	101550026	CA	C	-0.0784753	0.00814014	0	0.32774	24606	trans
ENSG00000165131	LLCFC1	rs7613875	3	49934081	A	C	-0.0416643	0.00704429	3.32647e-09	0.0324599	23570	trans
ENSG00000165168	CYBB	rs12485444	3	188417995	A	T	0.0398432	0.0031546	0	0.999989	26025	trans
ENSG00000165168	CYBB	rs1523474	3	187741709	C	T	0.0238896	0.00334785	9.62341e-13	0.750894	26025	trans
ENSG00000165209	STRBP	rs71625585	3	101550026	CA	C	-0.0208189	0.00332402	3.77221e-10	0.544717	43301	trans
ENSG00000165238	WNK2	rs497953	3	101324721	C	T	-0.0363933	0.00605085	1.80357e-09		41569	trans
ENSG00000165244	ZNF367	rs1354034	3	56815721	C	T	-0.107666	0.00558306	0	1	26163	trans
ENSG00000165309	ARMC3	rs564108508	3	39122322	G	GA	-0.0602598	0.00893036	1.5016e-11	0.165605	37906	trans
ENSG00000165406	MARCHF8	rs1354034	3	56815721	C	T	-0.0259171	0.00364765	1.20193e-12	0.985193	42311	trans
ENSG00000165475	CRYL1	rs1354034	3	56815721	C	T	0.0393437	0.00470133	0	0.999997	43169	trans
ENSG00000165487	MICU2	rs2682383	3	101391301	A	T	-0.0225722	0.00300522	5.86198e-14	0.0953815	43301	trans
ENSG00000165507	DEPP1	rs1354034	3	56815721	C	T	-0.101543	0.005862	0	1	41293	trans
ENSG00000165512	ZNF22	rs9859077	3	101417558	C	G	-0.0224848	0.00313589	7.49178e-13	0.127154	43095	trans
ENSG00000165591	FAAH2	rs13087404	3	101422114	G	T	0.0976626	0.00571239	0	0.0550937	43301	trans
ENSG00000165591	FAAH2	rs282534	3	56600516	A	G	-0.0433612	0.00665233	7.11577e-11	0.752337	42397	trans
ENSG00000165626	BEND7	rs1354034	3	56815721	C	T	-0.0406911	0.00613107	3.20404e-11	0.978799	39159	trans
ENSG00000165626	BEND7	rs9876315	3	72457301	G	A	0.034227	0.00596951	9.83035e-09	0.15154	39291	trans
ENSG00000165626	BEND7	rs1491132010	3	128606209	ATT	A	0.0414359	0.00750113	3.31468e-08	0.340452	39291	trans
ENSG00000165650	PDZD8	rs56999995	3	188055826	C	G	0.030927	0.00529712	5.26831e-09	0.0976987	42176	trans
ENSG00000165682	CLEC1B	rs1354034	3	56815721	C	T	0.095684	0.00463348	0	1	43169	trans
ENSG00000165682	CLEC1B	rs3804749	3	123114156	T	C	-0.0260346	0.00462626	1.82764e-08	0.306781	43301	trans
ENSG00000165716	DIPK1B	rs1354034	3	56815721	C	T	-0.0449902	0.00574024	4.66294e-15	0.999998	42263	trans
ENSG00000165801	ARHGEF40	rs782211448	3	53262575	A	ATTT	0.0733675	0.00501421	0	0.0664449	43301	trans
ENSG00000165801	ARHGEF40	rs73154149	3	152258760	G	A	-0.0452181	0.0045967	0	0.996523	43169	trans
ENSG00000165802	NSMF	rs34778241	3	71722064	TG	T	0.0292243	0.00519461	1.84563e-08	0.985192	40678	trans
ENSG00000165886	UBTD1	rs11315312	3	101507060	C	CA	-0.0181747	0.00313544	6.7697e-09	0.0107591	42601	trans
ENSG00000166004	CEP295	rs1423034795	3	186715750	C	CAAAAAA	0.0751047	0.0132951	1.61315e-08	0.96398	32938	trans
ENSG00000166033	HTRA1	rs3774298	3	187742311	A	G	-0.0364076	0.00640938	1.34406e-08	0.311224	43040	trans
ENSG00000166035	LIPC	rs13068733	3	141399186	G	A	-0.0505111	0.00604265	0	0.0978672	43301	trans
ENSG00000166068	SPRED1	rs9289330	3	128592224	G	C	-0.0330443	0.0047713	4.34031e-12	0.264997	43301	trans
ENSG00000166086	JAM3	rs1354034	3	56815721	C	T	0.2127	0.00518509	0	1	43169	trans
ENSG00000166086	JAM3	rs13066993	3	141411157	A	G	0.045854	0.00550133	0	0.106089	41517	trans
ENSG00000166086	JAM3	rs9311474	3	52304836	C	T	0.031408	0.00518005	1.33399e-09	0.222394	42265	trans
ENSG00000166091	CMTM5	rs1354034	3	56815721	C	T	0.173683	0.00321341	0	1	43169	trans
ENSG00000166091	CMTM5	rs4681913	3	56844480	C	G	0.0635223	0.0047164	0	0.192325	43062	trans
ENSG00000166091	CMTM5	rs200256332	3	56710233	AAAAAAC	A	0.0348008	0.00346496	0	0.322081	42265	trans
ENSG00000166091	CMTM5	rs17825630	3	56916027	A	G	0.0458438	0.00530584	0	0.999983	42265	trans
ENSG00000166091	CMTM5	rs11305804	3	179033556	G	GA	-0.0271697	0.00390277	3.36297e-12		42265	trans
ENSG00000166126	AMN	rs6792408	3	72351230	A	G	0.0363427	0.00562882	1.07121e-10		42625	trans
ENSG00000166148	AVPR1A	rs1354034	3	56815721	C	T	-0.088224	0.00798497	0	1	21367	trans
ENSG00000166165	CKB	rs12485444	3	188417995	A	T	-0.103385	0.00555362	0	1	43301	trans
ENSG00000166165	CKB	rs1354034	3	56815721	C	T	-0.0423433	0.00547221	1.02141e-14	0.999999	43169	trans
ENSG00000166165	CKB	rs3732378	3	39265671	A	G	-0.0505981	0.00706817	8.15126e-13	1	42801	trans
ENSG00000166169	POLL	rs1354034	3	56815721	C	T	-0.0260822	0.00336027	8.43769e-15	0.999875	43169	trans
ENSG00000166323	C11orf65	rs12487129	3	62042559	C	G	-0.0409879	0.00751838	4.98908e-08	0.939127	23200	trans
ENSG00000166333	ILK	rs1354034	3	56815721	C	T	0.111503	0.00312121	0	1	42963	trans
ENSG00000166341	DCHS1	rs61192126	3	72345701	C	T	-0.0393289	0.00523856	6.01741e-14	0.879131	43169	trans
ENSG00000166394	CYB5R2	rs1173218678	3	177237884	A	ATATATATATAT	-0.0846981	0.0144656	4.76654e-09	0.998013	37021	trans
ENSG00000166446	CDYL2	rs9842232	3	188362375	G	C	-0.0386339	0.0061362	3.05315e-10	0.181136	26295	trans
ENSG00000166529	ZSCAN21	rs709448	3	108003055	G	A	0.071063	0.0121408	4.82157e-09	0.999635	40154	trans
ENSG00000166579	NDEL1	rs879887119	3	49984614	T	TCG	0.0175696	0.0025875	1.11975e-11	0.106935	42059	trans
ENSG00000166681	BEX3	rs1354034	3	56815721	C	T	-0.0785837	0.00433699	0	1	42963	trans
ENSG00000166681	BEX3	rs540697784	3	101312025	CA	C	-0.0285022	0.00431533	3.97893e-11	0.181977	43095	trans
ENSG00000166689	PLEKHA7	rs71327048	3	46308565	C	A	-0.0703074	0.010866	9.77309e-11	0.0202909	42195	trans
ENSG00000166704	ZNF606	rs6772703	3	101513892	C	T	-0.104346	0.00451115	0	0.356349	43301	trans
ENSG00000166710	B2M	rs7634281	3	127669674	A	G	0.0209933	0.0030837	9.90785e-12	0.0583074	40321	trans
ENSG00000166770	ZNF667-AS1	rs62280667	3	101365760	C	T	0.21828	0.00735988	0	0.938809	28025	trans
ENSG00000166770	ZNF667-AS1	rs60381137	3	101401528	CA	C	-0.056093	0.00819722	7.7589e-12	0.223119	28025	trans
ENSG00000166783	MARF1	rs1354034	3	56815721	C	T	-0.0231479	0.00295691	4.88498e-15	0.999999	42311	trans
ENSG00000166816	LDHD	rs9859077	3	101417558	C	G	-0.142727	0.00670418	0	0.663837	42831	trans
ENSG00000166816	LDHD	rs11429616	3	183998681	CA	C	-0.0472705	0.00599295	3.10862e-15	0.361846	42831	trans
ENSG00000166825	ANPEP	rs62255994	3	53245733	T	C	0.0279156	0.00465353	1.98777e-09	0.0752788	42908	trans
ENSG00000166831	RBPMS2	rs1354034	3	56815721	C	T	0.187302	0.00600273	0	1	41763	trans
ENSG00000166886	NAB2	rs78998158	3	184500859	G	A	0.0607044	0.0107668	1.71903e-08	0.997163	39156	trans
ENSG00000166886	NAB2	rs6805246	3	53405947	T	C	0.0313825	0.00575327	4.90497e-08		43095	trans
ENSG00000166927	MS4A7	rs12485444	3	188417995	A	T	-0.0458105	0.00460642	0	0.999986	40443	trans
ENSG00000166927	MS4A7	rs78943952	3	101758758	A	T	-0.0575214	0.0118176	1.13067e-06	0.529869	35353	trans
ENSG00000166927	MS4A7	rs61655466	3	102008474	T	C	0.0400496	0.00528157	3.37508e-14	0.111028	40443	trans
ENSG00000166927	MS4A7	rs17842780	3	101888320	G	A	-0.0256006	0.00488614	1.61072e-07	0.142463	40443	trans
ENSG00000166947	EPB42	rs1354034	3	56815721	C	T	-0.0220296	0.00290416	3.30846e-14	0.996488	42699	trans
ENSG00000166947	EPB42	rs7618106	3	125442805	G	T	-0.016576	0.00282786	4.58215e-09	0.206064	42831	trans
ENSG00000166947	EPB42	rs4955801	3	179092711	C	T	-0.0183592	0.00333828	3.80646e-08	0.151351	41534	trans
ENSG00000166963	MAP1A	rs1354034	3	56815721	C	T	0.0627342	0.00450644	0	1	42963	trans
ENSG00000166986	MARS1	rs113828400	3	53266919	GA	G	-0.0301165	0.00432831	3.45057e-12	0.107338	28883	trans
ENSG00000166986	MARS1	rs539314906	3	50030286	T	TAAAAA	-0.025298	0.0038653	5.95344e-11	0.105524	27847	trans
ENSG00000166986	MARS1	rs34832380	3	71437664	G	C	-0.0587874	0.0107613	4.68581e-08	0.290022	23329	trans
ENSG00000166987	MBD6	rs9814991	3	101531322	C	T	0.0237044	0.00248767	0	0.0643201	43301	trans
ENSG00000166987	MBD6	rs9826552	3	53252393	A	G	-0.0265678	0.00298378	0	0.041926	43169	trans
ENSG00000167100	SAMD14	rs1354034	3	56815721	C	T	0.25141	0.00432952	0	1	42168	trans
ENSG00000167100	SAMD14	rs28479234	3	56716614	T	C	0.0447318	0.00474745	0	0.563143	41264	trans
ENSG00000167100	SAMD14	rs17825630	3	56916027	A	G	0.0690422	0.00718785	0	0.999875	41264	trans
ENSG00000167261	DPEP2	rs58547431	3	50034995	CCCTCTCCTCT	C	0.0324372	0.00293554	0	0.0669957	42265	trans
ENSG00000167286	CD3D	rs767494623	3	18687677	CTT	C	-0.0165923	0.00287773	8.12844e-09	0.024627	43095	trans
ENSG00000167380	ZNF226	rs13088318	3	101523907	G	A	0.0217071	0.00393925	3.57854e-08	0.0333678	43301	trans
ENSG00000167393	PPP2R3B	rs62255993	3	53245475	C	G	0.0546751	0.00696111	3.9968e-15	0.0559512	19365	trans
ENSG00000167393	PPP2R3B	rs6440006	3	141423849	A	G	-0.0325277	0.00560581	6.53355e-09	0.11511	19365	trans
ENSG00000167395	ZNF646	rs1318694382	3	53314667	CT	C	-0.0258808	0.00415274	4.59865e-10	0.035952	28883	trans
ENSG00000167414	GNG8	rs1354034	3	56815721	C	T	-0.10933	0.00695772	0	1	31450	trans
ENSG00000167434	CA4	rs41275543	3	53241855	A	G	0.0291671	0.00448206	7.64047e-11	0.0645511	42699	trans
ENSG00000167434	CA4	rs3774299	3	187742119	A	G	-0.0248115	0.00393564	2.89461e-10	0.383838	42831	trans
ENSG00000167549	CORO6	rs7646596	3	128601502	G	T	0.0854221	0.00812125	0	0.67362	42265	trans
ENSG00000167552	TUBA1A	rs62256050	3	53274143	T	C	0.0347313	0.00434473	1.33227e-15	0.209499	28751	trans
ENSG00000167553	TUBA1C	rs1354034	3	56815721	C	T	0.0986174	0.00407935	0	1	39159	trans
ENSG00000167553	TUBA1C	rs7625643	3	141431184	G	A	-0.0302997	0.00395746	1.90958e-14	0.319558	39291	trans
ENSG00000167554	ZNF610	rs6772703	3	101513892	C	T	-0.0997755	0.00617084	0	0.140961	43301	trans
ENSG00000167562	ZNF701	rs2317745	3	101392468	T	C	0.060558	0.00473355	0	0.0788194	43301	trans
ENSG00000167566	NCKAP5L	rs34778241	3	71722064	TG	T	0.0214622	0.00383303	2.15253e-08	0.99418	40472	trans
ENSG00000167566	NCKAP5L	rs73154149	3	152258760	G	A	-0.0200922	0.00353573	1.32641e-08		42963	trans
ENSG00000167633	KIR3DL1	rs79636307	3	18690135	G	T	0.049323	0.00767071	1.27575e-10	0.0261088	28025	trans
ENSG00000167641	PPP1R14A	rs1354034	3	56815721	C	T	0.0738505	0.00513395	0	1	41502	trans
ENSG00000167642	SPINT2	rs1354034	3	56815721	C	T	0.0554924	0.00372456	0	1	40581	trans
ENSG00000167644	C19orf33	rs1354034	3	56815721	C	T	0.180534	0.00739061	0	1	23635	trans
ENSG00000167644	C19orf33	rs199689022	3	56716606	C	CCG	0.0462842	0.0083206	2.6578e-08	0.213076	22731	trans
ENSG00000167670	CHAF1A	rs10719384	3	188393028	A	AT	-0.0305487	0.0049045	4.70293e-10	0.507716	43301	trans
ENSG00000167671	UBXN6	rs1354034	3	56815721	C	T	-0.0273522	0.00283537	0	1	43169	trans
ENSG00000167676	PLIN4	rs398051930	3	49942098	CA	C	-0.0324127	0.00353018	0	0.125517	42493	trans
ENSG00000167676	PLIN4	rs10433551	3	53394716	A	G	-0.0452664	0.0053876	0	0.973955	42232	trans
ENSG00000167705	RILP	rs1354034	3	56815721	C	T	-0.0226164	0.00341974	3.75431e-11	0.998271	42311	trans
ENSG00000167768	KRT1	rs145906605	3	177158224	C	CTTTTCT	-0.0304809	0.00525543	6.63542e-09		43301	trans
ENSG00000167779	IGFBP6	rs12485444	3	188417995	A	T	-0.0414299	0.00635179	6.91174e-11	0.374361	41569	trans
ENSG00000167797	CDK2AP2	rs13063578	3	47046347	A	T	0.0250196	0.00319961	5.32907e-15	0.983064	41696	trans
ENSG00000167797	CDK2AP2	rs17051762	3	51352545	T	G	0.0325824	0.00515542	2.61513e-10		42392	trans
ENSG00000167840	ZNF232	rs2682383	3	101391301	A	T	-0.047927	0.00479767	0	0.176486	43095	trans
ENSG00000167851	CD300A	rs55749605	3	101513249	A	C	0.0724157	0.00389411	0	0.211371	43301	trans
ENSG00000167851	CD300A	rs199767484	3	188055998	C	CACACACACACACACAT	0.0336298	0.00533225	2.8475e-10	0.108196	42176	trans
ENSG00000167874	TMEM88	rs323618	3	152243147	G	T	-0.0487957	0.00354364	0	0.488929	43301	trans
ENSG00000167874	TMEM88	rs17283269	3	151935684	A	G	-0.0337905	0.00380625	0	0.0892037	43301	trans
ENSG00000167874	TMEM88	rs113828400	3	53266919	GA	G	0.0292951	0.00423942	4.84057e-12	0.0512228	43301	trans
ENSG00000167987	VPS37C	rs1344672	3	141406863	G	C	-0.0193261	0.00350024	3.36386e-08	0.0749406	43301	trans
ENSG00000167992	VWCE	rs1354034	3	56815721	C	T	-0.0282296	0.0046535	1.30871e-09	0.992532	43169	trans
ENSG00000167996	FTH1	rs9846315	3	53252395	A	T	0.0323775	0.00367608	0	0.700616	40040	trans
ENSG00000168002	POLR2G	rs1354034	3	56815721	C	T	0.0208297	0.00322542	1.06115e-10	0.994734	43169	trans
ENSG00000168010	ATG16L2	rs62276488	3	157194105	T	C	-0.0242561	0.00250574	0	0.06779	43301	trans
ENSG00000168016	TRANK1	rs9882952	3	36904159	C	T	-0.224499	0.00306752	0	0.935266	43095	cis
ENSG00000168016	TRANK1	rs28522146	3	36865331	G	C	-0.0501346	0.00285443	0	0.557206	43095	cis
ENSG00000168016	TRANK1	rs533049067	3	36879154	TA	T	0.0858718	0.00591011	0	0.690088	40681	cis
ENSG00000168016	TRANK1	rs6806158	3	36924576	C	T	-0.0347802	0.00297925	0	0.948934	42059	cis
ENSG00000168016	TRANK1	rs2317745	3	101392468	T	C	-0.0228015	0.00288684	2.88658e-15	0.0347044	43095	trans
ENSG00000168026	TTC21A	rs6786855	3	39107689	G	A	-0.192345	0.00593336	0	1	43301	cis
ENSG00000168026	TTC21A	rs571743923	3	39119635	AAAAAAAAG	A	-0.122083	0.00664692	0	0.986898	43301	cis
ENSG00000168026	TTC21A	rs28362645	3	39107727	T	A	0.335511	0.00744544	0	0.998964	43301	cis
ENSG00000168026	TTC21A	rs1973807	3	39064424	A	G	0.0942112	0.0147071	1.49533e-10	0.992982	37180	cis
ENSG00000168026	TTC21A	rs77075598	3	39108574	G	A	-0.10592	0.0108849	0	0.810856	38969	cis
ENSG00000168028	RPSA	rs5848499	3	39403212	CA	C	-0.262329	0.00251923	0	1	40507	cis
ENSG00000168028	RPSA	rs7613744	3	39422356	G	C	0.248853	0.00255708	0	0.610108	40375	cis
ENSG00000168028	RPSA	rs35408148	3	39325860	C	CA	0.084092	0.0031922	0	0.999999	40507	cis
ENSG00000168028	RPSA	rs2370969	3	39494656	T	C	-0.106378	0.00301388	0	1	39471	cis
ENSG00000168036	CTNNB1	rs9867787	3	41206991	G	A	0.136073	0.00769974	0	0.924125	40379	cis
ENSG00000168036	CTNNB1	rs4135385	3	41237949	G	A	0.0287453	0.0038696	1.09912e-13	1	42265	cis
ENSG00000168038	ULK4	rs1615243	3	41923742	T	C	-1.06501	0.00649655	0	0.994954	33488	cis
ENSG00000168038	ULK4	rs370240236	3	41941339	GA	G	1.04243	0.00691009	0	1	36596	cis
ENSG00000168038	ULK4	rs111589721	3	42031632	CA	C	-0.749711	0.0111546	0	1	31704	cis
ENSG00000168038	ULK4	rs75304351	3	41883280	C	T	0.533238	0.0217532	0	1	30620	cis
ENSG00000168038	ULK4	rs9847541	3	41893050	T	C	0.846182	0.0195075	0	0.280152	33874	cis
ENSG00000168056	LTBP3	rs56722629	3	101528137	C	CT	0.0183066	0.0030734	2.57746e-09	0.0689012	43301	trans
ENSG00000168067	MAP4K2	rs1354034	3	56815721	C	T	0.0233196	0.00348942	2.34168e-11	0.99781	43169	trans
ENSG00000168118	RAB4A	rs1354034	3	56815721	C	T	0.0317021	0.0038871	4.44089e-16	0.999451	43169	trans
ENSG00000168137	SETD5	rs2600193	3	9384059	G	A	-0.0424253	0.00656543	1.03378e-10	0.19212	25391	cis
ENSG00000168137	SETD5	rs904467	3	9427971	A	G	0.0227469	0.00415343	4.33439e-08	0.45365	24429	cis
ENSG00000168214	RBPJ	rs62256003	3	53249936	T	A	-0.0232289	0.00353173	4.79405e-11	0.0791116	43301	trans
ENSG00000168237	GLYCTK	rs11717383	3	52253452	T	G	-0.293362	0.00370638	0	0.998338	43169	cis
ENSG00000168237	GLYCTK	rs11542804	3	52255693	C	G	-0.183768	0.0062919	0	0.505135	35696	cis
ENSG00000168237	GLYCTK	rs55847657	3	52259296	G	C	-0.117382	0.00634558	0	0.289424	40481	cis
ENSG00000168237	GLYCTK	3:52283991:T:TTTGTTGTTG	3	52283990	TTTGTTGTTG	T	-0.244518	0.0100955	0	0.985778	42164	cis
ENSG00000168237	GLYCTK	rs13065744	3	52589756	T	C	-0.19295	0.0136042	0	0.999717	35854	cis
ENSG00000168264	IRF2BP2	rs12485444	3	188417995	A	T	0.0324055	0.00360955	0	0.667241	43095	trans
ENSG00000168264	IRF2BP2	rs34778241	3	71722064	TG	T	-0.0256534	0.00425309	1.6223e-09	0.999475	40472	trans
ENSG00000168268	NT5DC2	rs34005367	3	52524888	T	A	-0.431638	0.00476622	0	0.99429	43169	cis
ENSG00000168268	NT5DC2	rs34736619	3	52498275	C	G	-0.288204	0.00545526	0	1	42265	cis
ENSG00000168268	NT5DC2	rs13096571	3	52373709	T	C	0.55326	0.0119566	0	0.999989	42337	cis
ENSG00000168268	NT5DC2	rs10532068	3	52508829	C	CAAT	-0.191615	0.0104035	0	1	35471	cis
ENSG00000168268	NT5DC2	rs1396890641	3	52684167	C	CA	0.155315	0.0106955	0	1	40612	cis
ENSG00000168268	NT5DC2	rs557100684	3	52628364	C	CA	0.204912	0.0158102	0	1	38961	cis
ENSG00000168268	NT5DC2	rs758801	3	52502292	C	A	0.0845057	0.00902449	0	1	35471	cis
ENSG00000168268	NT5DC2	rs138014257	3	52808491	T	C	-0.295994	0.0209642	0	0.999937	36106	cis
ENSG00000168268	NT5DC2	rs58924550	3	52536480	G	A	0.573997	0.0164459	0	0.552073	35751	cis
ENSG00000168273	SMIM4	rs13096571	3	52373709	T	C	0.204082	0.011844	0	0.258119	38327	cis
ENSG00000168273	SMIM4	rs6778735	3	52531084	C	T	-0.0350305	0.00516125	1.14322e-11	0.337228	39291	cis
ENSG00000168273	SMIM4	rs577658031	3	52613337	GT	G	-0.136407	0.0156341	0	0.959255	33638	cis
ENSG00000168280	KIF5C	rs3918365	3	46356873	G	A	-0.108581	0.0103726	0	0.0265696	41131	trans
ENSG00000168280	KIF5C	rs4683217	3	46331613	A	G	-0.041345	0.00602549	6.80567e-12	0.153084	41201	trans
ENSG00000168280	KIF5C	rs370507503	3	169809199	CT	C	-0.0452434	0.00661081	7.70939e-12	0.110902	42237	trans
ENSG00000168280	KIF5C	rs12636651	3	46240900	C	T	0.0588555	0.00618027	0	0.144215	41201	trans
ENSG00000168280	KIF5C	rs9820209	3	16900841	C	T	0.0359906	0.00652546	3.47948e-08		42237	trans
ENSG00000168283	BMI1	rs2241294	3	170080299	C	G	0.0242749	0.00323414	6.10623e-14	0.0589841	26295	trans
ENSG00000168286	THAP11	rs1354034	3	56815721	C	T	-0.0186575	0.00340753	4.36617e-08	0.746546	43169	trans
ENSG00000168291	PDHB	rs6762478	3	58418084	G	A	0.301124	0.00405422	0	0.304172	43301	cis
ENSG00000168291	PDHB	rs12629939	3	58410436	C	T	0.19843	0.00393296	0	0.294988	42265	cis
ENSG00000168291	PDHB	rs13080508	3	58314389	A	G	-0.0363494	0.00627183	6.80552e-09	0.296057	41517	cis
ENSG00000168297	PXK	rs12486260	3	58448986	T	G	-0.241146	0.00361974	0	1	43301	cis
ENSG00000168297	PXK	rs4681834	3	58277424	G	T	0.196879	0.00356126	0	0.518635	43301	cis
ENSG00000168297	PXK	rs10566426	3	58322916	G	GTT	0.0645367	0.0039213	0	0.457707	43301	cis
ENSG00000168297	PXK	rs4681686	3	58491553	C	T	0.12629	0.00499537	0	0.999593	43169	cis
ENSG00000168297	PXK	rs28489489	3	58458028	A	C	0.262718	0.00660923	0	0.253501	41517	cis
ENSG00000168297	PXK	rs397947274	3	58496132	TG	T	-0.131704	0.00736442	0	0.656387	37087	cis
ENSG00000168297	PXK	rs1227000768	3	58264387	G	GCACACACACACACACACA	0.0392011	0.0085928	5.0647e-06	0.999999	41638	cis
ENSG00000168301	KCTD6	rs144007506	3	58491865	G	T	0.0967748	0.0109491	0	0.997383	37198	cis
ENSG00000168301	KCTD6	rs66715551	3	58500278	A	AT	-0.0401643	0.00462729	0	0.999834	42059	cis
ENSG00000168306	ACOX2	rs34399293	3	58525410	A	T	-0.208032	0.018404	0	0.970108	22674	cis
ENSG00000168329	CX3CR1	rs79659083	3	39261168	A	C	0.235255	0.00717243	0	1	39447	cis
ENSG00000168329	CX3CR1	rs7651994	3	39232477	A	G	0.217687	0.00684098	0	1	39680	cis
ENSG00000168329	CX3CR1	rs200620288	3	39266788	A	AT	0.164932	0.00453616	0	1	42601	cis
ENSG00000168329	CX3CR1	rs34049829	3	39228573	T	TA	0.0323521	0.00411374	3.77476e-15	0.996591	42362	cis
ENSG00000168329	CX3CR1	rs11377386	3	39248588	CAA	C	-0.132037	0.00621441	0	0.999908	42601	cis
ENSG00000168329	CX3CR1	rs17793056	3	39267724	T	C	-0.044973	0.00345233	0	0.993446	42049	cis
ENSG00000168329	CX3CR1	rs73058593	3	39239883	C	G	0.0311316	0.00432601	6.18394e-13	0.706639	41835	cis
ENSG00000168329	CX3CR1	rs75562077	3	39232748	G	A	-0.146636	0.0148664	0	0.981579	34741	cis
ENSG00000168329	CX3CR1	rs77498900	3	39302169	G	A	-0.0924053	0.0123951	8.99281e-14	0.301735	39232	cis
ENSG00000168374	ARF4	rs138720679	3	57880169	T	TTTTTGTTTTG	0.0574576	0.00399679	0	0.999997	43301	cis
ENSG00000168374	ARF4	rs7641375	3	57582717	C	A	0.0963935	0.00346513	0	1	43301	cis
ENSG00000168374	ARF4	rs149547564	3	57255207	A	AC	0.355885	0.0123022	0	1	36999	cis
ENSG00000168374	ARF4	rs1658364	3	57967107	T	C	-0.0198736	0.00449478	9.80265e-06	0.999523	43169	cis
ENSG00000168374	ARF4	rs1370740915	3	57716457	A	AT	0.104205	0.00449012	0	0.999958	43301	cis
ENSG00000168374	ARF4	rs1491467468	3	57853954	A	ATT	0.234175	0.00815771	0	1	38646	cis
ENSG00000168386	FILIP1L	rs1387649	3	99991608	C	T	0.104638	0.00802951	0	0.4868	42397	cis
ENSG00000168386	FILIP1L	rs79669825	3	99822766	C	A	0.0862273	0.0122445	1.89337e-12	0.30363	40119	cis
ENSG00000168397	ATG4B	rs17282160	3	127499961	T	C	-0.0273278	0.00405412	1.5757e-11	0.168527	26706	trans
ENSG00000168404	MLKL	rs12485444	3	188417995	A	T	0.0428218	0.00395231	0	0.972444	43301	trans
ENSG00000168405	CMAHP	rs1354034	3	56815721	C	T	-0.0336292	0.00497383	1.36826e-11	0.999458	41933	trans
ENSG00000168497	CAVIN2	rs1354034	3	56815721	C	T	-0.0302925	0.00294661	0	1	43169	trans
ENSG00000168517	HEXIM2	rs7632381	3	141387221	C	T	-0.0550852	0.00441692	0	0.178549	43301	trans
ENSG00000168517	HEXIM2	rs13084580	3	39146691	T	C	-0.0612404	0.00703512	0	0.259091	43301	trans
ENSG00000168517	HEXIM2	rs1354034	3	56815721	C	T	-0.0274966	0.0046356	2.99968e-09	0.980773	43169	trans
ENSG00000168546	GFRA2	rs12485444	3	188417995	A	T	0.0976151	0.00603916	0	1	43301	trans
ENSG00000168646	AXIN2	rs34556651	3	72347269	CA	C	-0.0236922	0.00416281	1.25999e-08	0.657393	43301	trans
ENSG00000168685	IL7R	rs9872023	3	46281222	T	C	-0.0535363	0.00571664	0	0.0489113	42988	trans
ENSG00000168685	IL7R	rs7621631	3	169794357	A	C	-0.0197351	0.00353655	2.40077e-08	0.0342031	43095	trans
ENSG00000168685	IL7R	rs113403743	3	46342415	T	G	0.0354475	0.005273	1.78679e-11	0.0927598	41490	trans
ENSG00000168710	AHCYL1	rs113761591	3	127586512	T	C	-0.0264319	0.00459894	9.06381e-09	0.126022	41124	trans
ENSG00000168769	TET2	rs385685	3	152246967	A	G	0.014129	0.00230622	8.98517e-10	0.182246	43301	trans
ENSG00000168785	TSPAN5	rs1354034	3	56815721	C	T	-0.030024	0.0030541	0	0.999988	43169	trans
ENSG00000168802	CHTF8	rs2230590	3	49898669	C	T	-0.0225117	0.00392764	9.94802e-09	0.10645	41276	trans
ENSG00000168811	IL12A	rs583911	3	159992603	A	G	-0.065108	0.00594545	0	0.377723	41201	cis
ENSG00000168811	IL12A	rs589446	3	160015740	T	G	-0.0639927	0.00615548	0	0.156922	41201	cis
ENSG00000168827	GFM1	rs1864507	3	158644652	C	T	-0.129899	0.00301802	0	0.511127	43301	cis
ENSG00000168827	GFM1	rs9866134	3	158721511	G	T	-0.108674	0.00311919	0	0.998158	41993	cis
ENSG00000168827	GFM1	rs62287934	3	158574769	G	C	-0.0824068	0.00359657	0	0.671371	38930	cis
ENSG00000168827	GFM1	rs202112910	3	158762349	A	AT	-0.0648403	0.00323246	0	0.991689	43301	cis
ENSG00000168827	GFM1	rs28411835	3	158719859	T	G	-0.0394818	0.0035199	0	0.984687	43301	cis
ENSG00000168916	ZNF608	rs1254121177	3	53275962	TA	T	0.0454507	0.00680357	2.38249e-11	0.134214	43301	trans
ENSG00000168916	ZNF608	rs6782812	3	128599154	A	G	0.0538478	0.00839034	1.38228e-10	0.392762	42265	trans
ENSG00000168916	ZNF608	rs508537	3	101292693	T	C	0.0360436	0.00570959	2.74007e-10	0.0369361	43301	trans
ENSG00000168917	SLC35G2	rs1406539	3	136835081	A	C	-0.080524	0.00725352	0	0.278883	41411	cis
ENSG00000168918	INPP5D	rs2681775	3	49984661	A	G	0.0310827	0.00344158	0	0.0462229	41407	trans
ENSG00000169083	AR	rs9842735	3	114893972	G	T	-0.0333125	0.00594164	2.06311e-08	0.291678	43031	trans
ENSG00000169087	HSPBAP1	rs7631922	3	122753139	G	C	-0.517989	0.00429491	0	1	43301	cis
ENSG00000169087	HSPBAP1	rs6774610	3	122802630	G	A	-0.187302	0.0041128	0	0.866666	43301	cis
ENSG00000169087	HSPBAP1	rs149916993	3	122702285	T	C	-0.785032	0.00706607	0	0.99963	40014	cis
ENSG00000169087	HSPBAP1	rs3075721	3	53264545	CAA	C	0.0278123	0.00458394	1.30058e-09	0.438376	43169	trans
ENSG00000169129	AFAP1L2	rs1354034	3	56815721	C	T	-0.147516	0.00574525	0	1	40581	trans
ENSG00000169136	ATF5	rs34778241	3	71722064	TG	T	-0.0340404	0.00486013	2.48712e-12	0.999959	40678	trans
ENSG00000169224	GCSAML	rs4328821	3	128597592	G	A	-0.107043	0.00871977	0	0.387533	43169	trans
ENSG00000169224	GCSAML	rs79037974	3	3158035	G	A	0.0492983	0.00764549	1.13317e-10	0.274237	42265	trans
ENSG00000169231	THBS3	rs62255989	3	53240970	T	C	0.034753	0.00540603	1.28818e-10	0.219632	43301	trans
ENSG00000169251	NMD3	rs4350933	3	161238091	T	G	-0.0443842	0.00304599	0	0.1905	28883	cis
ENSG00000169251	NMD3	rs28384382	3	161221353	T	C	-0.0453957	0.00329626	0	0.523863	28883	cis
ENSG00000169255	B3GALNT1	rs4521287	3	161094964	T	C	-0.316104	0.00673189	0	0.807027	40507	cis
ENSG00000169255	B3GALNT1	rs9834806	3	161175185	A	G	0.152265	0.0179093	0	0.337795	37264	cis
ENSG00000169255	B3GALNT1	rs1221707848	3	160834471	A	ATG	0.18017	0.0210559	0	0.993614	36021	cis
ENSG00000169282	KCNAB1	rs8665	3	156541696	A	G	0.198841	0.00716044	0	0.782104	33218	cis
ENSG00000169282	KCNAB1	rs2679596	3	156485427	A	G	-0.0708417	0.00668703	0	0.299857	33218	cis
ENSG00000169313	P2RY12	rs10513398	3	151387443	G	A	-0.14306	0.00462355	0	1	43095	cis
ENSG00000169313	P2RY12	rs1354034	3	56815721	C	T	-0.095939	0.00493667	0	1	42963	trans
ENSG00000169313	P2RY12	rs55814320	3	151348364	G	GA	-0.129265	0.00556731	0	0.368905	42059	cis
ENSG00000169313	P2RY12	rs9835328	3	151259681	C	T	-0.0586497	0.00467134	0	0.286317	43095	cis
ENSG00000169313	P2RY12	rs73157974	3	151332496	A	G	0.0606731	0.00644038	0	0.54039	40918	cis
ENSG00000169359	SLC33A1	rs7636224	3	155835742	T	A	-0.169691	0.00431607	0	0.835361	28883	cis
ENSG00000169359	SLC33A1	rs143606890	3	155826533	G	GTTTT	-0.19308	0.0060371	0	0.577299	26706	cis
ENSG00000169359	SLC33A1	rs9820541	3	155921070	A	G	-0.0571482	0.00878854	7.89522e-11	0.0479198	27727	cis
ENSG00000169398	PTK2	rs9809116	3	72348128	G	A	0.0577474	0.00467415	0	0.999966	40713	trans
ENSG00000169398	PTK2	rs1354034	3	56815721	C	T	0.0502916	0.00478834	0	1	40581	trans
ENSG00000169413	RNASE6	rs12485444	3	188417995	A	T	0.048687	0.00506451	0	0.946541	43301	trans
ENSG00000169413	RNASE6	rs3774298	3	187742311	A	G	0.0320108	0.00540711	3.21669e-09	0.989009	43301	trans
ENSG00000169429	CXCL8	rs9859117	3	127678710	C	G	0.0695354	0.00636807	0	0.339643	40611	trans
ENSG00000169429	CXCL8	rs397990655	3	101609326	CA	C	-0.0443923	0.00584242	2.9976e-14	0.854628	42134	trans
ENSG00000169429	CXCL8	rs10433618	3	53250421	A	C	-0.0428927	0.00620239	4.6616e-12	0.0668202	42002	trans
ENSG00000169439	SDC2	rs2118592	3	72455503	G	A	0.0330768	0.00581352	1.2731e-08	0.227903	43301	trans
ENSG00000169442	CD52	rs34778241	3	71722064	TG	T	0.0210885	0.00365309	7.79697e-09	0.994948	40472	trans
ENSG00000169504	CLIC4	rs1354034	3	56815721	C	T	0.038357	0.0036063	0	0.999935	42963	trans
ENSG00000169507	SLC38A11	rs4276174	3	188292170	A	G	-0.221949	0.0117366	0	1	39983	trans
ENSG00000169507	SLC38A11	rs7649407	3	188431798	G	A	0.0359435	0.00671128	8.52333e-08	0.185214	41140	trans
ENSG00000169507	SLC38A11	rs10719384	3	188393028	A	AT	-0.0498505	0.00600164	0	0.17953	43301	trans
ENSG00000169564	PCBP1	rs140200871	3	152250233	T	G	0.022157	0.00307265	5.55334e-13	0.356269	43301	trans
ENSG00000169583	CLIC3	rs11391574	3	47105410	TA	T	0.0378602	0.00473007	1.11022e-15	0.0679375	41226	trans
ENSG00000169583	CLIC3	rs13065730	3	18669373	T	C	0.0232495	0.00421871	3.56708e-08		42831	trans
ENSG00000169704	GP9	rs1354034	3	56815721	C	T	0.119486	0.00278236	0	1	43169	trans
ENSG00000169704	GP9	rs200256332	3	56710233	AAAAAAC	A	0.0258803	0.00295282	0	0.211633	42265	trans
ENSG00000169704	GP9	rs3804749	3	123114156	T	C	-0.0240903	0.00278745	0	0.204276	43301	trans
ENSG00000169704	GP9	rs17825630	3	56916027	A	G	0.0336832	0.00454308	1.22347e-13	0.977099	42265	trans
ENSG00000169704	GP9	rs766228995	3	129327502	CAAAA	C	0.053656	0.00939615	1.12693e-08	0.981667	34993	cis
ENSG00000169710	FASN	rs184408190	3	193436901	A	G	0.0539086	0.00954636	1.63241e-08	0.791858	25048	trans
ENSG00000169714	CNBP	rs1871922	3	129183756	T	G	0.0214371	0.00286803	7.74936e-14	0.6902	37600	cis
ENSG00000169714	CNBP	rs77185261	3	129177673	A	T	0.0564596	0.00711284	1.9984e-15	0.20364	40023	cis
ENSG00000169744	LDB2	rs71634850	3	18722248	C	CCATTATATT	0.0548879	0.00822439	2.49287e-11	0.0385017	42191	trans
ENSG00000169744	LDB2	rs61792775	3	132262400	T	C	0.0787728	0.0142829	3.48415e-08	0.974921	38023	trans
ENSG00000169814	BTD	rs2470531	3	15647611	A	G	-0.0784546	0.00505513	0	0.711503	43301	cis
ENSG00000169814	BTD	rs12488774	3	15701696	C	T	-0.128723	0.00875269	0	0.925343	40119	cis
ENSG00000169814	BTD	rs10865735	3	15760624	T	A	0.0908433	0.00922888	0	0.225993	43045	cis
ENSG00000169855	ROBO1	rs6785152	3	78713981	T	C	0.110748	0.00610747	0	0.430229	40430	cis
ENSG00000169855	ROBO1	rs17377726	3	78847085	A	G	0.196231	0.0152782	0	0.85168	35222	cis
ENSG00000169855	ROBO1	rs182796	3	78868858	C	T	0.0370564	0.00750648	7.95023e-07	0.442527	39394	cis
ENSG00000169860	P2RY1	rs60593417	3	152845986	CT	C	-0.0851871	0.0110109	1.02141e-14	1	42576	cis
ENSG00000169860	P2RY1	rs10222601	3	152885088	T	C	0.0958083	0.00788528	0	0.149129	40792	cis
ENSG00000169860	P2RY1	rs13316646	3	152894994	G	A	-0.0540423	0.00589004	0	0.110815	42576	cis
ENSG00000169860	P2RY1	rs60525826	3	152969631	CTTTTTT	C	-0.0251474	0.00533467	2.42944e-06	0.213296	42576	cis
ENSG00000169877	AHSP	rs13083811	3	177175748	G	A	0.0188506	0.00322496	5.05889e-09	0.0487876	43301	trans
ENSG00000169884	WNT10B	rs61192126	3	72345701	C	T	-0.0460298	0.00485025	0	0.983387	43169	trans
ENSG00000169891	REPS2	rs3172469	3	187741300	G	T	0.0199976	0.00315388	2.28839e-10	0.867025	43095	trans
ENSG00000169891	REPS2	rs17234771	3	53273336	A	G	0.0204019	0.00336062	1.27206e-09	0.0398807	43095	trans
ENSG00000169896	ITGAM	rs9852648	3	16869827	A	G	-0.0217942	0.0035109	5.38061e-10	0.283295	43301	trans
ENSG00000169902	TPST1	rs6441602	3	101404197	C	G	0.0691383	0.00532827	0	0.0457232	43301	trans
ENSG00000169902	TPST1	rs199767484	3	188055998	C	CACACACACACACACAT	-0.0718093	0.00723458	0	0.176326	42176	trans
ENSG00000169964	TMEM42	rs1490892784	3	44790695	C	CT	-0.089858	0.00882837	0	0.999887	37860	cis
ENSG00000169964	TMEM42	rs1491481127	3	44829374	A	ATG	0.133142	0.0121093	0	1	32693	cis
ENSG00000169964	TMEM42	rs13073199	3	44738209	A	G	-0.0948249	0.00750979	0	0.981902	34684	cis
ENSG00000169964	TMEM42	rs35962071	3	44442861	TA	T	-0.116566	0.00929405	0	0.614022	34495	cis
ENSG00000169967	MAP3K2	rs6805246	3	53405947	T	C	0.0229331	0.0024662	0	0.582733	43301	trans
ENSG00000169967	MAP3K2	rs71625585	3	101550026	CA	C	-0.0138319	0.00253393	4.7973e-08	0.0643063	43301	trans
ENSG00000169981	ZNF35	rs56084453	3	44721338	G	A	0.327143	0.00665365	0	1	37562	cis
ENSG00000169981	ZNF35	rs114398824	3	44618571	A	G	0.257411	0.0144593	0	1	33509	cis
ENSG00000169981	ZNF35	rs7615418	3	44669697	C	G	-0.221509	0.00776988	0	0.611068	37989	cis
ENSG00000169981	ZNF35	rs2178036	3	101508585	C	T	0.0522484	0.00534411	0	0.0363422	39855	trans
ENSG00000169981	ZNF35	rs201406773	3	44780093	A	AG	0.0637658	0.0100334	2.07975e-10	0.896804	37698	cis
ENSG00000169981	ZNF35	rs73010008	3	1888231	A	G	0.0627653	0.0114174	3.85578e-08		38457	trans
ENSG00000170017	ALCAM	rs3830295	3	105500160	CCA	C	-0.41037	0.00420431	0	1	43301	cis
ENSG00000170017	ALCAM	rs16851083	3	105354083	A	C	0.217823	0.00433929	0	1	43301	cis
ENSG00000170017	ALCAM	rs2291378	3	105500667	G	T	-0.233696	0.00694669	0	0.444035	43301	cis
ENSG00000170017	ALCAM	rs1038522	3	105509742	T	C	-0.0271298	0.00567375	1.73869e-06	1	43040	cis
ENSG00000170017	ALCAM	rs12486550	3	105140433	C	G	0.123249	0.00452886	0	0.999998	43301	cis
ENSG00000170017	ALCAM	rs9831077	3	105470735	G	T	0.16384	0.00700861	0	0.199703	42665	cis
ENSG00000170017	ALCAM	rs538559195	3	105368251	G	GAGAGAGAGAGAGAA	0.597601	0.0158335	0	0.952688	37734	cis
ENSG00000170017	ALCAM	rs10569365	3	104568151	C	CAT	0.0339478	0.00473341	7.39409e-13	0.281916	43169	cis
ENSG00000170142	UBE2E1	rs9883834	3	23885535	G	A	-0.0536081	0.00565621	0	0.263891	41631	cis
ENSG00000170142	UBE2E1	rs17013751	3	23805448	A	AT	-0.0401885	0.00337355	0	0.553864	42265	cis
ENSG00000170142	UBE2E1	rs4858570	3	23995370	T	A	0.0425514	0.00941867	6.24937e-06	1	40142	cis
ENSG00000170142	UBE2E1	3:23787194:C:CTTT	3	23787193	CTTT	C	0.0583273	0.00989583	3.7666e-09	0.999991	36603	cis
ENSG00000170190	SLC16A5	rs3774298	3	187742311	A	G	0.0242352	0.00342563	1.49791e-12	0.949609	43301	trans
ENSG00000170190	SLC16A5	rs62276488	3	157194105	T	C	0.0228429	0.00351345	7.94986e-11	0.0349429	43301	trans
ENSG00000170248	PDCD6IP	rs12631707	3	33818363	C	T	-0.444588	0.00303657	0	0.903265	43301	cis
ENSG00000170248	PDCD6IP	rs7626857	3	33884633	A	G	-0.189897	0.00341066	0	1	42908	cis
ENSG00000170248	PDCD6IP	rs4132483	3	33889541	C	A	0.0611189	0.00368762	0	1	43301	cis
ENSG00000170248	PDCD6IP	rs200523739	3	33877686	G	GT	-0.203351	0.00605245	0	0.567096	41416	cis
ENSG00000170266	GLB1	rs6773595	3	33152646	C	T	-0.111766	0.00414765	0	1	41078	cis
ENSG00000170266	GLB1	rs62253980	3	33041292	G	C	0.158689	0.00365228	0	0.955147	42059	cis
ENSG00000170266	GLB1	rs34840292	3	33045856	T	C	-0.145535	0.00410024	0	0.588974	42963	cis
ENSG00000170266	GLB1	rs34064757	3	33005791	A	G	-0.0450348	0.00337469	0	0.515657	41293	cis
ENSG00000170266	GLB1	rs17522953	3	33097272	C	G	0.0752865	0.00319497	0	0.278043	42059	cis
ENSG00000170266	GLB1	rs35548241	3	33149064	G	A	-0.0935552	0.00359899	0	0.629654	43095	cis
ENSG00000170266	GLB1	rs1491251599	3	33051603	CA	C	-0.107835	0.00401655	0	0.998024	42059	cis
ENSG00000170266	GLB1	rs79966944	3	171978128	A	G	-0.0565734	0.00852266	3.17968e-11	0.845447	38507	trans
ENSG00000170266	GLB1	rs35853185	3	49958782	CT	C	-0.0195095	0.00350945	2.71134e-08	0.339123	43095	trans
ENSG00000170266	GLB1	rs6795217	3	33159421	C	T	0.0283435	0.00373228	3.10862e-14	0.0797917	43095	cis
ENSG00000170271	FAXDC2	rs1354034	3	56815721	C	T	0.0469739	0.0034381	0	1	43169	trans
ENSG00000170275	CRTAP	rs143950038	3	33137069	CT	C	-0.0471261	0.00308233	0	0.813795	43169	cis
ENSG00000170275	CRTAP	rs4075293	3	33147913	G	T	-0.0343714	0.00344396	0	0.986081	43301	cis
ENSG00000170275	CRTAP	rs55818818	3	33110659	T	C	0.0928339	0.00425086	0	0.33973	42265	cis
ENSG00000170275	CRTAP	rs6769803	3	33079929	T	C	-0.0877385	0.00422196	0	0.357268	42535	cis
ENSG00000170275	CRTAP	rs6773595	3	33152646	C	T	-0.0253714	0.00401211	2.55372e-10	1	41284	cis
ENSG00000170275	CRTAP	rs9841225	3	33114843	G	A	0.0352013	0.00488454	5.73319e-13	0.506727	43301	cis
ENSG00000170275	CRTAP	rs113909572	3	33101563	C	G	0.0798749	0.0045809	0	0.92671	41385	cis
ENSG00000170293	CMTM8	rs7632486	3	32245299	A	G	-0.912374	0.00870508	0	1	26249	cis
ENSG00000170293	CMTM8	rs9847942	3	32308158	A	G	-0.566811	0.0112821	0	0.999268	28782	cis
ENSG00000170293	CMTM8	rs75384497	3	32255145	G	A	-0.172031	0.0107521	0	0.512773	27740	cis
ENSG00000170293	CMTM8	rs80019885	3	32286078	A	G	-0.363459	0.0135066	0	1	26722	cis
ENSG00000170293	CMTM8	rs59375436	3	32306969	A	G	0.121652	0.00954576	0	0.465351	28883	cis
ENSG00000170293	CMTM8	rs4380449	3	32268638	T	C	0.0808048	0.0103023	4.44089e-15	1	27278	cis
ENSG00000170293	CMTM8	rs41332945	3	32117491	C	T	-0.147126	0.0156596	0	0.890612	27101	cis
ENSG00000170293	CMTM8	rs113311255	3	32284050	A	G	-0.195842	0.0140986	0	0.985134	26980	cis
ENSG00000170315	UBB	rs9882740	3	49665051	C	T	-0.0420941	0.00388584	0	0.0687554	43194	trans
ENSG00000170315	UBB	rs7620978	3	184339552	C	T	-0.0284829	0.00430471	3.67393e-11	0.65684	42265	trans
ENSG00000170315	UBB	rs71072198	3	56827781	GA	G	-0.0199153	0.00365067	4.89034e-08	0.333895	42265	trans
ENSG00000170315	UBB	rs1417051094	3	49760623	C	CAAA	0.0332823	0.00396316	0	0.0266577	43301	trans
ENSG00000170348	TMED10	rs4611808	3	51431657	C	T	0.0406283	0.0049183	2.22045e-16	0.125054	27017	trans
ENSG00000170348	TMED10	rs56324474	3	186569377	A	G	0.0342102	0.00594375	8.63023e-09	0.174485	25962	trans
ENSG00000170364	SETMAR	rs13099918	3	4304082	T	C	-0.0944014	0.00560018	0	1	43301	cis
ENSG00000170364	SETMAR	rs4685744	3	4361853	T	C	-0.0984456	0.00533395	0	0.695666	43301	cis
ENSG00000170364	SETMAR	rs221109	3	4303252	G	T	0.401793	0.0137028	0	1	42193	cis
ENSG00000170364	SETMAR	rs2638371	3	4369274	G	A	-0.06646	0.00551904	0	0.493297	43169	cis
ENSG00000170364	SETMAR	rs73014282	3	4324777	C	A	-0.145672	0.0118741	0	0.727537	40147	cis
ENSG00000170364	SETMAR	rs377013865	3	4456739	TAC	T	0.0583618	0.0064923	0	0.275963	41416	cis
ENSG00000170442	KRT86	rs11708187	3	72347178	A	G	0.0480847	0.00747734	1.27005e-10	0.271197	36219	trans
ENSG00000170458	CD14	rs34778241	3	71722064	TG	T	0.0242804	0.00401774	1.50995e-09	0.994257	40678	trans
ENSG00000170558	CDH2	rs842050	3	152262200	G	T	-0.0445411	0.00650802	7.6994e-12	0.207884	40243	trans
ENSG00000170558	CDH2	rs3774298	3	187742311	A	G	0.0415699	0.00703739	3.48368e-09	0.400661	40243	trans
ENSG00000170558	CDH2	rs199767484	3	188055998	C	CACACACACACACACAT	-0.0436467	0.00874728	6.04601e-07	0.115712	39118	trans
ENSG00000170619	COMMD5	rs75623154	3	139120800	A	C	-0.0435031	0.00788496	3.44398e-08	0.549219	41490	trans
ENSG00000170624	SGCD	rs3806624	3	27723132	G	A	-0.0361556	0.00630698	9.88867e-09		38598	trans
ENSG00000170638	TRABD	rs1254121177	3	53275962	TA	T	0.0216465	0.00366153	3.38213e-09	0.079041	43301	trans
ENSG00000170776	AKAP13	rs113761591	3	127586512	T	C	0.0222549	0.00395429	1.82262e-08	0.11575	41124	trans
ENSG00000170819	BFSP2	rs2276737	3	133448519	A	G	-0.256292	0.00880574	0	1	21882	cis
ENSG00000170819	BFSP2	rs558158863	3	133466167	CG	C	-0.176064	0.00849197	0	0.999612	21882	cis
ENSG00000170837	GPR27	rs7644362	3	71780091	A	G	-0.296027	0.00496037	0	1	38222	cis
ENSG00000170837	GPR27	rs1374912	3	71762724	A	G	-0.0976379	0.00428318	0	0.59072	39108	cis
ENSG00000170837	GPR27	rs73090632	3	71735170	G	A	0.0735506	0.00653631	0	0.999998	39677	cis
ENSG00000170837	GPR27	rs6777956	3	71805436	T	C	-0.0803066	0.00459012	0	1	40713	cis
ENSG00000170837	GPR27	rs768939964	3	71791336	AAAAC	A	0.0763847	0.00809351	0	1	39108	cis
ENSG00000170837	GPR27	rs34300058	3	71850822	C	T	0.0342536	0.00391177	0	0.431312	40581	cis
ENSG00000170837	GPR27	rs34778241	3	71722064	TG	T	0.0959527	0.00482669	0	1	38090	cis
ENSG00000170837	GPR27	rs138093415	3	71792639	A	AT	-0.0852502	0.015942	8.91627e-08	0.99999	33478	cis
ENSG00000170854	RIOX2	rs62264219	3	97910355	A	C	0.183732	0.00413081	0	0.280236	43301	cis
ENSG00000170854	RIOX2	rs71113866	3	97765211	GGT	G	0.110785	0.00661461	0	0.999536	39003	cis
ENSG00000170854	RIOX2	rs2316967	3	97801792	T	C	0.101232	0.0101599	0	0.99994	37536	cis
ENSG00000170854	RIOX2	rs865559	3	98003498	C	T	-0.0859411	0.00503189	0	1	37548	cis
ENSG00000170854	RIOX2	rs10710938	3	98018004	C	CT	-0.0471635	0.00481247	0	0.875379	42283	cis
ENSG00000170854	RIOX2	rs832034	3	98003487	C	T	0.0689249	0.00535699	0	1	37548	cis
ENSG00000170860	LSM3	rs59774494	3	14177393	C	T	0.162389	0.0105085	0	1	35029	cis
ENSG00000170860	LSM3	rs2733537	3	14169601	G	A	-0.0417447	0.00344511	0	0.989842	40713	cis
ENSG00000170860	LSM3	rs1456959012	3	14129307	T	TA	0.133268	0.00922851	0	0.999975	39560	cis
ENSG00000170860	LSM3	rs11339308	3	14144662	A	AC	-0.0750202	0.00749456	0	0.334453	39208	cis
ENSG00000170871	KIAA0232	rs78559200	3	127664814	T	C	0.0191652	0.002773	4.80016e-12	0.0968606	41385	trans
ENSG00000170873	MTSS1	rs3732378	3	39265671	A	G	-0.0472636	0.00555279	0	1	42595	trans
ENSG00000170876	TMEM43	rs3733170	3	14181724	T	C	-0.199936	0.00715262	0	0.999988	39208	cis
ENSG00000170876	TMEM43	rs778123448	3	14145107	TA	T	-0.110367	0.00313774	0	1	40713	cis
ENSG00000170876	TMEM43	rs57196972	3	14124780	T	C	0.132958	0.00478581	0	0.663673	38536	cis
ENSG00000170876	TMEM43	rs58504064	3	14195949	GT	G	-0.0425748	0.00420439	0	1	40713	cis
ENSG00000170876	TMEM43	rs11921613	3	14212228	C	T	0.0338929	0.0030788	0	0.999891	40713	cis
ENSG00000170876	TMEM43	rs111722176	3	14116938	G	C	0.0870773	0.00563298	0	0.996698	38066	cis
ENSG00000170876	TMEM43	rs11943	3	14142072	T	C	0.0937814	0.00940809	0	1	35206	cis
ENSG00000170876	TMEM43	3:14063338:T:TTTTATTTA	3	14063334	TTTTATTTA	T	0.0832081	0.00883481	0	0.999948	36790	cis
ENSG00000170876	TMEM43	rs9858382	3	13850367	T	C	0.13437	0.0119473	0	0.563474	32900	cis
ENSG00000170892	TSEN34	rs60208439	3	71750766	T	G	0.0143991	0.00260843	3.38576e-08		40389	trans
ENSG00000170949	ZNF160	rs6772703	3	101513892	C	T	-0.0619126	0.00467858	0	0.115966	43301	trans
ENSG00000170954	ZNF415	rs2682383	3	101391301	A	T	0.131201	0.00678488	0	0.0708055	40593	trans
ENSG00000171045	TSNARE1	rs62280667	3	101365760	C	T	-0.0303546	0.00543528	2.34052e-08	0.0417997	43301	trans
ENSG00000171049	FPR2	rs543265267	3	127590434	A	ACCGGCCGCC	0.0346517	0.00433458	1.33227e-15	0.191527	42521	trans
ENSG00000171084	FAM86JP	rs9840826	3	125916672	G	C	0.226537	0.0106924	0	0.66581	17769	cis
ENSG00000171084	FAM86JP	rs111680078	3	125931349	G	GC	0.117153	0.0115265	0	1	18805	cis
ENSG00000171084	FAM86JP	rs4276142	3	125820976	C	A	-0.0903219	0.0114798	3.55271e-15	0.999993	16032	cis
ENSG00000171084	FAM86JP	rs11922276	3	125912483	T	G	0.458289	0.013241	0	0.490521	18805	cis
ENSG00000171084	FAM86JP	rs58192878	3	125826217	AC	A	0.38926	0.0129528	0	0.161349	17396	cis
ENSG00000171084	FAM86JP	rs75605178	3	125958502	C	T	0.0836688	0.0099191	0	0.300751	18544	cis
ENSG00000171084	FAM86JP	rs7609604	3	126016332	G	A	0.198483	0.00990465	0	0.337868	18805	cis
ENSG00000171084	FAM86JP	rs4267608	3	125961657	A	G	0.427136	0.0121281	0	0.71931	18805	cis
ENSG00000171084	FAM86JP	rs2979345	3	125613776	G	A	0.159761	0.0097531	0	0.163525	18805	cis
ENSG00000171101	SIGLEC17P	rs10510607	3	28244770	T	C	-0.0374816	0.00631481	2.92949e-09	0.131285	42474	trans
ENSG00000171109	MFN1	rs13089906	3	179348516	C	T	0.937302	0.00763622	0	1	41250	cis
ENSG00000171109	MFN1	rs13077742	3	179267824	C	A	0.64366	0.0124586	0	1	36557	cis
ENSG00000171109	MFN1	rs575808908	3	179382074	AT	A	0.0803649	0.00375783	0	1	43301	cis
ENSG00000171109	MFN1	rs75872497	3	179383963	C	T	0.136384	0.0064541	0	0.9424	40119	cis
ENSG00000171109	MFN1	rs111587761	3	179415640	AAAGT	A	-0.131613	0.00439963	0	1	43301	cis
ENSG00000171109	MFN1	rs6443649	3	179426847	A	G	0.193718	0.00368728	0	0.974143	43301	cis
ENSG00000171109	MFN1	rs16830515	3	179460514	C	T	0.119229	0.0052155	0	1	42265	cis
ENSG00000171121	KCNMB3	rs4854984	3	179264705	C	T	0.102918	0.00673024	0	0.936128	43169	cis
ENSG00000171135	JAGN1	rs6443271	3	9896820	T	C	0.183646	0.0036877	0	0.958695	39497	cis
ENSG00000171135	JAGN1	rs456168	3	9877177	A	C	0.140541	0.00465734	0	0.782393	38461	cis
ENSG00000171135	JAGN1	rs77424266	3	9891416	G	A	0.0434752	0.00952572	5.01926e-06	0.604886	33567	cis
ENSG00000171135	JAGN1	rs74442656	3	9902449	T	C	-0.245939	0.0124496	0	1	31767	cis
ENSG00000171148	TADA3	rs293778	3	9792302	T	C	0.285858	0.00391106	0	0.549021	42494	cis
ENSG00000171148	TADA3	3:9752554:A:AAAAT	3	9752552	AAAAT	A	0.317841	0.00511111	0	0.999934	39917	cis
ENSG00000171148	TADA3	rs293783	3	9782321	G	C	-0.0617047	0.00509167	0	0.79891	39978	cis
ENSG00000171148	TADA3	rs2276797	3	9793221	T	C	-0.1247	0.00455476	0	0.992051	42601	cis
ENSG00000171161	ZNF672	rs1354034	3	56815721	C	T	-0.0206624	0.00332635	5.24003e-10	0.998337	43169	trans
ENSG00000171174	RBKS	rs77813966	3	15004581	C	T	-0.134959	0.0160018	0	1	38167	trans
ENSG00000171223	JUNB	rs57301401	3	56755708	T	C	-0.0294926	0.00521218	1.52792e-08		42059	trans
ENSG00000171385	KCND3	rs1354034	3	56815721	C	T	-0.0388565	0.00589687	4.41782e-11	0.972448	42963	trans
ENSG00000171467	ZNF318	rs374608019	3	101402616	CA	C	-0.0239773	0.00365236	5.20797e-11	0.530587	42601	trans
ENSG00000171476	HOPX	rs10510607	3	28244770	T	C	-0.0292919	0.00459472	1.82805e-10	0.126131	42963	trans
ENSG00000171476	HOPX	rs2871960	3	141402972	C	A	0.0223362	0.00353054	2.50682e-10	0.0996777	43095	trans
ENSG00000171492	LRRC8D	rs1354034	3	56815721	C	T	0.0253982	0.00426834	2.67546e-09	0.998671	42963	trans
ENSG00000171552	BCL2L1	rs1354034	3	56815721	C	T	-0.0262193	0.00274933	0	1	43169	trans
ENSG00000171552	BCL2L1	rs573682388	3	38165547	TGGGGCTGGGGTGGAGGGCGGGACAGA	T	-0.0551904	0.00775868	1.13243e-12	0.999966	37973	trans
ENSG00000171552	BCL2L1	rs10804892	3	184311444	A	C	0.0190059	0.00313781	1.38631e-09	0.217954	42265	trans
ENSG00000171606	ZNF274	rs6772703	3	101513892	C	T	-0.203512	0.00440194	0	0.386857	43095	trans
ENSG00000171606	ZNF274	rs1350583096	3	101440581	TA	T	0.0750689	0.0122359	8.50801e-10	0.394766	38928	trans
ENSG00000171606	ZNF274	rs78584015	3	56584348	A	G	-0.0290033	0.00491739	3.677e-09	0.0306075	43095	trans
ENSG00000171611	PTCRA	rs1354034	3	56815721	C	T	0.0788925	0.00299749	0	1	42963	trans
ENSG00000171611	PTCRA	rs3792382	3	123132091	C	T	-0.0229822	0.00284919	6.66134e-16	0.200942	43095	trans
ENSG00000171649	ZIK1	rs2553430	3	101370418	C	T	0.19451	0.00489518	0	0.66537	43301	trans
ENSG00000171649	ZIK1	rs9682312	3	101513050	G	T	-0.123644	0.00647551	0	0.0676493	43301	trans
ENSG00000171649	ZIK1	rs1350583096	3	101440581	TA	T	0.0786166	0.0136617	8.68791e-09	0.832937	39134	trans
ENSG00000171659	GPR34	rs11359909	3	128603030	A	AG	0.0677322	0.00859298	3.10862e-15	0.447576	42265	trans
ENSG00000171735	CAMTA1	rs9882616	3	46276060	T	A	-0.0606624	0.00895776	1.26965e-11	0.0423913	40474	trans
ENSG00000171735	CAMTA1	rs199580924	3	169846654	A	AAAAG	-0.031993	0.00527293	1.29999e-09	0.17439	40713	trans
ENSG00000171735	CAMTA1	rs7631008	3	56734972	C	T	0.0272079	0.00494739	3.80982e-08	0.164503	39677	trans
ENSG00000171757	LRRC34	rs9878797	3	169812170	G	A	-0.0930597	0.00655883	0	1	40243	cis
ENSG00000171757	LRRC34	3:169894739:C:CTAAATAAA	3	169894739	CTAAATAAA	C	-0.183895	0.0208102	0	0.993632	33346	cis
ENSG00000171862	PTEN	rs397875517	3	49836952	C	CT	0.0177031	0.00322857	4.1755e-08	0.022027	28025	trans
ENSG00000171867	PRNP	rs2201150	3	46217411	C	T	0.0161972	0.00291528	2.76119e-08	0.270566	42397	trans
ENSG00000171954	CYP4F22	rs3732378	3	39265671	A	G	-0.0685817	0.00762906	0	1	41800	trans
ENSG00000171954	CYP4F22	rs11301391	3	12222622	C	CA	0.0327612	0.00579192	1.54612e-08	0.285113	42300	trans
ENSG00000171988	JMJD1C	rs34778241	3	71722064	TG	T	-0.0177998	0.0028648	5.18955e-10	0.994586	40678	trans
ENSG00000172005	MAL	rs1354034	3	56815721	C	T	-0.0193087	0.00302037	1.62831e-10	0.922403	42963	trans
ENSG00000172005	MAL	rs11919884	3	46259932	A	T	0.0314138	0.00508094	6.30187e-10	0.0431283	42988	trans
ENSG00000172037	LAMB2	rs149847548	3	48787153	A	ATTATTTAT	-0.169661	0.00615914	4.9087e-167		40546	cis
ENSG00000172046	USP19	rs6779394	3	49120338	A	G	0.0320934	0.00311979	0	0.142501	41115	cis
ENSG00000172071	EIF2AK3	rs13089989	3	12217589	A	T	-0.0235173	0.00406447	7.20514e-09	0.932214	43062	trans
ENSG00000172113	NME6	rs3197223	3	48294367	T	C	-0.405162	0.00469259	0	0.93832	42963	cis
ENSG00000172113	NME6	rs7651151	3	48292016	C	T	-0.395208	0.00480198	0	1	42059	cis
ENSG00000172113	NME6	rs11720151	3	48099144	A	G	0.164108	0.00493492	0	0.999999	41490	cis
ENSG00000172113	NME6	rs12629366	3	48271718	C	G	0.116104	0.00584485	0	1	39050	cis
ENSG00000172113	NME6	rs56101362	3	48353758	GAAA	G	-0.16617	0.00471503	0	0.541915	43095	cis
ENSG00000172113	NME6	rs3731510	3	48179619	A	G	0.184216	0.0059507	0	0.979986	39050	cis
ENSG00000172113	NME6	rs4858883	3	48111169	T	C	0.0897767	0.0119806	6.70575e-14	0.675947	36133	cis
ENSG00000172113	NME6	rs62264271	3	48491421	T	C	0.122669	0.00591694	0	0.997206	39139	cis
ENSG00000172113	NME6	rs62260778	3	47960068	C	T	0.111589	0.0146689	2.79776e-14	0.999564	36732	cis
ENSG00000172113	NME6	rs1459245	3	48355406	A	C	0.291359	0.0117559	0	0.319939	41218	cis
ENSG00000172159	FRMD3	rs1354034	3	56815721	C	T	-0.162226	0.00516154	0	1	43169	trans
ENSG00000172159	FRMD3	rs9880479	3	39195984	G	A	0.0430118	0.00761371	1.6114e-08		42265	trans
ENSG00000172215	CXCR6	rs9818635	3	46056309	C	T	0.212317	0.0066583	0	0.667435	42265	cis
ENSG00000172215	CXCR6	rs113183533	3	45879767	T	G	0.250262	0.00998062	0	0.779148	42164	cis
ENSG00000172215	CXCR6	rs6803980	3	46301144	A	G	-0.134318	0.00538723	0	0.708467	43301	cis
ENSG00000172215	CXCR6	rs71327053	3	46340016	T	C	-0.311665	0.0100675	0	0.0984506	42195	cis
ENSG00000172215	CXCR6	rs13095717	3	46087050	A	G	-0.248991	0.00838356	0	0.0453861	42004	cis
ENSG00000172215	CXCR6	rs1491953	3	46100540	C	T	-0.057218	0.00547314	0	0.986605	42265	cis
ENSG00000172215	CXCR6	rs10510607	3	28244770	T	C	0.0613754	0.00708347	0	0.328474	43169	trans
ENSG00000172215	CXCR6	rs7628447	3	45988511	T	C	0.182251	0.0056963	0	0.20417	40588	cis
ENSG00000172215	CXCR6	rs17753641	3	159929885	G	A	0.0516495	0.00899757	9.44641e-09	0.362977	40617	trans
ENSG00000172331	BPGM	rs573682388	3	38165547	TGGGGCTGGGGTGGAGGGCGGGACAGA	T	-0.0613542	0.0109195	1.92312e-08	0.994955	37973	trans
ENSG00000172340	SUCLG2	rs4577484	3	67407957	C	T	0.278552	0.00377385	0	1	42397	cis
ENSG00000172340	SUCLG2	rs6779718	3	67374395	C	T	0.250445	0.00387737	0	0.998723	42397	cis
ENSG00000172340	SUCLG2	rs13091330	3	67652460	T	C	-0.168467	0.00382971	0	0.994202	43301	cis
ENSG00000172340	SUCLG2	rs13076288	3	67352445	G	A	-0.251463	0.00419107	0	0.484157	42265	cis
ENSG00000172340	SUCLG2	rs115560420	3	67375539	T	G	-0.0916016	0.00612529	0	0.872456	43301	cis
ENSG00000172340	SUCLG2	rs11718788	3	67683711	G	A	-0.11429	0.00422285	0	1	41115	cis
ENSG00000172340	SUCLG2	3:67449555:C:CTT	3	67449554	CTT	C	0.0502586	0.00562071	0	1	42397	cis
ENSG00000172340	SUCLG2	rs67058691	3	67493770	C	G	-0.217289	0.00777183	0	0.453561	42145	cis
ENSG00000172340	SUCLG2	rs4132745	3	67405380	A	G	0.196932	0.0040581	0	0.497549	42265	cis
ENSG00000172340	SUCLG2	rs74356086	3	67462402	C	T	0.0705489	0.00706625	0	0.999991	40854	cis
ENSG00000172348	RCAN2	rs1827163	3	177637213	G	A	0.0384616	0.00600765	1.53247e-10	0.13024	37023	trans
ENSG00000172349	IL16	rs7372411	3	152250335	A	G	0.0260371	0.00355733	2.49356e-13	0.149763	43301	trans
ENSG00000172354	GNB2	rs150125165	3	127675018	C	CCTGCTTGCTTG	0.0132775	0.00237509	2.26648e-08	0.261206	41385	trans
ENSG00000172354	GNB2	rs9846315	3	53252395	A	T	0.0149312	0.00224102	2.68914e-11		43169	trans
ENSG00000172426	RSPH9	rs11130163	3	48271168	C	T	0.0516171	0.00558602	0	0.155076	42680	trans
ENSG00000172432	GTPBP2	rs1354034	3	56815721	C	T	0.0310439	0.0037958	2.22045e-16	0.995445	43169	trans
ENSG00000172572	PDE3A	rs1354034	3	56815721	C	T	0.167387	0.00566475	0	1	40765	trans
ENSG00000172578	KLHL6	rs1876702	3	183495188	T	A	-0.1272	0.00365618	0	0.999977	43169	cis
ENSG00000172578	KLHL6	rs7614051	3	183513589	G	A	-0.128812	0.00494357	0	0.550278	43169	cis
ENSG00000172578	KLHL6	rs9290762	3	183589056	T	G	-0.153412	0.00587206	0	0.452717	43301	cis
ENSG00000172578	KLHL6	rs529085305	3	183534952	A	T	-0.0864064	0.00923459	0	0.999946	41127	cis
ENSG00000172578	KLHL6	rs11720283	3	183594031	T	C	-0.092773	0.00527829	0	0.997452	42004	cis
ENSG00000172578	KLHL6	rs6795545	3	183569372	T	C	-0.0241224	0.00401287	1.84081e-09	0.258615	43301	cis
ENSG00000172578	KLHL6	rs10525306	3	188394551	AGT	A	0.0255988	0.00390388	5.47993e-11	0.2455	43169	intermediate
ENSG00000172667	ZMAT3	rs11921986	3	179035359	T	C	0.206699	0.00352712	0	1	39471	cis
ENSG00000172667	ZMAT3	rs4955806	3	179069343	T	C	-0.247588	0.00470493	0	1	38902	cis
ENSG00000172667	ZMAT3	3:179054739:C:G	3	179054739	G	C	0.147907	0.00364268	0	1	38902	cis
ENSG00000172667	ZMAT3	rs4955807	3	179062903	A	G	0.0685184	0.00430452	0	0.682262	39471	cis
ENSG00000172667	ZMAT3	rs139689331	3	179231553	A	ATGT	-0.0984703	0.00434146	0	0.863667	40375	cis
ENSG00000172667	ZMAT3	rs4245915	3	178963453	T	C	-0.202012	0.0041884	0	0.999985	38902	cis
ENSG00000172667	ZMAT3	rs780063747	3	179047698	CAA	C	0.0820403	0.00664644	0	0.99572	36436	cis
ENSG00000172667	ZMAT3	rs373449530	3	179122090	TA	T	0.0810416	0.00394411	0	0.975864	39471	cis
ENSG00000172716	SLFN11	rs12485444	3	188417995	A	T	0.0649256	0.00370376	0	0.999999	43301	trans
ENSG00000172716	SLFN11	rs3774298	3	187742311	A	G	0.0293795	0.00396595	1.28342e-13	0.982722	43301	trans
ENSG00000172716	SLFN11	rs771899894	3	188789287	TTTG	T	-0.0264322	0.00479885	3.62863e-08	0.142057	40084	trans
ENSG00000172725	CORO1B	rs34778241	3	71722064	TG	T	0.0229103	0.00401836	1.18825e-08	0.988641	40678	trans
ENSG00000172731	LRRC20	rs34778241	3	71722064	TG	T	0.0376435	0.00672384	2.16191e-08		40678	trans
ENSG00000172765	TMCC1	rs76955159	3	129914463	G	T	-0.28879	0.0081692	0	0.538981	39578	cis
ENSG00000172765	TMCC1	rs2012554	3	129628999	T	C	0.263715	0.00760186	0	0.411969	34733	cis
ENSG00000172765	TMCC1	rs4287896	3	101542715	G	A	0.0674718	0.00420133	0	0.222129	42760	trans
ENSG00000172765	TMCC1	rs150125165	3	127675018	C	CCTGCTTGCTTG	0.0311622	0.00525013	2.92948e-09	0.121759	40844	intermediate
ENSG00000172765	TMCC1	rs71631043	3	50069507	CA	C	-0.0243874	0.00432102	1.66241e-08	0.0351765	41541	trans
ENSG00000172771	EFCAB12	rs111965736	3	129456568	T	C	0.304254	0.00854281	0	0.320744	43301	cis
ENSG00000172771	EFCAB12	rs73202271	3	129411175	A	G	0.305029	0.00912571	0	0.707285	43301	cis
ENSG00000172771	EFCAB12	rs57646719	3	129402972	G	A	0.164431	0.00776957	0	0.843166	42265	cis
ENSG00000172771	EFCAB12	rs1361234763	3	129426845	CT	C	0.146293	0.00776932	0	0.999495	42265	cis
ENSG00000172771	EFCAB12	rs2307285	3	129431118	C	T	-0.205241	0.00567098	0	0.687961	37842	cis
ENSG00000172771	EFCAB12	rs72982651	3	129386950	T	C	-0.139897	0.0102783	0	0.929627	42265	cis
ENSG00000172771	EFCAB12	rs73154149	3	152258760	G	A	0.0427036	0.00563362	3.44169e-14	0.47169	43169	trans
ENSG00000172771	EFCAB12	rs1309613644	3	129764779	A	ATATATATATATTTTTT	0.161511	0.0156342	0	0.510234	38123	cis
ENSG00000172771	EFCAB12	rs1708237	3	129952577	G	T	0.0626452	0.00660091	0	0.10626	42265	cis
ENSG00000172780	RAB43	rs112105496	3	129178265	C	A	0.147117	0.0146934	0	0.599725	35144	cis
ENSG00000172780	RAB43	rs58392765	3	129241274	C	CT	-0.0390443	0.00715006	4.74286e-08	0.77989	35444	cis
ENSG00000172780	RAB43	rs528208821	3	129255487	CT	C	-0.0462262	0.00774259	2.36715e-09	1	39407	cis
ENSG00000172780	RAB43	rs71153157	3	128973659	GA	G	0.16308	0.014441	0	0.984196	33902	cis
ENSG00000172780	RAB43	rs776252253	3	128579690	TGA	T	0.102343	0.0165504	6.26087e-10	0.999993	32555	cis
ENSG00000172794	RAB37	rs1354034	3	56815721	C	T	0.024985	0.0040504	6.89283e-10	0.999194	43169	trans
ENSG00000172888	ZNF621	rs13086983	3	40533243	T	C	-0.0562902	0.00936579	1.85308e-09	0.3474	24653	cis
ENSG00000172889	EGFL7	rs1354034	3	56815721	C	T	-0.0315758	0.0049784	2.2596e-10	0.43496	28281	trans
ENSG00000172893	DHCR7	rs1354034	3	56815721	C	T	0.027693	0.00477443	6.62097e-09	0.636869	42963	trans
ENSG00000172927	MYEOV	rs1354034	3	56815721	C	T	0.127158	0.00570503	0	1	42702	trans
ENSG00000172927	MYEOV	rs17825630	3	56916027	A	G	0.0547794	0.00909726	1.72775e-09	0.989109	41798	trans
ENSG00000172936	MYD88	rs6796045	3	38147669	T	A	0.0841714	0.00536695	0	0.874153	43301	cis
ENSG00000172936	MYD88	rs10433618	3	53250421	A	C	0.0477924	0.00337194	0	0.499781	42908	trans
ENSG00000172936	MYD88	rs1443803061	3	38289180	C	CA	0.12163	0.010348	0	1	36093	cis
ENSG00000172936	MYD88	rs545602132	3	38138612	CGGCGG	C	0.101836	0.0118796	0	0.994508	34987	cis
ENSG00000172936	MYD88	rs757539351	3	101545359	C	CA	0.0155065	0.00273147	1.37093e-08	0.0489219	43301	trans
ENSG00000172939	OXSR1	rs272576	3	38216688	C	T	-0.153862	0.00773423	0	1	41227	cis
ENSG00000172939	OXSR1	rs573682388	3	38165547	TGGGGCTGGGGTGGAGGGCGGGACAGA	T	0.182504	0.0106896	0	1	37973	cis
ENSG00000172939	OXSR1	rs9846315	3	53252395	A	T	0.0412943	0.00432129	0	0.133665	43169	trans
ENSG00000172939	OXSR1	rs34498353	3	38168538	G	A	-0.102571	0.00804251	0	0.472434	43080	cis
ENSG00000172939	OXSR1	rs138257211	3	38307655	A	ATTTG	0.102567	0.0118306	0	0.651075	36770	cis
ENSG00000172939	OXSR1	rs76982480	3	38308103	G	A	0.0455745	0.0096107	2.11555e-06	0.613198	42678	cis
ENSG00000172965	MIR4435-2HG	rs1108506	3	53285185	G	C	-0.0396774	0.00694096	1.08799e-08	0.160719	23750	trans
ENSG00000173085	COQ2	rs1318694382	3	53314667	CT	C	0.0450603	0.00566845	1.77636e-15	0.191535	43301	trans
ENSG00000173175	ADCY5	rs1300648210	3	123221470	C	CAA	-0.0732473	0.00932092	3.9968e-15	0.0723192	30424	cis
ENSG00000173175	ADCY5	rs146785879	3	123269719	A	G	0.140096	0.0229085	9.62738e-10	0.0724888	27522	cis
ENSG00000173193	PARP14	rs10934614	3	122722996	T	C	-0.358918	0.00499567	0	0.997043	43301	cis
ENSG00000173193	PARP14	rs562523708	3	122737712	G	A	-0.167731	0.0118665	0	0.988766	36429	cis
ENSG00000173193	PARP14	rs749608404	3	122658481	CAAATA	C	-0.209798	0.0110174	0	1	37419	cis
ENSG00000173193	PARP14	rs34863113	3	122712942	G	T	0.111704	0.00443779	0	0.189612	43301	cis
ENSG00000173193	PARP14	3:122779494:T:TTTTATTTAT	3	122779492	TTTTATTTATTTATTTA	T	0.0603175	0.00425817	0	0.996608	42265	cis
ENSG00000173193	PARP14	rs112201632	3	122689371	C	T	-0.101356	0.0100281	0	0.867057	40203	cis
ENSG00000173193	PARP14	rs34110650	3	122685550	C	A	0.07561	0.00414456	0	1	43200	cis
ENSG00000173200	PARP15	rs2332240	3	122577987	G	A	0.23465	0.00253241	0	1	43301	cis
ENSG00000173200	PARP15	rs7615345	3	122589471	G	A	0.140545	0.00343803	0	1	43301	cis
ENSG00000173200	PARP15	rs4383454	3	122646896	C	A	0.113549	0.00350828	0	0.84358	41517	cis
ENSG00000173200	PARP15	rs9883767	3	122573277	G	A	0.120918	0.00470494	0	0.997996	42296	cis
ENSG00000173200	PARP15	rs2036342	3	122571732	T	C	-0.0959012	0.00323723	0	1	42397	cis
ENSG00000173200	PARP15	rs3052709	3	122582178	CT	C	-0.0689481	0.00324784	0	1	42265	cis
ENSG00000173200	PARP15	rs4677966	3	122624865	A	G	0.0308382	0.00323029	0	0.999984	42265	cis
ENSG00000173200	PARP15	rs6778786	3	122615396	T	C	0.096472	0.00599939	0	0.694898	42397	cis
ENSG00000173200	PARP15	rs372741666	3	122638376	T	C	-0.119827	0.00665241	0	0.139896	42265	cis
ENSG00000173210	ABLIM3	rs1354034	3	56815721	C	T	0.176486	0.00355734	0	1	43169	trans
ENSG00000173210	ABLIM3	rs6445818	3	56714199	A	C	0.0292875	0.00382918	2.04281e-14	0.14131	42265	trans
ENSG00000173210	ABLIM3	rs17825630	3	56916027	A	G	0.0459821	0.00589103	5.9952e-15	0.975382	42265	trans
ENSG00000173218	VANGL1	rs374972419	3	28255241	C	CT	0.0501615	0.00842731	2.64483e-09	0.312666	26295	trans
ENSG00000173226	IQCB1	rs397708236	3	121787189	TA	T	0.474334	0.00343626	0	1	40507	cis
ENSG00000173226	IQCB1	rs80047370	3	121779191	C	T	0.721828	0.00568906	0	0.864885	38229	cis
ENSG00000173226	IQCB1	rs796270185	3	121787749	C	CAA	0.417647	0.00427369	0	0.190478	40507	cis
ENSG00000173230	GOLGB1	rs9837315	3	121717640	C	T	-0.423416	0.00471654	0	0.808181	41696	cis
ENSG00000173230	GOLGB1	rs2331812	3	121623834	A	G	0.115232	0.00409887	0	0.999996	42265	cis
ENSG00000173258	ZNF483	rs4287896	3	101542715	G	A	0.0342125	0.00500074	7.83729e-12	0.09933	42576	trans
ENSG00000173264	GPR137	rs323618	3	152243147	G	T	-0.0372151	0.00331876	0	0.568989	43301	trans
ENSG00000173264	GPR137	rs77163212	3	152478434	T	A	0.0623091	0.0125589	7.00042e-07	0.962333	35480	trans
ENSG00000173338	KCNK7	rs374994319	3	53304745	CT	C	-0.0392384	0.0066996	4.71803e-09		41763	trans
ENSG00000173369	C1QB	rs2141574	3	44535744	C	T	0.0503091	0.00586222	0	0.0330724	41517	trans
ENSG00000173369	C1QB	rs56084453	3	44721338	G	A	-0.0625862	0.00748336	0	0.89926	41008	trans
ENSG00000173372	C1QA	rs2141574	3	44535744	C	T	0.0354817	0.00595873	2.60744e-09		41311	trans
ENSG00000173391	OLR1	rs68062772	3	195451066	G	A	0.0744699	0.00975339	2.25335e-14		32676	trans
ENSG00000173402	DAG1	rs398038719	3	49435470	CA	C	-0.0810744	0.00430571	0	0.2171	42283	cis
ENSG00000173402	DAG1	rs3197999	3	49684099	A	G	0.0653193	0.00455788	0	0.0372409	43194	cis
ENSG00000173421	IHO1	rs141683116	3	49194292	G	GTA	0.0516087	0.0077204	2.31368e-11	0.999566	29578	cis
ENSG00000173473	SMARCC1	rs1568691	3	47631401	C	T	-0.041801	0.00345847	0	0.434613	42140	cis
ENSG00000173531	MST1	rs34893377	3	49478539	TA	T	0.127016	0.00748696	0	0.621984	28883	cis
ENSG00000173531	MST1	rs6797500	3	49859185	A	T	0.108478	0.0114143	0	0.112615	27476	cis
ENSG00000173531	MST1	rs116642728	3	49794830	T	G	0.191938	0.0130581	0	0.203223	26135	cis
ENSG00000173531	MST1	rs62260778	3	47960068	C	T	-0.139202	0.0182238	2.19824e-14	0.415506	23926	intermediate
ENSG00000173540	GMPPB	rs62262722	3	49731986	C	G	0.327922	0.00797504	0	0.528921	19971	cis
ENSG00000173542	MOB1B	rs1354034	3	56815721	C	T	-0.0220984	0.00316878	3.08509e-12	0.998356	43169	trans
ENSG00000173575	CHD2	rs1979527	3	127681938	A	C	0.0224352	0.00391712	1.01941e-08	0.121139	41138	trans
ENSG00000173578	XCR1	rs6805094	3	46029971	G	C	0.239194	0.00781335	0	0.338989	27075	cis
ENSG00000173578	XCR1	rs35174940	3	46024214	C	CA	0.06966	0.0124628	2.27792e-08	0.296822	27075	cis
ENSG00000173578	XCR1	rs147398495	3	46208452	G	GTTC	0.111258	0.00800762	0	0.677648	27207	cis
ENSG00000173585	CCR9	rs13065964	3	45858877	A	G	-0.138081	0.0064103	0	0.304016	39471	cis
ENSG00000173585	CCR9	rs17765088	3	45902103	G	C	-0.22142	0.0120837	0	0.530836	35905	cis
ENSG00000173585	CCR9	rs34549672	3	45908462	A	C	0.117718	0.00662352	0	0.311282	39471	cis
ENSG00000173585	CCR9	rs12630101	3	45964666	G	A	-0.143241	0.00654158	0	0.133937	40375	cis
ENSG00000173585	CCR9	rs322678	3	25289407	C	T	-0.0444874	0.00665929	2.38121e-11	0.314206	40507	trans
ENSG00000173706	HEG1	rs4368548	3	125008934	T	C	-0.181272	0.00365633	0	0.995125	43095	cis
ENSG00000173706	HEG1	rs1458024155	3	125141673	A	AGGCTGCGGGCTGCG	0.537081	0.0109069	0	1	39016	cis
ENSG00000173706	HEG1	rs6772910	3	125012228	A	T	-0.0805708	0.00419414	0	0.650387	37688	cis
ENSG00000173706	HEG1	rs145947226	3	125342337	T	TAAAGACAAAAAAA	0.0374838	0.00431027	0	0.906814	42059	cis
ENSG00000173706	HEG1	rs11714072	3	125143166	C	T	0.0302895	0.0040138	4.4853e-14	0.709206	43095	cis
ENSG00000173706	HEG1	rs62265663	3	125055588	G	T	0.0592982	0.00549314	0	1	40701	cis
ENSG00000173706	HEG1	rs28677078	3	125143605	T	C	-0.101165	0.00646801	0	0.754642	42702	cis
ENSG00000173706	HEG1	rs73195448	3	125275189	G	A	0.060071	0.00821746	2.66898e-13	0.999999	39777	cis
ENSG00000173706	HEG1	rs6785677	3	125155509	T	C	0.032401	0.00428079	3.75255e-14	1	42963	cis
ENSG00000173706	HEG1	rs112879578	3	125100521	T	C	-0.0657991	0.0110433	2.54939e-09	0.546822	38081	cis
ENSG00000173757	STAT5B	rs62252819	3	53406101	T	A	0.0227969	0.00312063	2.7689e-13	0.772377	43095	trans
ENSG00000173757	STAT5B	rs78559200	3	127664814	T	C	0.0208795	0.00345471	1.50555e-09	0.0773961	41179	trans
ENSG00000173757	STAT5B	rs62278038	3	188047621	C	T	-0.023419	0.00387503	1.50741e-09	0.228521	41970	trans
ENSG00000173757	STAT5B	rs167756	3	152195680	A	G	0.0156496	0.00274433	1.18056e-08	0.0737361	42963	trans
ENSG00000173848	NET1	rs57319220	3	45878500	A	G	0.0453589	0.00770796	3.98814e-09	0.353503	42397	trans
ENSG00000173868	PHOSPHO1	rs1354034	3	56815721	C	T	-0.0239628	0.00329294	3.41283e-13	0.999986	43169	trans
ENSG00000173868	PHOSPHO1	rs13100114	3	71468599	C	A	-0.0286171	0.00394872	4.25437e-13	0.664833	42265	trans
ENSG00000173868	PHOSPHO1	rs34778241	3	71722064	TG	T	0.0271403	0.00390086	3.46301e-12	0.999997	40678	trans
ENSG00000173889	PHC3	rs9682052	3	170073273	A	G	0.030778	0.00260329	0	0.794406	43095	cis
ENSG00000173889	PHC3	rs80340921	3	169934399	A	G	0.0593178	0.00814248	3.21743e-13	0.507523	36428	cis
ENSG00000173890	GPR160	rs2287483	3	170039058	T	C	0.645232	0.00609876	0	1	28883	cis
ENSG00000173890	GPR160	rs145178751	3	170158927	GA	G	0.663903	0.00798733	0	1	28650	cis
ENSG00000173890	GPR160	rs11541853	3	170038109	T	A	0.137567	0.00545871	0	1	28883	cis
ENSG00000173890	GPR160	rs1491152957	3	169950811	TA	T	0.0349168	0.00596489	4.80672e-09	0.999997	27847	cis
ENSG00000173890	GPR160	rs7610949	3	169882181	G	A	0.117667	0.00730399	0	1	27278	cis
ENSG00000173905	GOLIM4	rs7427650	3	168002039	G	A	0.161485	0.00642943	0	0.903996	41258	cis
ENSG00000173905	GOLIM4	rs143244930	3	168151150	CT	C	-0.0926679	0.00667167	0	0.594708	40234	cis
ENSG00000173905	GOLIM4	rs73878789	3	167836506	T	A	0.13763	0.00735209	0	0.255421	40510	cis
ENSG00000173905	GOLIM4	rs34597113	3	168140647	A	G	0.0769778	0.00436072	0	0.627695	41359	cis
ENSG00000173917	HOXB2	rs6443925	3	183961966	C	G	0.0338684	0.00589922	9.40319e-09	0.0812908	43301	trans
ENSG00000173917	HOXB2	rs142698481	3	18197291	C	CT	0.0415807	0.00733635	1.44665e-08	0.403752	43062	trans
ENSG00000173930	SLCO4C1	rs62278039	3	188051924	A	G	-0.0529405	0.00636394	0	0.185937	27758	trans
ENSG00000173950	XXYLT1	rs13072883	3	195274025	A	G	0.15036	0.00492467	0	0.790412	43301	cis
ENSG00000173950	XXYLT1	rs55889329	3	195067284	C	T	0.0865919	0.00598807	0	0.243671	42397	cis
ENSG00000173950	XXYLT1	rs9874644	3	195278084	G	A	0.0443918	0.00544829	4.44089e-16	1	42265	cis
ENSG00000173950	XXYLT1	rs61638950	3	195162994	T	G	0.101541	0.00743472	0	0.999996	42265	cis
ENSG00000173950	XXYLT1	rs1832666	3	195271242	A	G	-0.176928	0.00584742	0	1	42265	cis
ENSG00000173950	XXYLT1	rs371933614	3	195088154	C	CG	0.120144	0.00888835	0	1	39708	cis
ENSG00000173950	XXYLT1	rs9872309	3	195106307	C	T	-0.0493494	0.00515604	0	0.935516	41696	cis
ENSG00000173950	XXYLT1	rs73208913	3	195376656	G	A	-0.280281	0.00991521	0	0.717415	40288	cis
ENSG00000173950	XXYLT1	rs373667295	3	195088231	G	A	0.35076	0.0188816	0	1	35448	cis
ENSG00000174004	NRROS	rs12718061	3	196620566	C	T	-0.193065	0.00362736	0	0.716299	38204	cis
ENSG00000174004	NRROS	rs75391517	3	196688484	C	G	-0.257811	0.00523285	0	1	35936	cis
ENSG00000174004	NRROS	rs9824433	3	196616998	C	A	-0.0841426	0.0039323	0	0.98692	37720	cis
ENSG00000174004	NRROS	rs939874	3	196640093	A	G	-0.213016	0.00448001	0	1	35476	cis
ENSG00000174004	NRROS	rs55885698	3	196633472	A	G	0.183696	0.00460194	0	1	37720	cis
ENSG00000174004	NRROS	rs199979884	3	196705435	A	AT	0.0576727	0.00410294	0	0.981865	37720	cis
ENSG00000174004	NRROS	rs4401392	3	196666880	T	C	0.0881616	0.0046175	0	0.92183	37720	cis
ENSG00000174004	NRROS	rs9815040	3	196671211	T	C	0.0539703	0.00593575	0	1	31721	cis
ENSG00000174004	NRROS	rs10559181	3	196869844	C	CT	-0.0572473	0.0048711	0	0.501296	35835	cis
ENSG00000174007	CEP19	rs67479689	3	196707493	A	AGTCTG	0.495548	0.00450763	0	1	42164	cis
ENSG00000174007	CEP19	rs7616240	3	196706752	C	T	-0.39568	0.00364355	0	0.790783	42265	cis
ENSG00000174007	CEP19	rs1580470	3	196715261	A	G	-0.357283	0.00343671	0	1	43301	cis
ENSG00000174007	CEP19	rs112180423	3	196689464	A	G	-0.237024	0.0086019	0	1	39983	cis
ENSG00000174013	FBXO45	rs923066	3	196582010	C	A	-0.0564669	0.00431415	0	0.53292	37686	cis
ENSG00000174013	FBXO45	rs79398212	3	196222884	C	T	0.0942339	0.0111628	0	1	33605	cis
ENSG00000174021	GNG5	rs35703629	3	127675977	T	C	0.0229121	0.00377598	1.29643e-09	0.130795	38929	trans
ENSG00000174059	CD34	rs57496508	3	37476573	T	C	-0.052745	0.00905873	5.79512e-09	0.0654556	41307	trans
ENSG00000174132	FAM174A	rs764681495	3	53349506	AAG	A	-0.0579631	0.00546996	0	0.129305	43095	trans
ENSG00000174132	FAM174A	rs62279872	3	188063858	C	A	-0.0415566	0.00596187	3.16036e-12	0.0842595	42988	trans
ENSG00000174132	FAM174A	rs3774298	3	187742311	A	G	0.0330741	0.00490142	1.50049e-11	0.509936	43095	trans
ENSG00000174173	TRMT10C	3:101562865:A:G	3	101562865	G	A	-0.0294797	0.00322674	0	0.375374	43301	cis
ENSG00000174175	SELP	rs1354034	3	56815721	C	T	0.143553	0.00368093	0	1	43169	trans
ENSG00000174175	SELP	rs28479234	3	56716614	T	C	0.0307259	0.00392649	5.10703e-15	0.286245	42265	trans
ENSG00000174175	SELP	rs17825630	3	56916027	A	G	0.0412115	0.00598728	5.8531e-12	0.990306	42265	trans
ENSG00000174233	ADCY6	rs1354034	3	56815721	C	T	0.162637	0.00592443	0	1	42908	trans
ENSG00000174255	ZNF80	rs2279827	3	114233256	A	G	-0.287774	0.00600205	0	1	42265	cis
ENSG00000174255	ZNF80	rs4682525	3	114237589	T	C	0.280778	0.00587089	0	0.619275	42265	cis
ENSG00000174255	ZNF80	rs12631565	3	114234205	T	C	-0.247191	0.00648481	0	0.830079	42265	cis
ENSG00000174255	ZNF80	rs4456835	3	114222187	A	C	0.184388	0.00704462	0	0.939269	42265	cis
ENSG00000174255	ZNF80	rs67838325	3	114227631	T	C	-0.122268	0.00954321	0	0.556918	42265	cis
ENSG00000174348	PODN	rs73198992	3	193504166	T	A	0.0305083	0.005453	2.20907e-08	0.303098	43301	trans
ENSG00000174456	C12orf76	rs1354034	3	56815721	C	T	-0.0684942	0.005067	0	1	42263	trans
ENSG00000174482	LINGO2	rs73178598	3	18763719	C	T	0.0517084	0.00886702	5.4916e-09	0.0417347	42600	trans
ENSG00000174500	GCSAM	rs1492484	3	112128722	C	T	-0.157089	0.00435177	0	0.574006	42443	cis
ENSG00000174500	GCSAM	rs75407635	3	112136798	T	C	-0.372004	0.0132119	0	0.517186	38928	cis
ENSG00000174500	GCSAM	rs62279495	3	112242094	A	G	0.0860314	0.00521126	0	0.105233	40659	cis
ENSG00000174564	IL20RB	3:136879989:T:TAAAAAAAAA	3	136879989	TAAAAAAAAAA	T	0.0988817	0.00676694	0	0.764672	42601	cis
ENSG00000174579	MSL2	rs7349597	3	136192330	T	C	-0.0620911	0.00304301	0	0.583077	39159	cis
ENSG00000174579	MSL2	rs58380440	3	137120495	A	G	0.126269	0.0122791	0	0.999996	31898	cis
ENSG00000174600	CMKLR1	rs12485444	3	188417995	A	T	0.051019	0.00461092	0	0.995113	43095	trans
ENSG00000174600	CMKLR1	rs75831154	3	28243131	G	C	-0.0305689	0.00556791	4.01508e-08	0.113182	42963	trans
ENSG00000174600	CMKLR1	rs71619630	3	46156326	CA	C	0.0348237	0.00566444	7.8581e-10	0.0203032	43095	trans
ENSG00000174611	KY	rs55835132	3	134606414	G	T	0.173241	0.00543543	0	0.117746	40674	cis
ENSG00000174611	KY	rs5852792	3	134642536	TAG	T	0.0406784	0.00563781	5.38236e-13	0.977366	40674	cis
ENSG00000174611	KY	rs62271469	3	134538058	A	G	-0.287606	0.0165258	0	0.408604	37339	cis
ENSG00000174611	KY	rs34513360	3	101435231	T	TA	0.031865	0.00550867	7.27236e-09	0.0193028	40674	trans
ENSG00000174697	LEP	rs13062095	3	101548541	C	T	-0.039607	0.00716203	3.19995e-08		39446	trans
ENSG00000174718	RESF1	rs137984157	3	56532443	GT	G	-0.0420306	0.00591963	1.24567e-12	0.0215837	43200	trans
ENSG00000174738	NR1D2	rs145516978	3	23945153	AGGGTAGCC	A	0.129742	0.00506541	0	0.739538	41425	cis
ENSG00000174738	NR1D2	rs4858565	3	23945439	C	A	0.0638931	0.00303235	0	0.293273	43095	cis
ENSG00000174738	NR1D2	rs73036786	3	23953603	C	T	0.0412569	0.00637611	9.76468e-11	0.371786	40970	cis
ENSG00000174748	RPL15	rs398038775	3	23952725	CA	C	0.0264501	0.00324591	4.44089e-16	0.524964	43301	cis
ENSG00000174748	RPL15	rs7646917	3	23871977	C	T	0.017972	0.00229624	5.10703e-15	0.0720261	43301	cis
ENSG00000174776	WDR49	rs71304631	3	167474107	C	T	0.145626	0.0135777	0	0.817509	35884	cis
ENSG00000174776	WDR49	rs55789983	3	167882388	G	C	0.0960475	0.0102534	0	0.234064	38878	cis
ENSG00000174776	WDR49	rs1441792111	3	167545501	ATT	A	-0.181882	0.0300149	1.36371e-09	0.994052	32064	cis
ENSG00000174776	WDR49	rs150687391	3	167483840	G	C	-0.0969313	0.0185511	1.74064e-07	0.942756	35206	cis
ENSG00000174788	PCP2	rs1354034	3	56815721	C	T	-0.0391717	0.00651174	1.7928e-09	0.924339	28751	trans
ENSG00000174788	PCP2	HGSV_56725	3	195788229	<DUP>	G	0.112124	0.0204366	4.10142e-08		18909	trans
ENSG00000174837	ADGRE1	rs34778241	3	71722064	TG	T	0.039033	0.00631256	6.27401e-10	0.994761	40678	trans
ENSG00000174839	DENND6A	rs73084446	3	57602635	G	A	0.199125	0.00388619	0	0.999933	42601	cis
ENSG00000174839	DENND6A	rs10656429	3	57854068	TTATA	T	0.263381	0.00730427	0	0.974229	39447	cis
ENSG00000174840	PDE12	3:57574408:A:ATT	3	57574408	ATT	A	0.0651444	0.00338285	0	0.81429	43301	cis
ENSG00000174844	DNAH12	rs1479946698	3	57564853	C	CA	0.078586	0.0103837	3.77476e-14	0.0874363	14005	cis
ENSG00000174885	NLRP6	rs6549457	3	72462208	A	G	-0.0301086	0.00471398	1.69084e-10	0.587987	43301	trans
ENSG00000174885	NLRP6	rs782095356	3	53244885	C	CAA	-0.0312699	0.00542405	8.16354e-09	0.185382	43301	trans
ENSG00000174891	RSRC1	rs2363656	3	158517020	T	C	-0.319343	0.00580512	0	0.720998	28883	cis
ENSG00000174891	RSRC1	rs141978891	3	158462740	A	AATTTCTTAAGTAACTATAG	-0.32111	0.00598885	0	0.742546	28883	cis
ENSG00000174891	RSRC1	rs56059037	3	158076146	A	G	-0.0586169	0.00643277	0	0.644135	28622	cis
ENSG00000174891	RSRC1	rs7622451	3	158576577	T	C	-0.147395	0.00588668	0	0.374192	24512	cis
ENSG00000174891	RSRC1	rs34232189	3	158039768	A	G	0.236388	0.00769445	0	0.991434	28776	cis
ENSG00000174891	RSRC1	rs10936114	3	157936002	A	G	0.153783	0.00547529	0	1	28883	cis
ENSG00000174891	RSRC1	rs1491439344	3	158409922	CT	C	-0.0466809	0.00786252	2.90022e-09	0.988724	28883	cis
ENSG00000174891	RSRC1	rs1696014	3	157652729	A	G	0.115466	0.00603086	0	0.132641	28883	cis
ENSG00000174891	RSRC1	rs62280302	3	158026122	G	A	0.273538	0.0217983	0	0.871628	23519	cis
ENSG00000174903	RAB1B	rs1354034	3	56815721	C	T	0.0166099	0.00233621	1.1624e-12	0.977213	43169	trans
ENSG00000174928	C3orf33	rs7642920	3	155780522	T	C	-0.0949215	0.00603869	0	0.271708	42340	cis
ENSG00000174928	C3orf33	rs63242260	3	155804255	A	ATAT	0.0729489	0.00691686	0	0.365731	42340	cis
ENSG00000174944	P2RY14	rs146582774	3	151292493	C	T	-0.415008	0.00629632	0	0.389276	40817	cis
ENSG00000174944	P2RY14	rs11710513	3	150990017	G	A	-0.218785	0.00909552	0	1	39050	cis
ENSG00000174944	P2RY14	rs62282989	3	151266148	A	G	-0.116753	0.00950232	0	1	42059	cis
ENSG00000174944	P2RY14	rs56087525	3	151285889	G	T	0.084912	0.00510712	0	0.197047	42963	cis
ENSG00000174944	P2RY14	rs7652649	3	150990128	T	G	-0.0730374	0.00542003	0	1	42059	cis
ENSG00000174944	P2RY14	rs34255148	3	101511834	T	G	0.0293108	0.00500752	4.81721e-09	0.0339003	43095	trans
ENSG00000174946	GPR171	rs4679770	3	151223638	T	G	0.0654579	0.00416753	0	1	42554	cis
ENSG00000174946	GPR171	rs62284842	3	151194833	T	G	0.182829	0.012834	0	0.680804	37016	cis
ENSG00000174946	GPR171	rs7615523	3	151185937	C	A	-0.0802742	0.0135596	3.21732e-09	0.44227	34454	cis
ENSG00000174946	GPR171	rs56084453	3	44721338	G	A	-0.0349203	0.00570542	9.32591e-10	0.699869	40261	trans
ENSG00000174953	DHX36	rs355774	3	154318407	G	A	-0.120965	0.00421188	0	0.801776	39156	cis
ENSG00000174953	DHX36	rs397830681	3	154321926	CA	C	0.0136655	0.00291227	2.70017e-06	0.914817	41201	cis
ENSG00000174953	DHX36	rs113276149	3	154280470	A	C	0.0589769	0.00708223	0	0.675903	38059	cis
ENSG00000175003	SLC22A1	rs7613875	3	49934081	A	C	-0.0397616	0.00486219	2.22045e-16	0.0463697	42265	trans
ENSG00000175040	CHST2	rs5853116	3	143603450	TG	T	-0.121821	0.00498065	0	0.561394	40713	cis
ENSG00000175040	CHST2	rs4683757	3	143162040	C	T	-0.131985	0.00506359	0	1	40581	cis
ENSG00000175040	CHST2	rs7650457	3	143379137	T	C	0.0816866	0.00648322	0	0.324305	39677	cis
ENSG00000175040	CHST2	rs114102083	3	143154657	T	C	-0.183715	0.00948982	0	0.740818	37632	cis
ENSG00000175040	CHST2	rs6806500	3	143294361	A	G	0.0574121	0.00791051	3.93685e-13	0.758808	36612	cis
ENSG00000175040	CHST2	rs6440136	3	143133173	C	T	-0.0445213	0.0049815	0	0.524068	40713	cis
ENSG00000175054	ATR	rs79673056	3	142427524	G	T	0.0773263	0.00866498	0	1	36416	cis
ENSG00000175054	ATR	rs34211436	3	142383045	T	TA	-0.0250709	0.00293104	0	0.130147	42265	cis
ENSG00000175054	ATR	rs1266230096	3	141834752	C	CT	0.0503516	0.00933971	7.00158e-08	0.985308	36767	cis
ENSG00000175066	GK5	rs9871394	3	142270618	G	A	-0.138061	0.00534905	0	0.53711	27378	cis
ENSG00000175066	GK5	rs9838853	3	142211164	C	G	0.0826546	0.00440575	0	0.988934	28883	cis
ENSG00000175066	GK5	rs7642239	3	142167385	T	A	0.0583458	0.0038254	0	0.250653	27847	cis
ENSG00000175066	GK5	rs71153956	3	142274761	CT	C	-0.062735	0.0107438	5.24499e-09	0.986207	25659	cis
ENSG00000175066	GK5	rs13078152	3	142867476	A	T	0.0958423	0.0117218	2.22045e-16	0.988516	24619	cis
ENSG00000175105	ZNF654	rs9846115	3	88050499	T	C	0.0319862	0.00377965	0	0.0247084	42265	cis
ENSG00000175105	ZNF654	rs41266485	3	127671682	T	C	-0.0229969	0.00348529	4.15954e-11	0.205601	41385	trans
ENSG00000175110	MRPS22	rs11721246	3	139413503	C	T	-0.0376421	0.00364699	0	0.0264647	41548	cis
ENSG00000175130	MARCKSL1	rs34778241	3	71722064	TG	T	0.0393365	0.00496448	2.22045e-15	0.999257	40678	trans
ENSG00000175130	MARCKSL1	rs2030030	3	188076045	C	T	0.0430261	0.00558514	1.33227e-14	0.13513	43194	trans
ENSG00000175130	MARCKSL1	rs9846315	3	53252395	A	T	0.0323275	0.0048137	1.87148e-11	0.296504	43169	trans
ENSG00000175166	PSMD2	rs6845	3	184308915	T	C	-0.235222	0.00327142	0	0.962327	24989	cis
ENSG00000175166	PSMD2	rs2272474	3	184299204	C	T	0.238216	0.00361809	0	0.456476	24989	cis
ENSG00000175166	PSMD2	rs9883929	3	184303840	C	A	0.146797	0.00724616	0	0.866601	22266	cis
ENSG00000175166	PSMD2	rs55942143	3	184291523	G	T	0.315459	0.0123107	0	0.275289	21255	cis
ENSG00000175182	FAM131A	rs9845144	3	184338928	A	G	0.0906086	0.00471365	0	0.999983	39407	cis
ENSG00000175182	FAM131A	rs1491269288	3	184297134	GA	G	-0.0608715	0.00462015	0	0.45254	39407	cis
ENSG00000175182	FAM131A	rs78770417	3	184336557	T	A	0.0621332	0.0136376	5.21315e-06	0.555499	34770	cis
ENSG00000175182	FAM131A	rs114407718	3	184494907	A	G	0.0485063	0.0083006	5.1049e-09	0.693046	37242	cis
ENSG00000175193	PARL	rs7644746	3	183878396	C	T	0.169624	0.00339715	0	0.762421	42601	cis
ENSG00000175193	PARL	rs200582745	3	183889206	CA	C	0.143005	0.00704924	0	0.37906	42273	cis
ENSG00000175193	PARL	rs1487697329	3	184072358	G	GA	-0.0844104	0.0103261	2.22045e-16	0.998537	39055	cis
ENSG00000175203	DCTN2	rs10936664	3	101496512	C	T	0.0257498	0.00333896	1.24345e-14	0.0391538	43301	trans
ENSG00000175455	CCDC14	rs2332713	3	123902724	A	G	-0.0377168	0.00508804	1.23679e-13	0.398084	41096	cis
ENSG00000175455	CCDC14	rs62265091	3	124169382	G	A	-0.0373137	0.00627249	2.70134e-09	0.999938	40119	cis
ENSG00000175471	MCTP1	rs1354034	3	56815721	C	T	0.017257	0.0030669	1.83519e-08	0.991151	43169	trans
ENSG00000175606	TMEM70	rs1354034	3	56815721	C	T	-0.0381235	0.00477005	1.33227e-15	0.99749	43169	trans
ENSG00000175746	LINC02915	rs1354034	3	56815721	C	T	-0.0720087	0.00637117	0	1	41905	trans
ENSG00000175746	LINC02915	rs4292200	3	56540049	A	T	0.0612656	0.0134226	5.00991e-06	0.0526237	40912	trans
ENSG00000175792	RUVBL1	rs9824536	3	128045113	A	C	0.0835128	0.00392108	0	0.0730614	42237	cis
ENSG00000175792	RUVBL1	rs11717102	3	128008909	T	C	-0.0403424	0.003551	0	0.0664593	42237	cis
ENSG00000175792	RUVBL1	rs2811477	3	128179940	T	C	0.119757	0.00625995	0	0.53787	39454	cis
ENSG00000175841	FAM172BP	rs762298259	3	101329775	TA	T	0.0948453	0.011901	1.55431e-15	0.949779	28377	cis
ENSG00000175854	SWI5	rs1354034	3	56815721	C	T	0.0269579	0.00431195	4.05487e-10	0.998754	42963	trans
ENSG00000175894	TSPEAR	rs1344674	3	141406344	G	A	-0.0386617	0.00583619	3.48495e-11	0.123382	41491	trans
ENSG00000175928	LRRN1	rs1125735	3	3984095	A	G	-0.353456	0.00592835	0	1	43301	cis
ENSG00000175928	LRRN1	rs17690433	3	3818130	T	C	-0.373547	0.0140274	0	1	38202	cis
ENSG00000175928	LRRN1	rs711582	3	3798787	G	A	0.312113	0.00883195	0	1	42265	cis
ENSG00000175928	LRRN1	rs35083095	3	4362134	C	T	0.109481	0.00536391	0	0.701421	43301	cis
ENSG00000175928	LRRN1	rs11129338	3	2909086	G	A	0.100323	0.0055219	0	0.9994	42265	cis
ENSG00000175928	LRRN1	rs1562080	3	3984019	T	C	0.036071	0.00802716	7.00235e-06	1	43301	cis
ENSG00000175928	LRRN1	rs1285483363	3	4036849	C	CAA	-0.0432538	0.00613464	1.77969e-12	0.999298	43301	cis
ENSG00000175928	LRRN1	rs716296	3	3766204	T	C	0.161987	0.00543792	0	0.969588	42265	cis
ENSG00000175928	LRRN1	rs2648481	3	4080585	C	T	0.0477788	0.00603062	2.22045e-15	0.386106	42265	cis
ENSG00000175928	LRRN1	rs7648844	3	3846969	T	C	0.175879	0.0180847	0	0.996046	34974	cis
ENSG00000176024	ZNF613	rs6772703	3	101513892	C	T	-0.0498002	0.00473434	0	0.150858	42601	trans
ENSG00000176083	ZNF683	rs10510607	3	28244770	T	C	-0.155578	0.00695012	0	0.557121	43169	trans
ENSG00000176083	ZNF683	rs73049263	3	27866879	G	A	-0.0799011	0.0102689	7.10543e-15	0.0477292	40084	trans
ENSG00000176083	ZNF683	rs10695411	3	28333541	CAT	C	0.0613747	0.00623356	0	0.0618656	42535	trans
ENSG00000176083	ZNF683	rs2581172	3	27905929	G	C	-0.0300921	0.00570189	1.30917e-07	0.914837	42265	trans
ENSG00000176092	CRYBG2	rs10510607	3	28244770	T	C	-0.0576982	0.00789331	2.67564e-13	0.112986	42963	trans
ENSG00000176095	IP6K1	rs56885374	3	49752488	CA	C	-0.0155681	0.00242544	1.37447e-10	0.0746423	43095	cis
ENSG00000176095	IP6K1	rs1354034	3	56815721	C	T	-0.0152532	0.00246738	6.33208e-10	0.996158	42963	trans
ENSG00000176142	TMEM39A	rs6807703	3	119476001	C	T	-0.10538	0.00532997	0	1	43095	cis
ENSG00000176142	TMEM39A	rs1384775533	3	119505079	C	CA	0.054959	0.00507623	0	0.875997	43095	cis
ENSG00000176222	ZNF404	rs28460520	3	101551650	G	A	-0.0598006	0.00559984	0	0.0919575	43301	trans
ENSG00000176293	ZNF135	rs62280667	3	101365760	C	T	0.319267	0.00680345	0	0.999982	28883	trans
ENSG00000176293	ZNF135	rs34673970	3	101104924	GA	G	0.135804	0.00900088	0	0.96998	27099	trans
ENSG00000176293	ZNF135	3:101569050:C:CAAAA	3	101569046	CAAAA	C	-0.0997641	0.00819679	0	0.139291	28883	trans
ENSG00000176293	ZNF135	rs1350583096	3	101440581	TA	T	0.0808165	0.0182934	9.97151e-06	1	25506	trans
ENSG00000176533	GNG7	rs544316609	3	71476657	A	AT	0.0343307	0.00425331	6.66134e-16	0.553125	43301	trans
ENSG00000176542	USF3	rs201431017	3	113696217	A	AG	0.121861	0.0107317	0	0.528814	37612	cis
ENSG00000176597	B3GNT5	rs66944991	3	183215370	C	CATACAGTT	0.0942764	0.00392657	0	0.976441	42397	cis
ENSG00000176597	B3GNT5	rs2001449	3	183211148	C	G	-0.0635403	0.00437217	0	1	42004	cis
ENSG00000176597	B3GNT5	rs765400379	3	183183917	AACAC	A	0.3636	0.00675692	0	1	42265	cis
ENSG00000176597	B3GNT5	rs114332093	3	183170079	C	T	0.363055	0.0075545	0	0.994466	38969	cis
ENSG00000176597	B3GNT5	rs74649132	3	183207445	G	T	0.406027	0.00769959	0	1	39649	cis
ENSG00000176597	B3GNT5	rs375167146	3	183164314	GTTTTTTT	G	-0.0888347	0.00739005	0	1	43169	cis
ENSG00000176597	B3GNT5	rs3811732	3	183269727	A	G	-0.0665023	0.00437454	0	0.989595	42004	cis
ENSG00000176597	B3GNT5	rs1403452	3	183208240	T	C	-0.0979653	0.00775128	0	0.461413	38455	cis
ENSG00000176597	B3GNT5	rs9784276	3	183258187	C	T	-0.106374	0.0090605	0	1	36798	cis
ENSG00000176783	RUFY1	rs1354034	3	56815721	C	T	0.0403422	0.00461508	0	0.999987	42311	trans
ENSG00000176788	BASP1	rs201967821	3	53279683	CTAAT	C	0.0235653	0.00373129	2.69126e-10	0.0565209	43169	trans
ENSG00000176903	PNMA1	rs1354034	3	56815721	C	T	-0.100276	0.00462782	0	1	43169	trans
ENSG00000176928	GCNT4	rs62247171	3	71487150	T	C	0.0268092	0.00409851	6.10274e-11	0.0775372	26967	trans
ENSG00000176945	MUC20	rs142781032	3	195791241	TGTCTCCTGCGTAACA	T	-0.464426	0.00651067	0	1	40838	cis
ENSG00000176945	MUC20	rs2550295	3	195730982	T	C	-0.312807	0.0068142	0	0.58435	35048	cis
ENSG00000176945	MUC20	rs4927842	3	195995593	G	C	0.415845	0.00780936	0	1	39581	cis
ENSG00000176945	MUC20	rs2291653	3	195750844	A	C	-0.315453	0.00592892	0	1	38353	cis
ENSG00000176945	MUC20	rs11926771	3	195929860	A	C	0.336266	0.00685833	0	0.99993	40731	cis
ENSG00000176945	MUC20	rs9820939	3	196023871	A	G	0.234042	0.0053528	0	0.999968	42443	cis
ENSG00000176945	MUC20	rs79875609	3	195739544	A	AC	-0.064339	0.00815802	3.10862e-15	1	37906	cis
ENSG00000176945	MUC20	rs56243956	3	195741189	C	T	-0.0738354	0.0110151	2.04008e-11	0.959537	36229	cis
ENSG00000176945	MUC20	rs35777335	3	195530849	C	T	-0.13414	0.00606903	0	0.805069	39112	cis
ENSG00000176973	FAM89B	rs114553413	3	64527819	A	G	0.0621799	0.0109431	1.33024e-08		34636	trans
ENSG00000176986	SEC24C	rs10510607	3	28244770	T	C	0.0271317	0.00396883	8.13261e-12	0.129033	43169	trans
ENSG00000177025	C19orf18	rs2682383	3	101391301	A	T	0.0961094	0.00714652	0	0.674029	36417	trans
ENSG00000177076	ACER2	rs1354034	3	56815721	C	T	-0.0515804	0.00585994	0	0.999999	38950	trans
ENSG00000177105	RHOG	rs200529246	3	127653664	A	AAGAG	0.0169104	0.00234694	5.79314e-13	0.131349	41124	trans
ENSG00000177112	IRAG1-AS1	rs527919546	3	53380994	C	CA	-0.0422845	0.00762178	2.89204e-08		37831	trans
ENSG00000177119	ANO6	rs1354034	3	56815721	C	T	0.0529977	0.002831	0	1	43169	trans
ENSG00000177119	ANO6	rs28479234	3	56716614	T	C	0.0170342	0.00298771	1.18794e-08	0.168305	42265	trans
ENSG00000177125	ZBTB34	rs34778241	3	71722064	TG	T	0.0210051	0.0028824	3.16192e-13	0.715154	40472	trans
ENSG00000177125	ZBTB34	rs35030900	3	71548120	C	T	-0.0380983	0.00681422	2.25771e-08	0.19002	36135	trans
ENSG00000177169	ULK1	rs77972570	3	127630649	T	C	0.023129	0.00284613	4.44089e-16	0.15222	40918	trans
ENSG00000177169	ULK1	rs6765483	3	120208661	A	T	-0.0184306	0.00246681	7.92699e-14	0.287958	43095	trans
ENSG00000177169	ULK1	rs73188683	3	188057567	T	A	-0.0161128	0.00248045	8.25311e-11	0.426129	43095	trans
ENSG00000177311	ZBTB38	rs13068733	3	141399186	G	A	0.215429	0.00273301	0	0.999888	43095	cis
ENSG00000177311	ZBTB38	rs57345461	3	141407983	T	A	0.180155	0.00476286	0	0.789039	42059	cis
ENSG00000177311	ZBTB38	rs295301	3	141619799	A	G	0.0569294	0.00338575	0	0.999959	42059	cis
ENSG00000177311	ZBTB38	rs10513136	3	141388770	A	G	-0.0935259	0.00704722	0	0.999676	39544	cis
ENSG00000177311	ZBTB38	rs751861682	3	141659087	T	TCTCTCTCTCTCTCTCTCTCTCTCTCTCTC	-0.119007	0.0110902	0	0.999225	35789	cis
ENSG00000177352	CCDC71	rs6784111	3	49141413	C	T	-0.137257	0.00466259	0	0.310881	41115	cis
ENSG00000177352	CCDC71	rs9861216	3	50021906	C	T	0.0459966	0.00442768	0	0.0263425	42265	cis
ENSG00000177383	MAGEF1	rs12011	3	184711930	G	A	-0.39737	0.00506181	0	1	42059	cis
ENSG00000177383	MAGEF1	rs62290086	3	184677042	A	G	-0.092496	0.00560748	0	0.191207	39471	cis
ENSG00000177383	MAGEF1	rs4074989	3	184637317	T	C	-0.230307	0.00494729	0	0.984176	42059	cis
ENSG00000177383	MAGEF1	rs6775300	3	184715801	C	T	0.170528	0.00922025	0	0.999999	41490	cis
ENSG00000177383	MAGEF1	rs2889557	3	184704469	C	G	0.295429	0.0131004	0	0.628049	41080	cis
ENSG00000177383	MAGEF1	rs58022575	3	184615381	GA	G	-0.160142	0.00506094	0	0.291268	42059	cis
ENSG00000177383	MAGEF1	rs78043340	3	184707811	C	T	0.0767627	0.0152494	4.80787e-07	0.496725	36185	cis
ENSG00000177383	MAGEF1	rs59192215	3	184586177	C	T	-0.100003	0.0124378	8.88178e-16	0.866154	40174	cis
ENSG00000177463	NR2C2	rs11128731	3	15017823	C	T	0.114412	0.00565286	0	0.590513	42145	cis
ENSG00000177463	NR2C2	rs77813966	3	15004581	C	T	0.0649947	0.00683754	0	1	38167	cis
ENSG00000177463	NR2C2	rs113989833	3	15105099	T	C	0.0764518	0.00842208	0	0.999357	35815	cis
ENSG00000177479	ARIH2	rs4974079	3	48869036	G	T	0.161006	0.00400022	0	0.176222	40546	cis
ENSG00000177479	ARIH2	rs142397853	3	49181343	G	GAA	0.0683403	0.00450492	0	0.913501	40097	cis
ENSG00000177494	ZBED2	rs73230108	3	111603597	T	A	0.19734	0.0099676	0	0.342445	34219	cis
ENSG00000177494	ZBED2	rs3832264	3	111542395	GCTGCTGAAATTGATCACCA	G	-0.0740545	0.00673078	0	0.346417	37140	cis
ENSG00000177556	ATOX1	rs323618	3	152243147	G	T	-0.0418685	0.0037203	0	0.542897	43301	trans
ENSG00000177565	TBL1XR1	rs9290610	3	177032638	T	C	-0.0292743	0.00331644	0	0.364013	27847	cis
ENSG00000177565	TBL1XR1	3:177100862:G:GTT	3	177100861	GTT	G	-0.0607918	0.00748608	4.44089e-16	0.196101	27115	cis
ENSG00000177565	TBL1XR1	rs28626068	3	177092099	A	G	-0.064623	0.0119898	7.05219e-08	0.281899	23316	cis
ENSG00000177575	CD163	rs10719384	3	188393028	A	AT	-0.0211691	0.00376076	1.81315e-08	0.0663668	43301	trans
ENSG00000177606	JUN	rs9856435	3	101499384	T	C	0.0484056	0.00512321	0	0.0474603	43095	trans
ENSG00000177606	JUN	rs2278609	3	16882947	T	C	-0.0398713	0.00596894	2.39273e-11		42963	trans
ENSG00000177628	GBA	rs62256003	3	53249936	T	A	-0.0351664	0.00499705	1.95799e-12	0.128081	28025	trans
ENSG00000177646	ACAD9	rs1417013569	3	128900524	CT	C	0.383351	0.00825464	0	1	42038	cis
ENSG00000177646	ACAD9	rs73210614	3	128922511	A	G	-0.0738402	0.00963437	1.79856e-14	0.387872	38379	cis
ENSG00000177646	ACAD9	rs876754	3	128908910	C	T	-0.0324609	0.00482839	1.78122e-11	0.292324	42265	cis
ENSG00000177646	ACAD9	rs6790721	3	128913611	G	A	0.765701	0.0110242	0	1	40726	cis
ENSG00000177646	ACAD9	rs112536236	3	128932378	TAC	T	-0.130888	0.00577852	0	1	42265	cis
ENSG00000177646	ACAD9	rs569749049	3	128927723	CA	C	0.119038	0.00699797	0	1	42265	cis
ENSG00000177646	ACAD9	rs35190648	3	128856660	A	G	-0.113949	0.0087666	0	1	42004	cis
ENSG00000177646	ACAD9	rs35117405	3	128952136	CT	C	0.0528845	0.005711	0	1	43301	cis
ENSG00000177646	ACAD9	rs111815488	3	128841976	T	C	-0.12324	0.0134677	0	0.999827	38099	cis
ENSG00000177646	ACAD9	rs55683935	3	128630533	G	T	0.0750438	0.0126469	2.96045e-09	0.999117	38119	cis
ENSG00000177697	CD151	rs1354034	3	56815721	C	T	0.0439164	0.00535381	2.22045e-16	0.999974	42963	trans
ENSG00000177707	NECTIN3	rs6773238	3	111534972	A	C	0.0849422	0.00608148	0	0.831664	42370	cis
ENSG00000177707	NECTIN3	rs74619184	3	110888834	A	G	0.182771	0.018388	0	0.054285	39734	cis
ENSG00000177707	NECTIN3	rs34242789	3	111278206	A	T	0.0653941	0.00533429	0	0.0384095	42370	cis
ENSG00000177707	NECTIN3	rs6810263	3	111346031	C	T	0.0924443	0.00537804	0	0.188778	42370	cis
ENSG00000177707	NECTIN3	rs16858229	3	111539049	C	T	-0.0923458	0.00827084	0	0.713416	42370	cis
ENSG00000177707	NECTIN3	rs28679522	3	111210579	G	A	0.0485544	0.00643155	4.37428e-14	0.977725	39615	cis
ENSG00000177721	ANXA2R	rs9846396	3	141422126	T	C	-0.0284784	0.00347589	2.22045e-16	0.168255	40237	trans
ENSG00000177721	ANXA2R	rs6799886	3	56508347	C	T	0.0277239	0.00397605	3.10885e-12	0.0528316	40237	trans
ENSG00000177842	ZNF620	rs9968170	3	40452783	C	T	-0.0617146	0.00682505	0	0.181764	43169	cis
ENSG00000177873	ZNF619	rs6801859	3	40451727	T	G	-0.186658	0.00616713	0	0.993976	26163	cis
ENSG00000177873	ZNF619	rs66841330	3	40489632	A	G	0.191119	0.00663166	0	0.635535	25259	cis
ENSG00000177873	ZNF619	rs1209011136	3	40434810	A	AAAAAAAAAAAATATAT	0.168852	0.00798398	0	1	26163	cis
ENSG00000177873	ZNF619	rs56260749	3	40202902	TTTAC	T	0.11904	0.0108123	0	0.996153	23661	cis
ENSG00000178015	GPR150	rs71098410	3	46522416	T	TAAAC	-0.0575547	0.0105494	4.87645e-08	0.492551	41077	trans
ENSG00000178035	IMPDH2	rs369825308	3	48969491	CT	C	-0.0596307	0.00462644	0	0.331515	42961	cis
ENSG00000178038	ALS2CL	rs116510961	3	46693690	T	G	0.226405	0.00740658	0	1	41517	cis
ENSG00000178038	ALS2CL	rs4683269	3	46676002	G	C	-0.119931	0.00393749	0	0.714135	42265	cis
ENSG00000178038	ALS2CL	rs6442020	3	46694155	G	T	-0.0423591	0.00413606	0	1	42265	cis
ENSG00000178038	ALS2CL	rs1282589943	3	46973613	C	CTT	0.0379514	0.00417964	0	0.93358	41530	cis
ENSG00000178038	ALS2CL	rs1429323109	3	46648843	CT	C	-0.0268337	0.00553182	1.2297e-06	0.999472	40380	cis
ENSG00000178038	ALS2CL	rs3918357	3	46352479	A	C	-0.0618095	0.00648975	0	0.123405	41696	cis
ENSG00000178053	MLF1	rs7617983	3	158605927	A	T	0.316881	0.00883628	0	0.342497	27847	cis
ENSG00000178053	MLF1	rs7649643	3	158553300	G	A	0.0910366	0.0072904	0	0.443477	27847	cis
ENSG00000178057	NDUFAF3	rs9864243	3	48945299	A	G	0.062016	0.00350139	0	0.233214	39024	cis
ENSG00000178057	NDUFAF3	rs1354034	3	56815721	C	T	0.0319584	0.00309719	0	1	42963	trans
ENSG00000178074	C2orf69	rs1236246957	3	16538058	T	TTATATATATTTTTATATATTTATATTATATATATTTA	0.0885636	0.0154656	1.02535e-08	0.928215	36192	trans
ENSG00000178075	GRAMD1C	rs9883363	3	113829383	A	G	-0.429303	0.00526727	0	0.996802	42059	cis
ENSG00000178075	GRAMD1C	rs776556004	3	113834939	C	CAA	-0.0970002	0.0110717	0	0.999284	41803	cis
ENSG00000178075	GRAMD1C	rs9843062	3	113871024	C	G	0.107998	0.0110829	0	0.999985	38173	cis
ENSG00000178075	GRAMD1C	rs2712330	3	113884659	A	G	0.13737	0.00509112	0	0.387986	42059	cis
ENSG00000178075	GRAMD1C	rs141624628	3	113917856	C	CTT	-0.0484651	0.00522256	0	1	42059	cis
ENSG00000178075	GRAMD1C	rs150803115	3	113838520	C	G	0.11553	0.0129539	0	0.979853	36779	cis
ENSG00000178075	GRAMD1C	rs6780100	3	53388775	C	T	-0.0396318	0.00570314	3.67595e-12	0.0785667	43095	trans
ENSG00000178149	DALRD3	rs9864243	3	48945299	A	G	0.0779573	0.00457912	0	0.878985	39024	cis
ENSG00000178252	WDR6	rs7621015	3	48978623	G	A	-0.487163	0.00271457	0		42265	cis
ENSG00000178404	CEP295NL	rs1019677	3	101544729	T	C	0.0286699	0.00478292	2.04467e-09	0.0520624	37692	trans
ENSG00000178467	P4HTM	rs7628719	3	48958054	T	C	0.179837	0.00344775	0	0.601786	38255	cis
ENSG00000178467	P4HTM	rs4855860	3	49488611	T	A	0.0964318	0.00622292	0	0.788525	34191	cis
ENSG00000178538	CA8	rs13089722	3	128587914	A	G	-0.0688723	0.00938332	2.13829e-13	0.375402	43169	trans
ENSG00000178538	CA8	rs17027750	3	3161820	G	A	0.050204	0.00804747	4.41856e-10	0.110421	42265	trans
ENSG00000178538	CA8	rs2811366	3	128414265	T	G	-0.0444253	0.00672208	3.87281e-11	0.335235	41385	trans
ENSG00000178538	CA8	rs1354034	3	56815721	C	T	-0.0368853	0.00644819	1.06369e-08	0.993118	43169	trans
ENSG00000178562	CD28	rs71095080	3	46180836	TA	T	0.0186133	0.00336806	3.26842e-08	0.83767	27847	trans
ENSG00000178567	EPM2AIP1	rs531221204	3	37179824	A	AAAAAG	0.055357	0.00505036	0	1	41761	cis
ENSG00000178567	EPM2AIP1	rs35149869	3	36987617	T	TC	0.101152	0.00350306	0	0.976344	42265	cis
ENSG00000178567	EPM2AIP1	rs79505599	3	36858399	G	A	0.263709	0.00952444	0	1	39529	cis
ENSG00000178567	EPM2AIP1	rs199607914	3	37239340	CT	C	0.148708	0.00907958	0	1	37367	cis
ENSG00000178567	EPM2AIP1	rs964827340	3	36987440	T	A	-0.117616	0.00591804	0	1	42057	cis
ENSG00000178567	EPM2AIP1	rs7611656	3	36905327	A	C	0.0194854	0.00345433	1.69195e-08	0.264849	43301	cis
ENSG00000178573	MAF	rs11359909	3	128603030	A	AG	0.039768	0.00682595	5.67701e-09	0.355614	42265	trans
ENSG00000178573	MAF	rs1354034	3	56815721	C	T	-0.0243593	0.00442968	3.81681e-08	0.973019	43169	trans
ENSG00000178694	NSUN3	rs62266110	3	93819079	A	G	0.0620603	0.00627862	0	0.999999	39685	cis
ENSG00000178694	NSUN3	rs55787722	3	89962953	T	C	0.0527398	0.00577958	0	0.445724	43301	intermediate
ENSG00000178700	DHFR2	rs199556797	3	94045969	G	A	0.0648851	0.00726166	0	1	35708	cis
ENSG00000178700	DHFR2	rs62909461	3	93927850	C	CAT	-0.143066	0.00517603	0	1	40944	cis
ENSG00000178700	DHFR2	rs1425382954	3	94029347	TA	T	-0.117517	0.0056325	0	1	42834	cis
ENSG00000178700	DHFR2	rs142230420	3	89459491	C	CTCCT	-0.0289311	0.00538667	7.83584e-08	1	42963	intermediate
ENSG00000178700	DHFR2	rs62998164	3	93971355	C	CTAAA	0.0932893	0.00512834	0	0.999796	38115	cis
ENSG00000178700	DHFR2	rs1270447480	3	93760708	A	G	-0.0992187	0.00612156	0	0.428384	35280	cis
ENSG00000178700	DHFR2	rs74221899	3	89875554	T	TG	-0.0287662	0.00574362	5.48894e-07	0.998371	36687	intermediate
ENSG00000178700	DHFR2	rs34214864	3	90116372	TA	T	-0.0674584	0.00479944	0	0.845742	42059	intermediate
ENSG00000178700	DHFR2	rs6776967	3	89975872	T	C	-0.0729233	0.0047197	0	0.888434	43095	intermediate
ENSG00000178700	DHFR2	rs551984375	3	89503127	A	AAAAAAAAAAAAAAAC	-0.150684	0.0091041	0	1	38847	intermediate
ENSG00000178700	DHFR2	rs12634369	3	93822823	G	A	0.027018	0.00485956	2.7013e-08	0.560465	39866	cis
ENSG00000178700	DHFR2	rs13099154	3	94542377	C	T	-0.101717	0.0073049	0	0.653244	37533	cis
ENSG00000178700	DHFR2	rs74533221	3	89245441	C	T	-0.249969	0.0147064	0	0.62472	34769	intermediate
ENSG00000178700	DHFR2	rs77150247	3	88253236	G	A	-0.174484	0.0164652	0	0.555405	36403	trans
ENSG00000178700	DHFR2	rs75276955	3	94643750	A	G	0.0720315	0.00961797	6.92779e-14	0.685757	35847	cis
ENSG00000178726	THBD	rs1056235	3	127672535	A	G	-0.0382882	0.006475	3.35468e-09	0.14088	41124	trans
ENSG00000178732	GP5	rs73069165	3	194395111	T	C	0.46166	0.0143013	0	0.828039	24183	cis
ENSG00000178732	GP5	rs13099591	3	194414741	C	T	-0.223977	0.00843352	0	0.955013	24493	cis
ENSG00000178732	GP5	rs1354034	3	56815721	C	T	0.0878116	0.00571849	0	1	26163	trans
ENSG00000178732	GP5	rs144534539	3	194481223	GA	G	0.226835	0.0177635	0	1	22142	cis
ENSG00000178732	GP5	rs1874125	3	194354610	C	A	0.0729398	0.0116249	3.50842e-10	0.72225	22274	cis
ENSG00000178764	ZHX2	rs55749605	3	101513249	A	C	0.0225747	0.00389927	7.0614e-09	0.0459967	43301	trans
ENSG00000178789	CD300LB	rs55749605	3	101513249	A	C	0.0397789	0.00444104	0	0.0368078	43301	trans
ENSG00000178814	OPLAH	rs16843927	3	101512524	G	T	0.183725	0.00489559	0	0.244458	28413	trans
ENSG00000178814	OPLAH	rs1405781	3	101533259	A	G	0.0551735	0.00590769	0	0.262008	28413	trans
ENSG00000178814	OPLAH	rs2856236	3	50124284	C	A	0.0347369	0.00514801	1.50264e-11	0.0897757	27377	trans
ENSG00000178814	OPLAH	rs62256000	3	53246719	T	C	0.0342207	0.00595816	9.27399e-09	0.0927607	28413	trans
ENSG00000178896	EXOSC4	rs531500623	3	101587254	AAG	A	-0.030174	0.00459846	5.31724e-11	0.13598	28622	trans
ENSG00000178913	TAF7	rs6772703	3	101513892	C	T	-0.0799992	0.00325764	0	0.0961596	43301	trans
ENSG00000178913	TAF7	rs11714608	3	56628187	C	T	-0.0361999	0.00335896	0	0.294089	43301	trans
ENSG00000178913	TAF7	3:29266965:G:GACACACACA	3	29266964	GACACACACAC	G	-0.0734772	0.0134004	4.17671e-08		27932	trans
ENSG00000178917	ZNF852	rs6798590	3	44515369	A	T	0.0726904	0.00483899	0	0.302424	37283	cis
ENSG00000178917	ZNF852	rs147832051	3	44425483	T	G	0.156956	0.0183316	0	0.503926	30975	cis
ENSG00000178917	ZNF852	rs879574904	3	44510785	C	CAGCATCCTTCGCCTCCT	0.0921727	0.00656775	0	0.515957	35571	cis
ENSG00000178996	SNX18	rs12630483	3	188069858	G	A	-0.0408372	0.00535191	2.33147e-14	0.297732	39184	trans
ENSG00000179021	C3orf38	rs6551278	3	88150148	C	T	0.114645	0.00408046	0	0.0910081	42397	cis
ENSG00000179104	TMTC2	rs115355207	3	86824356	G	A	0.0613327	0.0111014	3.29922e-08	0.380344	39494	trans
ENSG00000179152	TCAIM	rs56377787	3	44252021	G	A	0.0765681	0.00490021	0	0.796876	42265	cis
ENSG00000179241	LDLRAD3	rs12485444	3	188417995	A	T	-0.0466209	0.00505451	0	0.99878	43095	trans
ENSG00000179299	NSUN7	rs3774298	3	187742311	A	G	0.0415014	0.00522034	1.77636e-15	0.935478	43095	trans
ENSG00000179299	NSUN7	rs199767484	3	188055998	C	CACACACACACACACAT	-0.0484719	0.00656723	1.57208e-13	0.190111	41970	trans
ENSG00000179299	NSUN7	rs17306163	3	53225139	A	T	-0.0368299	0.00582149	2.50705e-10	0.099156	42702	trans
ENSG00000179348	GATA2	rs2335235	3	128596882	C	G	-0.17073	0.00802932	0	0.3443	42963	cis
ENSG00000179348	GATA2	rs1354034	3	56815721	C	T	-0.0611984	0.00559197	0	1	42963	trans
ENSG00000179348	GATA2	rs1669340	3	3156696	T	G	-0.0586797	0.00693064	0	0.214611	42059	trans
ENSG00000179348	GATA2	rs10212483	3	3118530	A	G	-0.0703471	0.0119638	4.10276e-09	0.397406	41370	trans
ENSG00000179348	GATA2	rs3217673	3	3076321	T	TTG	-0.0370613	0.00574765	1.1328e-10	0.409859	42059	trans
ENSG00000179348	GATA2	rs3856850	3	3109662	G	A	-0.0327314	0.00641685	3.38127e-07	0.569024	42059	trans
ENSG00000179361	ARID3B	rs1197378222	3	53365806	C	G	-0.0315433	0.00553488	1.20509e-08	0.0513948	28490	trans
ENSG00000179564	LSMEM2	rs2236947	3	50334001	A	C	0.0510795	0.00777273	4.9765e-11		26830	cis
ENSG00000179604	CDC42EP4	rs1354034	3	56815721	C	T	-0.0283213	0.00428929	4.03519e-11	0.996986	43169	trans
ENSG00000179604	CDC42EP4	rs3732378	3	39265671	A	G	-0.0314978	0.00546338	8.15354e-09	0.994278	42801	trans
ENSG00000179632	MAF1	rs10576211	3	63905396	A	AGAC	0.0223783	0.00395311	1.50543e-08	0.179743	42601	trans
ENSG00000179639	FCER1A	rs11359909	3	128603030	A	AG	0.15738	0.00839637	0	0.991579	42059	trans
ENSG00000179639	FCER1A	rs1354034	3	56815721	C	T	-0.0385019	0.00550152	2.58882e-12	0.99984	42963	trans
ENSG00000179639	FCER1A	rs340833	3	3069774	A	G	-0.0306716	0.00550625	2.54258e-08	0.464981	42059	trans
ENSG00000179639	FCER1A	rs1672766	3	3158107	A	G	-0.0366193	0.00661109	3.04096e-08	0.229251	42059	trans
ENSG00000179855	GIPC3	rs1354034	3	56815721	C	T	0.0683334	0.00563057	0	1	38158	trans
ENSG00000179921	GPBAR1	rs12485444	3	188417995	A	T	-0.0209409	0.00326577	1.4339e-10	0.531625	43301	trans
ENSG00000179934	CCR8	rs1909560	3	39318726	A	G	0.0452621	0.0080698	2.03712e-08	0.38893	25731	cis
ENSG00000179934	CCR8	rs34382153	3	39343489	TTGTG	T	0.17511	0.00898894	0	1	25731	cis
ENSG00000179934	CCR8	3:39286658:C:CAA	3	39286657	CAA	C	0.08302	0.0081236	0	1	25731	cis
ENSG00000179934	CCR8	rs79503125	3	39409100	A	G	0.147688	0.00838389	0	0.522499	25624	cis
ENSG00000179934	CCR8	rs11707489	3	39286780	G	C	0.227682	0.0146648	0	0.999998	23554	cis
ENSG00000179934	CCR8	rs779380309	3	39331820	A	AT	-0.197244	0.00873182	0	0.307868	23815	cis
ENSG00000179934	CCR8	rs143635231	3	39354238	CAAAT	C	0.141857	0.0235445	1.6906e-09	0.999999	22326	cis
ENSG00000179981	TSHZ1	rs71298382	3	71332916	G	A	0.0869822	0.0137262	2.34383e-10		31138	trans
ENSG00000180190	TDRP	rs1354034	3	56815721	C	T	0.0283141	0.00514851	3.80928e-08	0.978686	42963	trans
ENSG00000180257	ZNF816	rs13088318	3	101523907	G	A	0.0368306	0.00385495	0	0.430428	40443	trans
ENSG00000180353	HCLS1	rs63029362	3	121637547	GA	G	-0.244237	0.00407414	0	0.996476	43301	cis
ENSG00000180353	HCLS1	rs78654812	3	121659058	A	C	-0.242185	0.00355245	0	0.999995	41023	cis
ENSG00000180353	HCLS1	rs9853543	3	121960703	C	A	-0.236413	0.00556045	0	0.59921	39267	cis
ENSG00000180353	HCLS1	rs6783463	3	121673349	G	A	-0.0348492	0.00272462	0	1	42397	cis
ENSG00000180353	HCLS1	rs7642303	3	121765813	T	G	-0.0383632	0.00265924	0	0.983849	43301	cis
ENSG00000180354	MTURN	rs1354034	3	56815721	C	T	0.0406904	0.00319656	0	1	41482	trans
ENSG00000180370	PAK2	rs3662	3	196828572	A	C	0.126087	0.00334708	0	1	42265	cis
ENSG00000180370	PAK2	rs75391517	3	196688484	C	G	-0.09633	0.00338442	0	0.999228	40481	cis
ENSG00000180370	PAK2	rs1463626	3	196727689	A	G	0.0791641	0.00315042	0	1	42265	cis
ENSG00000180370	PAK2	rs843526	3	196753209	G	A	0.0578664	0.00261852	0	0.511584	42265	cis
ENSG00000180370	PAK2	rs9109	3	196829972	A	G	-0.0458789	0.00266261	0	1	40021	cis
ENSG00000180370	PAK2	rs7650816	3	196834770	G	A	-0.0210092	0.00419632	5.54055e-07	0.520232	39519	cis
ENSG00000180370	PAK2	rs114305365	3	196829250	C	G	-0.0907234	0.00508114	0	0.989105	40380	cis
ENSG00000180370	PAK2	rs1391420804	3	196707029	C	CT	-0.0474384	0.00261135	0	1	42265	cis
ENSG00000180376	CCDC66	rs139834324	3	56631645	A	G	0.556721	0.00558421	0	0.208453	27847	cis
ENSG00000180376	CCDC66	rs1462836205	3	56698850	A	G	0.564096	0.00992999	0	1	27727	cis
ENSG00000180376	CCDC66	rs115153379	3	56703772	T	C	0.534011	0.0101832	0	1	27120	cis
ENSG00000180376	CCDC66	rs6791987	3	56545510	T	C	-0.173984	0.0041773	0	1	27979	cis
ENSG00000180376	CCDC66	rs4407379	3	56708272	G	A	0.109823	0.00443351	0	0.550356	27847	cis
ENSG00000180376	CCDC66	rs116320994	3	56400584	T	G	0.264968	0.0161576	0	1	25355	cis
ENSG00000180376	CCDC66	rs1491423865	3	56679008	CA	C	-0.325614	0.0115185	0	1	23780	cis
ENSG00000180376	CCDC66	rs34416524	3	56509257	T	C	0.0526838	0.0102832	3.00297e-07	0.843189	27015	cis
ENSG00000180376	CCDC66	rs17057298	3	56771204	T	C	-0.219481	0.0128069	0	0.938688	24318	cis
ENSG00000180385	EMC3-AS1	rs62245493	3	10003025	A	G	-0.234929	0.0126514	0	0.491819	29587	cis
ENSG00000180385	EMC3-AS1	rs113940455	3	9972481	C	A	0.133076	0.00760139	0	0.0434589	32640	cis
ENSG00000180543	TSPYL5	rs35467279	3	56533124	A	C	0.0462193	0.00607216	2.70894e-14	0.239753	43301	trans
ENSG00000180549	FUT7	rs3774298	3	187742311	A	G	-0.0231267	0.00406679	1.29506e-08	0.697258	42554	trans
ENSG00000180573	H2AC6	rs1354034	3	56815721	C	T	-0.0799794	0.00314023	0	1	43169	trans
ENSG00000180573	H2AC6	rs78031583	3	127630934	T	C	0.023168	0.00396612	5.17396e-09	0.0793137	41124	trans
ENSG00000180596	H2BC4	rs1354034	3	56815721	C	T	-0.046163	0.00384859	0	1	43169	trans
ENSG00000180596	H2BC4	rs56376952	3	56513888	G	A	-0.074392	0.00861907	0	0.0395605	43181	trans
ENSG00000180596	H2BC4	rs77972570	3	127630649	T	C	0.0358779	0.00484005	1.23679e-13	0.0879762	41124	trans
ENSG00000180611	MB21D2	rs11921144	3	192909279	T	A	-0.396329	0.0128936	0	0.999995	42044	cis
ENSG00000180611	MB21D2	rs9869202	3	192907401	T	C	-0.162408	0.00572892	0	0.806797	43169	cis
ENSG00000180611	MB21D2	3:192893245:G:C	3	192893244	C	G	-0.0603648	0.00855483	1.71085e-12	1	41115	cis
ENSG00000180611	MB21D2	rs554847595	3	192983284	CT	C	-0.280147	0.0158275	0	0.999383	39851	cis
ENSG00000180611	MB21D2	rs373391511	3	192933083	CT	C	-0.174936	0.0167856	0	0.995291	40795	cis
ENSG00000180611	MB21D2	rs709127	3	192920778	T	A	-0.0896985	0.00584755	0	0.159821	42265	cis
ENSG00000180611	MB21D2	rs2887065	3	193597669	C	T	-0.0832376	0.00563622	0	0.0425515	43301	cis
ENSG00000180611	MB21D2	rs10937558	3	192824843	G	T	0.0547127	0.00571386	0	0.730996	42265	cis
ENSG00000180611	MB21D2	rs11923130	3	192893803	G	C	0.159008	0.00782746	0	0.999168	42265	cis
ENSG00000180611	MB21D2	rs2811495	3	128641114	G	A	0.0327923	0.00585745	2.1635e-08	0.0409823	43169	trans
ENSG00000180628	PCGF5	rs1354034	3	56815721	C	T	-0.0246567	0.00361128	8.62888e-12	0.99907	26163	trans
ENSG00000180739	S1PR5	rs3732378	3	39265671	A	G	0.0183001	0.00334334	4.40979e-08	0.983149	42595	trans
ENSG00000180767	CHST13	rs11718493	3	126529005	T	C	0.985444	0.00341058	0	1	42570	cis
ENSG00000180767	CHST13	rs1799392	3	126518598	G	A	-0.942691	0.00415888	0	0.490078	42570	cis
ENSG00000180767	CHST13	rs72267090	3	126523553	A	AACAC	0.822167	0.00515868	0	1	42570	cis
ENSG00000180767	CHST13	rs12492352	3	126546482	C	T	0.673657	0.00693862	0	1	41534	cis
ENSG00000180767	CHST13	rs1168595	3	126499324	A	G	-0.541486	0.00609629	0	0.99998	42570	cis
ENSG00000180767	CHST13	rs61516299	3	126520083	A	G	-0.278802	0.0103447	0	1	42450	cis
ENSG00000180767	CHST13	rs1172592218	3	126669549	CT	C	0.234918	0.00629258	0	1	42438	cis
ENSG00000180767	CHST13	rs3230	3	126461245	G	A	0.256333	0.00587782	0	0.998679	41534	cis
ENSG00000180787	ZFP3	rs34513360	3	101435231	T	TA	0.038746	0.0043459	0	0.0586407	43301	trans
ENSG00000180834	MAP6D1	rs262962	3	183773367	C	T	-0.448959	0.00556504	0	0.541338	43040	cis
ENSG00000180834	MAP6D1	rs2582093	3	183815588	T	C	-0.467753	0.00601861	0	1	43040	cis
ENSG00000180871	CXCR2	rs17497159	3	127618899	A	G	0.0245999	0.0033876	3.82139e-13	0.0832725	40918	trans
ENSG00000180891	CUEDC1	rs9826552	3	53252393	A	G	0.0336893	0.00439093	1.68754e-14	0.0777779	43169	trans
ENSG00000180891	CUEDC1	rs385685	3	152246967	A	G	-0.0250851	0.00374843	2.19913e-11	0.294704	43301	trans
ENSG00000180914	OXTR	rs518319	3	8946516	A	T	-0.0773272	0.00595554	0	0.401325	43301	cis
ENSG00000180914	OXTR	rs1354034	3	56815721	C	T	-0.112486	0.00586467	0	1	43169	trans
ENSG00000180914	OXTR	rs3774209	3	8652371	A	C	0.0769279	0.00586068	0	0.530969	42265	cis
ENSG00000180914	OXTR	rs11711703	3	8764628	G	A	-0.0609848	0.00741237	2.22045e-16	0.965845	43169	cis
ENSG00000180914	OXTR	rs1268166322	3	8773216	C	CTA	-0.0588548	0.00988493	2.61672e-09	0.807119	39331	cis
ENSG00000180914	OXTR	rs73015958	3	8658709	T	C	-0.113008	0.0112148	0	0.270282	38545	cis
ENSG00000180914	OXTR	rs9846511	3	178998264	C	A	0.0413558	0.00689985	2.05091e-09	0.0846821	42265	trans
ENSG00000180914	OXTR	rs73132856	3	8768922	C	G	0.0717949	0.0104539	6.52056e-12	0.226939	42265	cis
ENSG00000180938	ZNF572	rs13062095	3	101548541	C	T	-0.0395629	0.00582763	1.1303e-11	0.178401	40452	trans
ENSG00000181036	FCRL6	rs9882616	3	46276060	T	A	0.0415709	0.00618435	1.79312e-11	0.0217223	42856	trans
ENSG00000181061	HIGD1A	rs17238972	3	42778483	G	C	-0.07426	0.0035683	0	0.220538	41517	cis
ENSG00000181220	ZNF746	rs377455794	3	50039482	A	ACCC	-0.0204323	0.00261903	6.21725e-15	0.0577393	42265	trans
ENSG00000181220	ZNF746	rs200529246	3	127653664	A	AAGAG	0.0216717	0.00316407	7.4214e-12	0.117726	41124	trans
ENSG00000181220	ZNF746	rs12630483	3	188069858	G	A	-0.0197094	0.00355053	2.83846e-08	0.102121	43194	trans
ENSG00000181220	ZNF746	rs141652585	3	157178575	G	A	-0.0142498	0.00260827	4.67321e-08	0.031794	43301	trans
ENSG00000181274	FRAT2	rs200529246	3	127653664	A	AAGAG	0.0229038	0.00394478	6.39445e-09	0.0787332	41124	trans
ENSG00000181458	TMEM45A	rs12631075	3	100491931	A	C	0.230573	0.00583015	0	0.575103	40799	cis
ENSG00000181458	TMEM45A	rs11928476	3	100512361	G	C	0.227066	0.00581531	0	0.242707	40799	cis
ENSG00000181458	TMEM45A	rs7618791	3	100491306	T	C	0.0266793	0.00521695	3.15472e-07	0.999413	39122	cis
ENSG00000181458	TMEM45A	rs661266	3	100596314	T	G	-0.127988	0.00674627	0	0.307441	40799	cis
ENSG00000181458	TMEM45A	rs1718275	3	100608688	A	C	0.0256884	0.00477554	7.48328e-08	0.500886	40799	cis
ENSG00000181458	TMEM45A	rs6441300	3	100508123	G	A	0.158415	0.00473662	0	0.178927	40799	cis
ENSG00000181467	RAP2B	rs13084348	3	153114109	G	C	-0.0457298	0.00329331	0	0.550162	43095	cis
ENSG00000181467	RAP2B	rs6440858	3	153241581	C	T	0.0299663	0.00322887	0	0.610678	43095	cis
ENSG00000181467	RAP2B	rs140194260	3	153129368	T	TA	-0.0873557	0.00661002	0	0.855643	40211	cis
ENSG00000181467	RAP2B	rs112395926	3	153262713	A	G	0.069566	0.00861886	6.66134e-16	0.649918	38884	cis
ENSG00000181467	RAP2B	rs6440905	3	153617736	A	G	0.0391209	0.00545034	7.08988e-13	0.261602	38627	cis
ENSG00000181467	RAP2B	rs145833416	3	153235498	C	CAGTT	0.0651738	0.00835862	6.43929e-15	0.217958	42357	cis
ENSG00000181481	RNF135	rs1254121177	3	53275962	TA	T	0.0262857	0.00395996	3.18228e-11	0.100356	43301	trans
ENSG00000181555	SETD2	rs545985439	3	47164012	C	CGCGGCGGCG	0.0720041	0.00282963	0	0.286358	41696	cis
ENSG00000181555	SETD2	rs1346233687	3	47164012	C	CGCGGCG	-0.0352837	0.00333688	0	0.945978	40930	cis
ENSG00000181585	TMIE	rs6442020	3	46694155	G	T	0.186861	0.00592113	0	1	41795	cis
ENSG00000181585	TMIE	rs116510961	3	46693690	T	G	0.253853	0.010758	0	0.999995	41047	cis
ENSG00000181585	TMIE	rs56670151	3	46698487	G	A	0.0596185	0.0098246	1.29284e-09	0.547581	42699	cis
ENSG00000181585	TMIE	rs4683315	3	46710663	A	G	-0.141854	0.0112319	0	0.997703	37172	cis
ENSG00000181631	P2RY13	rs1466684	3	151328520	A	G	-0.301015	0.00373962	0	0.214941	42265	cis
ENSG00000181631	P2RY13	rs11710513	3	150990017	G	A	-0.0713318	0.00578807	0	0.999955	39256	cis
ENSG00000181631	P2RY13	rs12485444	3	188417995	A	T	0.0259021	0.00325287	1.77636e-15	0.930318	43301	trans
ENSG00000181631	P2RY13	rs76232599	3	127691190	G	C	0.0249667	0.00390394	1.60259e-10	0.136987	41783	trans
ENSG00000181631	P2RY13	rs1303576221	3	53350313	C	CTT	-0.0253591	0.00430105	3.72395e-09	0.101037	42908	trans
ENSG00000181666	ZNF875	rs62280667	3	101365760	C	T	0.171442	0.00486296	0	0.716952	43301	trans
ENSG00000181666	ZNF875	rs9682312	3	101513050	G	T	-0.102392	0.00592274	0	0.0584141	43301	trans
ENSG00000181666	ZNF875	rs768211249	3	184019723	AT	A	0.0346832	0.00463833	7.57172e-14	0.130527	43301	trans
ENSG00000181666	ZNF875	rs59633341	3	150301093	AT	A	0.0475248	0.00663453	7.87814e-13	0.305191	42129	trans
ENSG00000181690	PLAG1	rs59610400	3	170149472	C	A	-0.0636963	0.00439714	0	0.146377	43301	trans
ENSG00000181690	PLAG1	rs34556651	3	72347269	CA	C	0.03831	0.00442387	0	0.954075	43301	trans
ENSG00000181690	PLAG1	rs6808181	3	170149024	T	A	0.0934975	0.0104153	0	0.509781	41649	trans
ENSG00000181690	PLAG1	rs2564942	3	53105490	T	C	0.0269556	0.00410698	5.26057e-11	0.104198	43301	trans
ENSG00000181722	ZBTB20	rs2177039	3	115114436	A	G	0.130171	0.00577492	0	0.235391	43301	cis
ENSG00000181722	ZBTB20	rs77276740	3	115057501	G	T	-0.0937812	0.0117172	1.11022e-15	0.0608043	40493	cis
ENSG00000181722	ZBTB20	rs9854924	3	114320208	T	G	-0.0352838	0.00404152	0	0.201611	42265	cis
ENSG00000181722	ZBTB20	rs1379480792	3	114346683	A	AT	-0.0486859	0.00581891	0	0.946365	38762	cis
ENSG00000181744	DIPK2A	rs11720540	3	143977319	T	G	0.104855	0.00287589	0	0.601972	43301	cis
ENSG00000181744	DIPK2A	rs143677228	3	143937347	T	C	0.200569	0.0111306	0	0.462963	35766	cis
ENSG00000181744	DIPK2A	rs76723797	3	143978761	G	A	0.11979	0.00640218	0	0.317074	42439	cis
ENSG00000181744	DIPK2A	rs6779887	3	143619551	T	A	-0.0254357	0.00297713	0	0.191749	43301	cis
ENSG00000181744	DIPK2A	rs1175067078	3	143886641	GTA	G	0.149595	0.0104824	0	0.281442	36227	cis
ENSG00000181778	TMEM252	rs35467618	3	50060753	CA	C	0.0352138	0.00586194	1.88765e-09	0.0581271	39866	trans
ENSG00000181788	SIAH2	rs799268	3	150826653	T	C	-0.339392	0.0132181	0	1	36738	cis
ENSG00000181788	SIAH2	rs6789306	3	150743437	G	A	0.0969061	0.00826008	0	0.32287	41819	cis
ENSG00000181788	SIAH2	rs481236	3	150740756	T	G	0.038458	0.00532269	5.00044e-13	0.856995	41696	cis
ENSG00000181788	SIAH2	rs1354034	3	56815721	C	T	-0.032861	0.00372337	0	1	43169	trans
ENSG00000181788	SIAH2	rs34009900	3	150704112	GC	G	0.0379738	0.00401197	0	0.968894	41385	cis
ENSG00000181788	SIAH2	rs146020271	3	150682348	TCCCCACA	T	0.0842537	0.0125952	2.24163e-11	0.900731	36891	cis
ENSG00000181789	COPG1	rs56282067	3	129251508	G	A	-0.0849413	0.0048087	0	0.643174	42265	cis
ENSG00000181789	COPG1	rs10712	3	129305196	G	C	-0.0716145	0.00455359	0	0.091118	42265	cis
ENSG00000181789	COPG1	rs35073725	3	129277601	CT	C	-0.0168826	0.00324833	2.02195e-07	1	42265	cis
ENSG00000181804	SLC9A9	rs1125704	3	143953407	G	T	0.100485	0.00448283	0	0.157927	43301	cis
ENSG00000181804	SLC9A9	rs1242055	3	143661565	T	C	-0.175694	0.0113531	0	0.271369	39902	cis
ENSG00000181804	SLC9A9	rs748262705	3	143865424	C	CT	-0.288793	0.0172647	0	1	35757	cis
ENSG00000181804	SLC9A9	rs13084936	3	143797529	G	C	0.0570712	0.00456991	0	0.544286	42265	cis
ENSG00000181804	SLC9A9	rs7627518	3	143381627	A	G	-0.0564198	0.00588367	0	0.999985	43301	cis
ENSG00000181804	SLC9A9	rs71140444	3	143615884	CT	C	-0.0500105	0.00485946	0	0.998273	43301	cis
ENSG00000181804	SLC9A9	rs838640	3	143481847	T	C	-0.0354227	0.00447839	2.66454e-15	0.269499	42265	cis
ENSG00000181804	SLC9A9	rs148013867	3	143838042	T	TAATA	0.0839221	0.0102838	4.44089e-16	0.197582	38600	cis
ENSG00000181804	SLC9A9	rs34778241	3	71722064	TG	T	-0.0382475	0.00552129	4.29035e-12	0.999994	40678	trans
ENSG00000181804	SLC9A9	rs111836981	3	143748936	C	T	-0.0306308	0.0053803	1.24721e-08	0.845124	42004	cis
ENSG00000181847	TIGIT	rs73238029	3	114295233	C	A	0.263586	0.00568505	0	1	42059	cis
ENSG00000181847	TIGIT	rs11921850	3	114313013	T	G	0.118907	0.00500767	0	0.399085	43095	cis
ENSG00000181847	TIGIT	rs746992291	3	114193305	A	AAC	-0.170373	0.00833902	0	0.388358	42059	cis
ENSG00000181847	TIGIT	rs72948659	3	114297386	G	C	0.0670324	0.0141411	2.13446e-06	0.875323	39692	cis
ENSG00000181847	TIGIT	rs10511328	3	114224353	G	C	0.105347	0.00655045	0	0.746754	41958	cis
ENSG00000181847	TIGIT	rs139256738	3	114197280	A	T	-0.208655	0.010973	0	0.261869	40123	cis
ENSG00000181847	TIGIT	rs3085153	3	114366929	CACTT	C	0.0550726	0.00480289	0	0.739934	43095	cis
ENSG00000181847	TIGIT	rs62244860	3	71498439	G	A	0.0315301	0.00497098	2.25576e-10	0.0522683	41179	trans
ENSG00000181982	CCDC149	rs796742835	3	128581004	C	CA	-0.0258202	0.00469706	3.86085e-08		43169	trans
ENSG00000182010	RTKN2	rs1434547757	3	71505415	C	CTTT	0.0551342	0.00594034	0	0.267025	41385	trans
ENSG00000182010	RTKN2	rs13083086	3	18797127	T	C	0.0428454	0.00559362	1.86517e-14	0.480171	42019	trans
ENSG00000182010	RTKN2	rs7430135	3	18892445	T	C	0.0392998	0.00580306	1.26785e-11	0.206274	38240	trans
ENSG00000182022	CHST15	rs199767484	3	188055998	C	CACACACACACACACAT	0.0241466	0.00404407	2.35995e-09	0.119637	42176	trans
ENSG00000182022	CHST15	rs3774298	3	187742311	A	G	-0.0177467	0.00325055	4.77191e-08	0.947958	43301	trans
ENSG00000182022	CHST15	rs374984650	3	49934454	G	GA	0.0169275	0.00307033	3.52266e-08	0.0377252	42265	trans
ENSG00000182048	TRPC2	rs1354034	3	56815721	C	T	0.0747	0.00636632	0	0.999997	38624	trans
ENSG00000182093	GET1	rs1354034	3	56815721	C	T	0.0890647	0.00543116	0	1	42311	trans
ENSG00000182095	TNRC18	rs4030425	3	50082623	CTTT	C	-0.0174428	0.0026397	3.8987e-11	0.178619	27847	trans
ENSG00000182179	UBA7	rs4855841	3	49708244	A	G	0.400242	0.00268724	0		43301	cis
ENSG00000182247	UBE2E2	rs35024744	3	23296047	C	A	-0.195496	0.00578819	0	0.680096	43301	cis
ENSG00000182247	UBE2E2	rs778472	3	23464408	C	T	-0.140606	0.00376736	0	1	43301	cis
ENSG00000182247	UBE2E2	rs17012998	3	23319136	G	T	-0.150123	0.010738	0	0.0771122	40955	cis
ENSG00000182247	UBE2E2	rs9873929	3	23451984	C	A	-0.0309389	0.0059622	2.11219e-07	0.394622	43301	cis
ENSG00000182247	UBE2E2	rs78805054	3	23274383	T	C	-0.108307	0.0121143	0	0.752102	38535	cis
ENSG00000182247	UBE2E2	rs75424252	3	22985959	T	C	-0.0549732	0.00686573	1.11022e-15	0.99151	43169	cis
ENSG00000182247	UBE2E2	rs75659482	3	23065155	C	T	-0.163572	0.0102329	0	0.229093	41632	cis
ENSG00000182247	UBE2E2	rs58715684	3	23099008	AG	A	0.0641854	0.00401029	0	0.422457	43301	cis
ENSG00000182247	UBE2E2	rs76546439	3	23126630	C	T	-0.113627	0.00676403	0	0.0363527	43169	cis
ENSG00000182247	UBE2E2	rs62788860	3	188368717	C	CACAGAG	0.0275094	0.00462308	2.67407e-09	0.117831	43301	trans
ENSG00000182287	AP1S2	rs6438574	3	120290885	T	C	0.0158599	0.00279121	1.3306e-08	0.100453	42175	trans
ENSG00000182308	DCAF4L1	rs72942333	3	49948685	C	T	-0.0906395	0.00604093	0	0.278157	28751	trans
ENSG00000182389	CACNB4	rs9830895	3	53252960	T	C	-0.0634556	0.00661098	0	0.244307	43169	trans
ENSG00000182389	CACNB4	rs60950046	3	127549174	C	T	-0.0450453	0.0065469	5.96834e-12	0.120881	41517	trans
ENSG00000182472	CAPN12	rs3918365	3	46356873	G	A	-0.057831	0.0105197	3.85394e-08	0.0112831	42195	trans
ENSG00000182504	CEP97	rs7628866	3	101723056	C	A	-0.228385	0.00436183	0	1	28883	cis
ENSG00000182504	CEP97	rs36067270	3	101607971	T	C	-0.124864	0.00462559	0	0.489188	28883	cis
ENSG00000182504	CEP97	rs79016903	3	101183996	A	G	0.0956917	0.0169216	1.55847e-08	0.311352	24401	cis
ENSG00000182512	GLRX5	rs573682388	3	38165547	TGGGGCTGGGGTGGAGGGCGGGACAGA	T	-0.0679559	0.00985229	5.29332e-12	0.999824	37973	trans
ENSG00000182518	FAM104B	rs1354034	3	56815721	C	T	-0.0271113	0.00458616	3.3892e-09	0.973495	43169	trans
ENSG00000182544	MFSD5	rs17497118	3	127615755	A	G	-0.0275382	0.00420023	5.51363e-11	0.107907	41124	trans
ENSG00000182568	SATB1	rs9822484	3	18381543	T	G	-0.0914601	0.00258612	0	0.256524	40443	cis
ENSG00000182568	SATB1	rs5846986	3	18432803	C	CA	0.0820216	0.00288066	0	0.988388	40443	cis
ENSG00000182568	SATB1	rs9714216	3	18362574	C	T	-0.0133991	0.00274514	1.05532e-06	0.665425	40443	cis
ENSG00000182568	SATB1	rs111739313	3	18717591	CCCTTCCTT	C	0.0345188	0.00372119	0	0.0391945	40443	cis
ENSG00000182568	SATB1	rs6778301	3	18723537	G	A	-0.0369344	0.00286605	0	0.167249	40443	cis
ENSG00000182568	SATB1	rs62238493	3	18241082	A	G	0.0352657	0.00313656	0	0.682656	40204	cis
ENSG00000182580	EPHB3	rs4074989	3	184637317	T	C	-0.381366	0.00592627	0	0.999941	38676	cis
ENSG00000182580	EPHB3	rs7611924	3	184637691	A	T	-0.237926	0.00882006	0	0.642314	36432	cis
ENSG00000182580	EPHB3	rs7652597	3	184575981	C	T	-0.19537	0.00664259	0	0.416687	38676	cis
ENSG00000182580	EPHB3	rs10937182	3	184629315	T	C	-0.107114	0.00712783	0	1	38676	cis
ENSG00000182580	EPHB3	rs2377119	3	184714922	G	A	-0.135863	0.00708144	0	1	38676	cis
ENSG00000182580	EPHB3	rs12490206	3	184562922	C	G	-0.0855855	0.00667581	0	0.996376	39580	cis
ENSG00000182580	EPHB3	rs9826375	3	184678625	G	A	0.071616	0.0102436	2.72316e-12	0.999439	38569	cis
ENSG00000182606	TRAK1	rs143707219	3	41829375	A	G	-0.0702153	0.0054004	0	1	42059	cis
ENSG00000182606	TRAK1	rs9869694	3	42216079	A	G	-0.085422	0.00370622	0	0.459864	42059	cis
ENSG00000182606	TRAK1	rs62257301	3	42007359	A	G	0.103916	0.00527764	0	0.998343	39512	cis
ENSG00000182606	TRAK1	rs148265682	3	41794691	GA	G	0.0594792	0.0115151	2.40038e-07	0.999989	35849	cis
ENSG00000182606	TRAK1	rs12634543	3	42101464	T	C	-0.0431747	0.00587206	1.94511e-13	0.678129	39311	cis
ENSG00000182606	TRAK1	rs247412	3	42346048	G	T	-0.02483	0.0039242	2.49297e-10	0.809335	42059	cis
ENSG00000182606	TRAK1	rs147400998	3	42014066	GC	G	0.0592142	0.00603587	0	0.436951	39050	cis
ENSG00000182718	ANXA2	rs3732378	3	39265671	A	G	-0.0280392	0.00379596	1.50546e-13	0.999993	42801	trans
ENSG00000182747	SLC35D3	rs1354034	3	56815721	C	T	0.046826	0.00650472	6.07514e-13	0.998439	37098	trans
ENSG00000182782	HCAR2	rs4287896	3	101542715	G	A	0.0295453	0.00402179	2.03837e-13	0.0526808	40443	trans
ENSG00000182853	VMO1	rs12485444	3	188417995	A	T	-0.0774884	0.00646851	0	0.998796	41926	trans
ENSG00000182853	VMO1	rs938203	3	39281174	G	A	0.0535871	0.00942972	1.32516e-08		41819	trans
ENSG00000182923	CEP63	rs9834755	3	134488003	A	G	0.464155	0.00313939	0	1	43301	cis
ENSG00000182923	CEP63	rs200113343	3	134438995	GT	G	-0.219295	0.00409457	0	0.694878	43301	cis
ENSG00000182923	CEP63	3:134635494:T:TAAA	3	134635493	TAAA	T	0.170179	0.00429463	0	1	43301	cis
ENSG00000182923	CEP63	rs114108011	3	134537268	C	G	0.550104	0.0127307	0	0.984036	35670	cis
ENSG00000182923	CEP63	rs374984650	3	49934454	G	GA	0.0218766	0.00391671	2.33092e-08	0.0424403	42265	trans
ENSG00000182934	SRPRA	rs6777180	3	152227576	A	G	0.0204363	0.00329314	5.44464e-10	0.229877	43301	trans
ENSG00000182944	EWSR1	rs751332144	3	157280014	CA	C	-0.0230287	0.00412726	2.40988e-08	0.0442869	40507	trans
ENSG00000182973	CNOT10	rs12634386	3	32578857	T	C	-0.0514245	0.00589786	0	0.493144	25259	cis
ENSG00000182973	CNOT10	rs375509179	3	32691162	A	T	0.141244	0.0125312	0	0.120445	24779	cis
ENSG00000182973	CNOT10	rs73059823	3	32714083	G	A	-0.0652926	0.00722307	0	0.0901609	26295	cis
ENSG00000182973	CNOT10	rs1285705807	3	32644426	A	AATTATATTAATATAATATAATATTAAATTAT	-0.0534178	0.00645392	2.22045e-16	0.117195	25259	cis
ENSG00000182983	ZNF662	rs2288370	3	42935944	C	T	-0.0545246	0.00525303	0	0.766078	39902	cis
ENSG00000182983	ZNF662	rs201134184	3	42906542	AGAGT	A	0.179106	0.0193192	0	1	31998	cis
ENSG00000182983	ZNF662	rs78329140	3	42737386	A	G	0.0404521	0.00670885	1.64298e-09	0.0583117	39795	cis
ENSG00000182983	ZNF662	rs142648972	3	42980480	A	G	0.142838	0.0208078	6.66556e-12	0.336772	32950	cis
ENSG00000183011	NAA38	rs1354034	3	56815721	C	T	0.0196055	0.00327977	2.26289e-09	0.861699	42963	trans
ENSG00000183018	SPNS2	rs10603829	3	191924216	T	TA	-0.0792158	0.0136523	6.53838e-09	0.645829	37567	trans
ENSG00000183023	SLC8A1	rs9825106	3	101538955	C	T	-0.0326223	0.00431811	4.19664e-14	0.072928	42601	trans
ENSG00000183087	GAS6	rs397876612	3	128659722	CA	C	0.0416585	0.00604555	5.54918e-12		43301	trans
ENSG00000183134	PTGDR2	rs13089722	3	128587914	A	G	-0.046869	0.00648894	5.08926e-13	0.339287	43169	trans
ENSG00000183255	PTTG1IP	rs6772095	3	49940636	T	C	-0.0261627	0.00392311	2.57783e-11	0.0705431	42963	trans
ENSG00000183283	DAZAP2	rs200529246	3	127653664	A	AAGAG	0.0237821	0.00316777	6.01741e-14	0.1356	41124	trans
ENSG00000183337	BCOR	rs9870697	3	72456165	G	A	-0.0267404	0.00302539	0	0.329365	43301	trans
ENSG00000183508	TENT5C	rs1354034	3	56815721	C	T	-0.0295808	0.00362666	4.44089e-16	0.999999	43169	trans
ENSG00000183508	TENT5C	rs573682388	3	38165547	TGGGGCTGGGGTGGAGGGCGGGACAGA	T	-0.0560912	0.0102342	4.23472e-08	0.993175	37973	trans
ENSG00000183624	HMCES	rs62266907	3	129301155	A	G	-0.170036	0.00573585	0	0.879649	38794	cis
ENSG00000183624	HMCES	rs10934882	3	129325163	C	T	0.031943	0.00370728	0	0.223706	40578	cis
ENSG00000183624	HMCES	rs2625955	3	129527956	A	C	0.0227419	0.0047349	1.56282e-06	0.350192	40578	cis
ENSG00000183624	HMCES	rs55683935	3	128630533	G	T	0.065547	0.00979318	2.18443e-11	0.997476	36432	cis
ENSG00000183624	HMCES	rs13085838	3	64664911	A	G	0.0206134	0.00375512	4.03252e-08	0.312971	41614	trans
ENSG00000183625	CCR3	rs55842014	3	46247622	A	G	0.61447	0.0046324	0	1	41721	cis
ENSG00000183625	CCR3	rs147398495	3	46208452	G	GTTC	0.573378	0.00477136	0	0.999999	41721	cis
ENSG00000183625	CCR3	rs4683222	3	46397734	T	A	0.264128	0.00539178	0	1	41589	cis
ENSG00000183625	CCR3	rs61222471	3	46234584	A	C	0.196096	0.00910322	0	1	41020	cis
ENSG00000183625	CCR3	rs71095090	3	46254483	CT	C	-0.314819	0.0094743	0	0.97931	42518	cis
ENSG00000183625	CCR3	rs7646596	3	128601502	G	T	0.0610981	0.00826178	1.4122e-13	0.303706	41589	trans
ENSG00000183625	CCR3	rs155385	3	1377926	G	C	0.0325242	0.0056228	7.28008e-09	0.466631	41317	trans
ENSG00000183662	TAFA1	rs7428837	3	68057785	T	C	-0.479784	0.00551426	0	1	42265	cis
ENSG00000183662	TAFA1	rs7638117	3	68123107	G	T	-0.490693	0.00534508	0	0.967634	42265	cis
ENSG00000183662	TAFA1	rs138208356	3	68116256	A	AAAACAAACAAAC	-0.435803	0.00545221	0	1	42265	cis
ENSG00000183662	TAFA1	rs78398752	3	68254699	T	G	-0.528857	0.021402	0	0.999999	34900	cis
ENSG00000183722	LHFPL6	rs1354034	3	56815721	C	T	0.0682942	0.00636524	0	1	38269	trans
ENSG00000183785	TUBA8	rs1354034	3	56815721	C	T	0.0824581	0.00397502	0	1	40581	trans
ENSG00000183813	CCR4	rs7629880	3	33017319	G	A	0.220018	0.00620103	0	0.939565	43095	cis
ENSG00000183813	CCR4	rs35533674	3	33013605	A	G	0.216601	0.00714674	0	0.528424	42963	cis
ENSG00000183813	CCR4	rs7646643	3	33005145	A	G	-0.135268	0.00578195	0	1	40751	cis
ENSG00000183813	CCR4	rs116823501	3	33104738	T	G	0.399132	0.016341	0	0.894273	38148	cis
ENSG00000183873	SCN5A	rs11720524	3	38633921	G	C	-0.146107	0.00770493	0	1	27647	cis
ENSG00000183873	SCN5A	rs41312437	3	38608455	A	G	0.422176	0.0233678	0	1	24414	cis
ENSG00000183873	SCN5A	rs6782237	3	38655062	C	G	-0.0819693	0.00761688	0	0.424379	27647	cis
ENSG00000183873	SCN5A	rs11710223	3	38635329	A	T	-0.0806055	0.0110522	3.02869e-13	0.363105	27546	cis
ENSG00000183918	SH2D1A	rs4502545	3	28261539	A	G	0.0467954	0.00380678	0	0.363926	40311	trans
ENSG00000183918	SH2D1A	rs377485826	3	28419744	T	TA	-0.0275182	0.00368123	7.70495e-14	0.0670923	39677	trans
ENSG00000183960	KCNH8	rs11349666	3	19357210	T	TA	0.0533671	0.00602701	0	0.654437	38633	cis
ENSG00000183960	KCNH8	rs148384406	3	19355092	G	C	-0.0846088	0.00612196	0	0.492821	39781	cis
ENSG00000183960	KCNH8	rs12638161	3	19357510	T	C	0.130382	0.0127916	0	0.595062	40747	cis
ENSG00000183960	KCNH8	rs58189684	3	19343972	TGGAG	T	-0.0412269	0.00503895	2.22045e-16	0.952285	41565	cis
ENSG00000183963	SMTN	rs11925835	3	56831417	C	T	0.0300747	0.00542664	2.98966e-08	0.17815	43169	trans
ENSG00000184014	DENND5A	rs62256050	3	53274143	T	C	0.0234708	0.00284807	2.22045e-16	0.0766054	43169	trans
ENSG00000184014	DENND5A	rs17282160	3	127499961	T	C	0.0200066	0.00302823	3.92955e-11	0.365716	41124	trans
ENSG00000184060	ADAP2	rs10525306	3	188394551	AGT	A	-0.0281856	0.0033447	0	0.101019	43169	trans
ENSG00000184178	SCFD2	rs1354034	3	56815721	C	T	0.0739416	0.00478123	0	1	43169	trans
ENSG00000184178	SCFD2	rs4681794	3	56742880	C	T	0.0246684	0.004955	6.40835e-07	0.161601	42265	trans
ENSG00000184203	PPP1R2	rs36002025	3	195551537	T	C	0.0681893	0.00343479	0	0.696084	24654	cis
ENSG00000184203	PPP1R2	rs2641366	3	195547317	A	G	0.0512645	0.00338121	0	1	27847	cis
ENSG00000184203	PPP1R2	rs73208949	3	195512382	C	T	0.0613355	0.00360261	0	0.389066	27847	cis
ENSG00000184203	PPP1R2	rs111581175	3	195549590	C	T	0.067681	0.00405492	0	0.305823	26722	cis
ENSG00000184203	PPP1R2	rs2682383	3	101391301	A	T	-0.0220908	0.00326691	1.36096e-11	0.0287362	28883	trans
ENSG00000184220	CMSS1	rs2449106	3	99883243	G	A	0.307542	0.00399874	0	1	41798	cis
ENSG00000184220	CMSS1	rs141514291	3	99745832	G	GA	0.197685	0.0045477	0	0.999999	43095	cis
ENSG00000184232	OAF	rs12485444	3	188417995	A	T	0.0420082	0.00388787	0	0.999871	43301	trans
ENSG00000184307	ZDHHC23	rs1433365897	3	113833120	CT	C	-0.0482916	0.00511527	0	0.999294	42265	cis
ENSG00000184307	ZDHHC23	rs551191879	3	113961314	TAA	T	0.0984643	0.00909331	0	0.986367	41424	cis
ENSG00000184307	ZDHHC23	rs9865782	3	113933927	G	A	-0.0386161	0.00452837	0	0.982678	41696	cis
ENSG00000184371	CSF1	rs62278041	3	188052647	T	C	-0.0588444	0.00701044	0	0.145722	42176	trans
ENSG00000184371	CSF1	rs3733018	3	187738806	C	A	0.0397755	0.00545815	3.16192e-13	0.547563	43301	trans
ENSG00000184381	PLA2G6	rs17497159	3	127618899	A	G	0.0293229	0.00436474	1.84079e-11	0.113394	41124	trans
ENSG00000184432	COPB2	rs4607068	3	139444152	G	A	0.0573001	0.00280931	0	0.319999	42283	cis
ENSG00000184432	COPB2	rs6781318	3	139382619	A	G	0.0837911	0.00447341	0	0.357942	43301	cis
ENSG00000184432	COPB2	rs9831298	3	140833021	C	T	0.022683	0.00368205	7.25402e-10	0.0790445	43301	intermediate
ENSG00000184481	FOXO4	rs1354034	3	56815721	C	T	-0.0276241	0.00322686	0	1	43169	trans
ENSG00000184481	FOXO4	rs6775583	3	142480979	G	A	0.0213458	0.00317829	1.86615e-11	0.0523625	42265	trans
ENSG00000184489	PTP4A3	rs17234771	3	53273336	A	G	-0.072766	0.00611357	0	0.0903833	42237	trans
ENSG00000184489	PTP4A3	rs323622	3	152256165	A	T	-0.0422699	0.0049311	0	0.365466	42237	trans
ENSG00000184489	PTP4A3	rs3774298	3	187742311	A	G	0.0425588	0.00562443	3.81917e-14	0.757262	42237	trans
ENSG00000184489	PTP4A3	rs2811488	3	128617674	T	C	-0.0301036	0.00505743	2.64306e-09	0.0289013	42105	trans
ENSG00000184500	PROS1	rs1354034	3	56815721	C	T	0.279	0.00528691	0	1	28751	trans
ENSG00000184500	PROS1	rs9848659	3	94041980	C	T	-0.218872	0.0071452	0	0.52633	27847	cis
ENSG00000184500	PROS1	rs9824925	3	93786619	G	C	0.247272	0.00839555	0	0.569396	23616	cis
ENSG00000184500	PROS1	rs2316811	3	90263904	C	T	-0.171621	0.0127471	0	0.516178	26996	intermediate
ENSG00000184500	PROS1	rs6764131	3	89029156	A	G	0.0697916	0.0122694	1.2834e-08	0.746487	28776	intermediate
ENSG00000184500	PROS1	rs200257997	3	89961392	G	T	0.0893559	0.00707369	0	0.980851	26815	intermediate
ENSG00000184500	PROS1	rs199689022	3	56716606	C	CCG	0.0409966	0.00617427	3.13862e-11	0.420961	27847	trans
ENSG00000184500	PROS1	rs77604772	3	90116592	T	C	-0.0873922	0.0115401	3.64153e-14	0.976684	24241	intermediate
ENSG00000184500	PROS1	rs17825630	3	56916027	A	G	0.0698571	0.0088747	3.55271e-15	0.858524	27847	trans
ENSG00000184574	LPAR5	rs6808936	3	141390479	G	A	-0.0329637	0.00416734	2.66454e-15	0.158297	43095	trans
ENSG00000184574	LPAR5	rs7623800	3	39149451	T	C	-0.0475171	0.00665265	9.15934e-13	0.282598	43095	trans
ENSG00000184584	STING1	rs12485444	3	188417995	A	T	0.0495813	0.00379474	0	1	42237	trans
ENSG00000184584	STING1	rs7645825	3	28240060	A	G	-0.030897	0.00532124	6.38487e-09	0.297609	42105	trans
ENSG00000184602	SNN	rs1354034	3	56815721	C	T	-0.0300542	0.00368468	4.44089e-16	0.999998	42469	trans
ENSG00000184613	NELL2	rs2177039	3	115114436	A	G	0.0410717	0.00558249	1.8785e-13	0.135707	43301	trans
ENSG00000184613	NELL2	rs56410664	3	71391692	C	T	0.0269217	0.00484762	2.79866e-08	0.181358	42265	trans
ENSG00000184678	H2BC21	rs1354034	3	56815721	C	T	-0.0839731	0.00511092	0	1	28751	trans
ENSG00000184678	H2BC21	rs56154408	3	178957579	C	T	0.0369042	0.00617218	2.24336e-09	0.0351529	27740	trans
ENSG00000184702	SEPTIN5	rs1354034	3	56815721	C	T	0.0909412	0.00360919	0	1	40732	trans
ENSG00000184702	SEPTIN5	rs17825630	3	56916027	A	G	0.0350471	0.00587896	2.50013e-09	0.957835	39828	trans
ENSG00000184731	FAM110C	rs1472468	3	4827543	T	A	0.0456219	0.00818145	2.4574e-08	0.336889	25690	trans
ENSG00000184792	OSBP2	rs4857673	3	177210557	A	T	-0.0263102	0.00363293	4.41647e-13	0.121705	42265	trans
ENSG00000184867	ARMCX2	rs34778241	3	71722064	TG	T	0.0384558	0.00602221	1.7066e-10	0.996856	39978	trans
ENSG00000184887	BTBD6	rs1354034	3	56815721	C	T	0.0297384	0.00434428	7.62501e-12	0.97794	42963	trans
ENSG00000184887	BTBD6	rs9288986	3	113823292	A	G	0.0304784	0.00517808	3.95571e-09	0.988891	39311	trans
ENSG00000184897	H1-10	rs4927912	3	129255135	C	A	0.0611863	0.00595127	0	0.59274	42265	cis
ENSG00000184897	H1-10	rs6803404	3	129247636	G	A	0.0400743	0.00625763	1.51292e-10	0.512299	40481	cis
ENSG00000184897	H1-10	rs4073154	3	129316642	G	A	0.125263	0.00460451	0	0.999833	42265	cis
ENSG00000184897	H1-10	rs3138374	3	129430122	GAT	G	0.0500124	0.00578632	0	0.074582	42397	cis
ENSG00000184900	SUMO3	rs1354034	3	56815721	C	T	0.0276498	0.00363716	2.90878e-14	0.995857	43169	trans
ENSG00000184922	FMNL1	rs62255994	3	53245733	T	C	0.0150095	0.00221251	1.16962e-11	0.132003	42908	trans
ENSG00000184939	ZFP90	rs62280667	3	101365760	C	T	-0.0388312	0.00507749	2.04281e-14	0.0879724	43301	trans
ENSG00000184985	SORCS2	rs531500623	3	101587254	AAG	A	-0.0453909	0.00702626	1.04579e-10	0.465284	41833	trans
ENSG00000185052	SLC24A3	rs1354034	3	56815721	C	T	0.210919	0.00474924	0	1	43169	trans
ENSG00000185052	SLC24A3	rs386396721	3	56706038	CAA	C	0.0307648	0.0059506	2.34047e-07	0.568939	42265	trans
ENSG00000185112	FAM43A	rs789859	3	194685159	T	G	-0.487386	0.00501741	0	0.936254	25259	cis
ENSG00000185112	FAM43A	3:194690316:G:T	3	194690316	T	G	0.0990837	0.00727867	0	0.971422	25259	cis
ENSG00000185112	FAM43A	rs7617907	3	194681947	T	C	0.42105	0.00756828	0	0.985419	25259	cis
ENSG00000185112	FAM43A	rs55980698	3	195109041	C	T	-0.117706	0.00652626	0	0.70487	24690	cis
ENSG00000185112	FAM43A	rs35285202	3	194686115	A	G	-0.197619	0.0163278	0	1	22903	cis
ENSG00000185112	FAM43A	rs79990899	3	194627232	T	C	-0.314116	0.0192891	0	0.841493	22278	cis
ENSG00000185112	FAM43A	rs4677767	3	194856385	G	A	0.0809222	0.00587284	0	0.454226	26295	cis
ENSG00000185112	FAM43A	rs952481	3	195101369	C	T	-0.090438	0.00752791	0	1	24690	cis
ENSG00000185112	FAM43A	rs77287756	3	194890645	C	T	0.0934689	0.0068462	0	0.252009	25259	cis
ENSG00000185112	FAM43A	rs371933614	3	195088154	C	CG	0.07725	0.0106658	4.39648e-13	0.998811	22908	cis
ENSG00000185168	LINC00482	rs12485444	3	188417995	A	T	-0.0599062	0.00659282	0	0.952622	27924	trans
ENSG00000185189	NRBP2	rs28565548	3	101511819	G	T	0.0468427	0.00425541	0	0.0354812	43301	trans
ENSG00000185201	IFITM2	rs41266485	3	127671682	T	C	0.0291344	0.00343608	0	0.312236	41385	trans
ENSG00000185215	TNFAIP2	rs62279871	3	188063383	C	T	0.0246106	0.00389958	2.77098e-10	0.211718	42988	trans
ENSG00000185219	ZNF445	rs114398824	3	44618571	A	G	0.127036	0.0110491	0	0.993473	36097	cis
ENSG00000185219	ZNF445	rs73088468	3	44301068	C	T	-0.0632401	0.00439443	0	0.0497437	41425	cis
ENSG00000185219	ZNF445	rs879574904	3	44510785	C	CAGCATCCTTCGCCTCCT	0.0475637	0.004964	0	0.695945	39581	cis
ENSG00000185245	GP1BA	rs1354034	3	56815721	C	T	0.126508	0.00364641	0	1	42168	trans
ENSG00000185245	GP1BA	rs199689022	3	56716606	C	CCG	0.0222277	0.00410824	6.28448e-08	0.240206	41264	trans
ENSG00000185245	GP1BA	rs13314114	3	123117153	C	T	-0.0211748	0.00357455	3.1462e-09	0.166589	42300	trans
ENSG00000185291	IL3RA	rs35778631	3	128562269	A	C	-0.0524196	0.00905436	7.06243e-09		33783	trans
ENSG00000185485	SDHAP1	rs2291652	3	195750920	A	G	0.345198	0.00634201	0	1	24770	cis
ENSG00000185485	SDHAP1	rs2550271	3	195758045	A	G	0.223919	0.00625351	0	0.999866	24770	cis
ENSG00000185485	SDHAP1	rs80090804	3	195910763	C	T	-0.156543	0.00828966	0	1	24663	cis
ENSG00000185485	SDHAP1	rs77336698	3	195599129	TTTTG	T	0.348521	0.00672008	0	1	21630	cis
ENSG00000185485	SDHAP1	rs9861311	3	196034077	G	C	0.124027	0.0061939	0	1	24770	cis
ENSG00000185485	SDHAP1	rs1229853312	3	196007614	C	CTT	0.216211	0.0161665	0	1	24225	cis
ENSG00000185485	SDHAP1	rs2550261	3	195763413	C	T	0.239233	0.00696656	0	1	23083	cis
ENSG00000185485	SDHAP1	rs13302958	3	195580923	C	T	0.0956035	0.00649401	0	1	22533	cis
ENSG00000185485	SDHAP1	rs370632033	3	195973904	G	C	-0.452194	0.0195164	0	0.534822	20804	cis
ENSG00000185485	SDHAP1	rs9990333	3	196100334	T	C	-0.106249	0.00599883	0	0.870478	25699	cis
ENSG00000185532	PRKG1	rs1354034	3	56815721	C	T	0.0739713	0.00630844	0	1	36578	trans
ENSG00000185596	WASH3P	rs79759774	3	197906357	T	C	0.0752221	0.0167654	7.2314e-06	0.277477	23082	trans
ENSG00000185596	WASH3P	rs9836233	3	198069135	G	A	-0.0521647	0.00710186	2.05391e-13	0.752563	20639	trans
ENSG00000185614	INKA1	rs6802890	3	49794828	G	A	-0.0972129	0.00434766	0	0.147124	42831	cis
ENSG00000185621	LMLN	rs149206290	3	198015732	C	T	0.356853	0.0122517	0	0.854206	39421	cis
ENSG00000185621	LMLN	rs10679322	3	198035361	GTT	G	0.100948	0.00688132	0	1	39001	cis
ENSG00000185621	LMLN	rs10154902	3	198107320	A	C	-0.119328	0.00609745	0	0.979972	36973	cis
ENSG00000185624	P4HB	rs4611808	3	51431657	C	T	0.0311636	0.00418006	8.9706e-14	0.19486	41435	trans
ENSG00000185624	P4HB	rs9841006	3	186575346	T	C	0.0288768	0.00513532	1.87477e-08	0.160817	40380	trans
ENSG00000185630	PBX1	rs1354034	3	56815721	C	T	-0.0359031	0.00379714	0	0.999997	43169	trans
ENSG00000185630	PBX1	rs397763943	3	107501738	TA	T	-0.0234519	0.00415117	1.60954e-08	0.132072	43301	trans
ENSG00000185650	ZFP36L1	rs2030030	3	188076045	C	T	-0.0222783	0.00375759	3.0501e-09	0.0932413	43194	trans
ENSG00000185697	MYBL1	rs1894388	3	46350640	T	C	-0.0297645	0.00516303	8.16922e-09	0.0197061	38321	trans
ENSG00000185798	WDR53	rs9814342	3	196544436	C	A	0.0938829	0.00507725	0	0.858574	42963	cis
ENSG00000185825	BCAP31	rs9822795	3	119491172	A	T	-0.017029	0.00283722	1.94893e-09		43301	trans
ENSG00000185909	KLHDC8B	rs11710247	3	49212367	T	G	0.294272	0.00806103	0	0.517759	42994	cis
ENSG00000185909	KLHDC8B	rs2003485	3	50139156	T	C	-0.141314	0.00609026	0	1	43095	cis
ENSG00000185909	KLHDC8B	rs7634084	3	49912401	T	A	-0.0593327	0.0053822	0	0.76039	42963	cis
ENSG00000185909	KLHDC8B	rs12107768	3	50026320	T	G	0.0802325	0.00716666	0	0.333962	39619	cis
ENSG00000185909	KLHDC8B	rs7614738	3	49273698	G	C	-0.0686599	0.00557969	0	0.723914	42077	cis
ENSG00000185909	KLHDC8B	rs7623687	3	49411133	C	A	-0.0965122	0.00778559	0	0.403711	41311	cis
ENSG00000185909	KLHDC8B	rs115507699	3	46691182	G	A	-0.283733	0.0156312	0	1	39552	intermediate
ENSG00000185909	KLHDC8B	rs75179816	3	52005493	T	G	-0.281451	0.0146057	0	0.308625	40175	intermediate
ENSG00000185909	KLHDC8B	rs1354034	3	56815721	C	T	-0.0471422	0.00537469	0	1	42963	trans
ENSG00000185909	KLHDC8B	rs62272725	3	152249252	C	T	-0.0362052	0.00558084	8.73288e-11	0.386909	42963	trans
ENSG00000185920	PTCH1	rs201955712	3	72376922	A	T	0.0252254	0.00444986	1.43792e-08		43301	trans
ENSG00000185963	BICD2	rs140200871	3	152250233	T	G	0.0191075	0.00338089	1.58952e-08	0.102203	43095	trans
ENSG00000185973	TMLHE	rs397990655	3	101609326	CA	C	0.0352202	0.00553885	2.03394e-10	0.0496786	43040	trans
ENSG00000185989	RASA3	rs1344142	3	56823405	C	T	0.0218376	0.00349146	3.98576e-10	0.171271	41407	trans
ENSG00000186001	LRCH3	rs200674643	3	197938317	CA	C	-0.0503446	0.00534621	0	0.22854	42265	cis
ENSG00000186074	CD300LF	rs527919546	3	53380994	C	CA	-0.0367909	0.00438422	0	0.0830555	42963	trans
ENSG00000186074	CD300LF	rs10937335	3	188052981	T	C	0.0307037	0.00477315	1.25462e-10	0.0896754	41970	trans
ENSG00000186106	ANKRD46	rs1258730403	3	142486959	C	CA	0.0270122	0.00477036	1.4918e-08	0.137137	43169	trans
ENSG00000186132	C2orf76	rs1440394705	3	170165753	C	CA	-0.074712	0.0131412	1.3056e-08	0.987537	27695	trans
ENSG00000186162	CIDECP1	rs34684179	3	10031360	A	G	-0.0843927	0.013961	1.49518e-09	1	37178	cis
ENSG00000186162	CIDECP1	rs35891157	3	9994984	CTAT	C	-0.0798292	0.00578502	0	0.999999	36234	cis
ENSG00000186162	CIDECP1	rs62245551	3	10133152	T	C	0.0747582	0.00598534	0	0.387455	36803	cis
ENSG00000186204	CYP4F12	rs3774298	3	187742311	A	G	-0.0521046	0.0058053	0	0.998071	42831	trans
ENSG00000186204	CYP4F12	rs10433618	3	53250421	A	C	0.0385594	0.00635905	1.33018e-09	0.0711329	42438	trans
ENSG00000186205	MTARC1	rs3774298	3	187742311	A	G	-0.0281054	0.00447253	3.29952e-10	0.768495	42601	trans
ENSG00000186265	BTLA	rs2683914	3	112453516	A	G	-0.0720745	0.00353653	0	0.215282	43095	cis
ENSG00000186265	BTLA	rs13070342	3	112520209	C	G	-0.0375173	0.00744983	4.75384e-07	0.0404589	41595	cis
ENSG00000186272	ZNF17	rs4287896	3	101542715	G	A	-0.0785483	0.00405601	0	0.265591	40443	trans
ENSG00000186281	GPAT2	rs1163438	3	109332133	C	T	0.0526647	0.00928295	1.40096e-08	0.182084	27099	trans
ENSG00000186300	ZNF555	rs62280667	3	101365760	C	T	-0.0623135	0.00557454	0	0.430067	43301	trans
ENSG00000186395	KRT10	rs1362711204	3	12689518	C	CAA	0.0538911	0.00918817	4.48411e-09	0.904471	28650	trans
ENSG00000186432	KPNA4	rs62272800	3	160545596	A	T	0.0323939	0.00303356	0	0.0975179	28883	cis
ENSG00000186446	ZNF501	rs56084453	3	44721338	G	A	0.498287	0.00653876	0	1	40150	cis
ENSG00000186446	ZNF501	rs1416305322	3	44680536	A	AT	0.473032	0.00692987	0	1	39581	cis
ENSG00000186446	ZNF501	rs73076568	3	44791618	G	T	0.424935	0.0135377	0	0.999999	35261	cis
ENSG00000186446	ZNF501	rs1255510793	3	44620322	A	ATGTATGTGTG	0.425304	0.0126726	0	1	35145	cis
ENSG00000186446	ZNF501	rs756217302	3	44801208	CG	C	0.253008	0.0137944	0	0.999984	38201	cis
ENSG00000186446	ZNF501	rs778070816	3	44239855	A	AGAGTGT	0.141518	0.0069055	0	0.996799	39239	cis
ENSG00000186446	ZNF501	rs1491481127	3	44829374	A	ATG	-0.168393	0.0160333	0	1	35551	cis
ENSG00000186446	ZNF501	rs2682383	3	101391301	A	T	-0.0553986	0.00573499	0	0.0775126	42443	trans
ENSG00000186448	ZNF197	rs56084453	3	44721338	G	A	0.376893	0.00528625	0	1	39944	cis
ENSG00000186448	ZNF197	rs1551063	3	44623793	T	C	-0.278856	0.00454465	0	0.527966	39417	cis
ENSG00000186448	ZNF197	rs2682383	3	101391301	A	T	-0.0445832	0.00459796	0	0.0945605	42237	trans
ENSG00000186480	INSIG1	rs3732378	3	39265671	A	G	-0.0572093	0.00618094	0	1	42801	trans
ENSG00000186480	INSIG1	rs1354034	3	56815721	C	T	-0.0314843	0.00481372	6.13007e-11	0.998256	43169	trans
ENSG00000186529	CYP4F3	rs62255994	3	53245733	T	C	0.0628346	0.00460166	0	0.228544	42908	trans
ENSG00000186591	UBE2H	rs1354034	3	56815721	C	T	-0.0230069	0.00340162	1.34692e-11	0.99978	43169	trans
ENSG00000186635	ARAP1	rs76367790	3	49984651	A	G	0.0128741	0.00204046	2.80118e-10	0.0357484	38255	trans
ENSG00000186635	ARAP1	rs200529246	3	127653664	A	AAGAG	0.0144754	0.00249034	6.15055e-09	0.124306	37114	trans
ENSG00000186642	PDE2A	rs1354034	3	56815721	C	T	-0.0522348	0.00583515	0	0.999991	43169	trans
ENSG00000186654	PRR5	rs71327053	3	46340016	T	C	-0.0422526	0.00593144	1.05227e-12	0.0238986	39401	trans
ENSG00000186767	SPIN4	rs115212556	3	87630321	A	G	-0.0841192	0.0151693	2.93338e-08	0.955514	33085	trans
ENSG00000186792	HYAL3	rs13064381	3	50195884	T	C	-0.352194	0.00543864	0	1	41624	cis
ENSG00000186792	HYAL3	rs199673488	3	49944883	AT	A	-0.27822	0.0072696	0	1	40990	cis
ENSG00000186792	HYAL3	rs11714286	3	50148075	A	G	0.174938	0.00541272	0	1	37218	cis
ENSG00000186792	HYAL3	rs1381816417	3	50039482	A	AC	-0.260054	0.00591711	0	0.992861	42265	cis
ENSG00000186792	HYAL3	rs201167549	3	50011839	CT	C	-0.236885	0.00862434	0	0.929903	39416	cis
ENSG00000186792	HYAL3	rs62257504	3	51292928	T	C	0.289475	0.00615517	0	0.999999	41696	cis
ENSG00000186792	HYAL3	rs2014830	3	50134964	T	C	0.335345	0.00568158	0	1	40086	cis
ENSG00000186792	HYAL3	rs56175329	3	51421532	T	C	-0.0928956	0.00561187	0	0.983434	37842	intermediate
ENSG00000186792	HYAL3	rs71326934	3	50498952	G	C	-0.0401351	0.00809731	7.17413e-07	0.317825	38309	cis
ENSG00000186827	TNFRSF4	rs743660	3	46360527	A	G	-0.0364126	0.00589858	6.69578e-10	0.0635738	42625	trans
ENSG00000186827	TNFRSF4	rs114894166	3	46052352	A	G	-0.0463611	0.00882392	1.48814e-07	0.22079	39544	trans
ENSG00000187017	ESPN	rs397991737	3	177185606	CA	C	0.0545833	0.00561389	0	0.136235	42073	trans
ENSG00000187017	ESPN	rs1354034	3	56815721	C	T	-0.0310408	0.00566648	4.30238e-08	0.971724	42493	trans
ENSG00000187045	TMPRSS6	rs2596626	3	24168349	C	G	-0.0358869	0.00636083	1.68222e-08	0.54637	39618	trans
ENSG00000187091	PLCD1	rs59658035	3	37995207	G	A	0.262414	0.00587297	0	0.998118	43301	cis
ENSG00000187091	PLCD1	rs4353762	3	37960207	A	G	0.205858	0.00840358	0	0.492732	43062	cis
ENSG00000187091	PLCD1	rs722501	3	38029249	A	T	0.121804	0.0047488	0	0.995806	43301	cis
ENSG00000187091	PLCD1	rs73060853	3	38018455	T	C	-0.17012	0.0154473	0	0.991816	37697	cis
ENSG00000187098	MITF	rs555255027	3	69748073	CA	C	0.109385	0.00663726	0	0.332144	38977	cis
ENSG00000187109	NAP1L1	rs1354034	3	56815721	C	T	0.0306914	0.00311603	0	1	28751	trans
ENSG00000187118	CMC1	rs75033378	3	28254162	T	C	0.219985	0.00566714	0	0.59339	42628	cis
ENSG00000187118	CMC1	rs10460987	3	28500850	A	G	0.205954	0.00596253	0	0.144106	42760	cis
ENSG00000187118	CMC1	rs368770312	3	28275326	T	TTG	0.0694127	0.00644133	0	1	42527	cis
ENSG00000187118	CMC1	rs10572535	3	27732560	A	ATT	0.0733728	0.00458235	0	0.990879	42760	cis
ENSG00000187118	CMC1	rs6799435	3	28476718	G	A	-0.101946	0.00538942	0	0.0850431	42653	cis
ENSG00000187210	GCNT1	rs5852551	3	128578989	G	GATAT	0.0280668	0.0050011	1.9986e-08		43301	trans
ENSG00000187244	BCAM	rs12636078	3	20064181	G	A	-0.0294167	0.00520658	1.60536e-08	0.746847	42570	trans
ENSG00000187260	WDR86	rs112816969	3	46199065	G	T	0.062047	0.01085	1.07384e-08	0.499044	39649	trans
ENSG00000187474	FPR3	rs6785284	3	188402855	T	C	-0.0651388	0.00609056	0	0.340164	40507	trans
ENSG00000187474	FPR3	rs2317749	3	101403136	G	A	-0.043445	0.00641843	1.29872e-11	0.0395706	40507	trans
ENSG00000187699	C2orf88	rs1354034	3	56815721	C	T	-0.0342739	0.00348099	0	0.999992	42963	trans
ENSG00000187800	PEAR1	rs1354034	3	56815721	C	T	0.0790399	0.00368681	0	1	42963	trans
ENSG00000187801	ZFP69B	rs5851276	3	101544475	A	AT	0.0408097	0.00616027	3.4805e-11	0.082947	42395	trans
ENSG00000187815	ZFP69	rs13088318	3	101523907	G	A	-0.0486176	0.00555095	0	0.0621246	43301	trans
ENSG00000187837	H1-2	rs4974222	3	56567980	G	A	0.0348707	0.00561647	5.3444e-10	0.0606628	42397	trans
ENSG00000188021	UBQLN2	rs147884157	3	101356312	A	AAG	0.0227379	0.00323241	2.00195e-12	0.0348897	43301	trans
ENSG00000188021	UBQLN2	rs386396639	3	52650385	TAA	T	-0.0190533	0.00337715	1.68244e-08	0.015019	43169	trans
ENSG00000188076	SCGB1C1	rs3922896	3	38844006	A	C	-0.0720342	0.0122884	4.57397e-09	0.0661874	21772	trans
ENSG00000188158	NHS	rs35540183	3	152252005	C	T	-0.0252771	0.00431292	4.6067e-09	0.219576	43095	trans
ENSG00000188167	TMPPE	rs397935647	3	33085909	CA	C	-0.0607882	0.00628155	0	0.978434	40105	cis
ENSG00000188167	TMPPE	rs6773595	3	33152646	C	T	-0.0709602	0.00524336	0	1	38220	cis
ENSG00000188167	TMPPE	rs6770682	3	33073565	G	A	-0.0200635	0.00447642	7.3931e-06	0.999201	40105	cis
ENSG00000188167	TMPPE	rs35548241	3	33149064	G	A	-0.0541654	0.00453424	0	0.284493	40237	cis
ENSG00000188186	LAMTOR4	rs9859117	3	127678710	C	G	0.027189	0.00345876	3.77476e-15	0.0913369	41517	trans
ENSG00000188186	LAMTOR4	3:53206168:AAG:A	3	53206168	A	AAG	0.0240101	0.00381848	3.2186e-10	0.277926	42908	trans
ENSG00000188191	PRKAR1B	rs1354034	3	56815721	C	T	0.0427468	0.00450018	0	0.999996	39159	trans
ENSG00000188191	PRKAR1B	rs6808936	3	141390479	G	A	-0.0292327	0.00432057	1.32447e-11	0.178074	39291	trans
ENSG00000188290	HES4	rs13099273	3	188415730	T	A	0.0304379	0.00497614	9.54977e-10	0.126672	43169	trans
ENSG00000188313	PLSCR1	rs2587008	3	146542679	G	C	-0.28107	0.00433549	0	0.920578	28883	cis
ENSG00000188313	PLSCR1	rs1061307	3	146544557	T	C	-0.413654	0.00669813	0	1	28883	cis
ENSG00000188313	PLSCR1	rs67703040	3	146557941	T	C	-0.158125	0.00443502	0	0.443566	28883	cis
ENSG00000188313	PLSCR1	rs146290148	3	146544340	CG	C	-0.0900154	0.00708401	0	0.664595	28383	cis
ENSG00000188313	PLSCR1	rs3828380	3	146205964	T	C	-0.0738131	0.0101514	3.5616e-13	0.0994929	27525	cis
ENSG00000188315	C3orf62	rs113425200	3	49202495	T	TTGTGTGTGTGTGTGTGTGTG	0.0720706	0.00343223	0	0.977649	41133	cis
ENSG00000188315	C3orf62	rs1409143143	3	49474810	GT	G	0.0630077	0.00331715	0	0.932134	43301	cis
ENSG00000188315	C3orf62	rs201803226	3	49271924	C	A	0.024674	0.0045281	5.06293e-08	0.666999	36141	cis
ENSG00000188389	PDCD1	rs34556651	3	72347269	CA	C	-0.0321618	0.00578451	2.69778e-08	0.638233	42443	trans
ENSG00000188404	SELL	rs9846315	3	53252395	A	T	0.0305918	0.00437756	2.78177e-12	0.144636	43169	trans
ENSG00000188487	INSC	rs3773732	3	53166860	G	A	-0.0479507	0.00688207	3.22653e-12	0.99081	41328	trans
ENSG00000188559	RALGAPA2	rs10433618	3	53250421	A	C	-0.0222806	0.00381978	5.4454e-09		42702	trans
ENSG00000188785	ZNF548	rs2553430	3	101370418	C	T	0.0744164	0.00373528	0	0.107836	40443	trans
ENSG00000188846	RPL14	3:40480499:C:CTT	3	40480499	CTT	C	0.113559	0.00235237	0	1	39677	cis
ENSG00000188846	RPL14	rs60414002	3	40451411	CCACACACA	C	-0.0746183	0.00269898	0	0.999996	39677	cis
ENSG00000188846	RPL14	rs56798075	3	40509026	G	GCAATGTACTATCTTAA	0.0495248	0.00229099	0	0.394644	39677	cis
ENSG00000188846	RPL14	rs74585941	3	40277854	G	A	0.0596738	0.00498261	0	1	35086	cis
ENSG00000188846	RPL14	rs73080109	3	40459962	G	A	-0.073474	0.00589541	0	0.7077	37228	cis
ENSG00000188906	LRRK2	rs1979527	3	127681938	A	C	0.0181028	0.00318123	1.26659e-08	0.0814322	41838	trans
ENSG00000188958	UTS2B	rs6772358	3	191268951	T	A	-0.170325	0.00681066	0	1	35317	cis
ENSG00000188958	UTS2B	rs9827142	3	191399135	G	T	0.11717	0.00744109	0	0.183573	34551	cis
ENSG00000188958	UTS2B	rs12494322	3	191240580	G	T	-0.0488964	0.00727068	1.75415e-11	0.119344	35317	cis
ENSG00000188994	ZNF292	rs41266485	3	127671682	T	C	-0.0252329	0.00330262	2.17604e-14	0.183627	26967	trans
ENSG00000189043	NDUFA4	rs1354034	3	56815721	C	T	0.0211903	0.00279813	3.64153e-14	0.999984	43169	trans
ENSG00000189043	NDUFA4	rs34778241	3	71722064	TG	T	0.0197706	0.00329531	1.97787e-09	0.980135	40678	trans
ENSG00000189045	ANKDD1B	rs1354034	3	56815721	C	T	-0.0717271	0.00974197	1.803e-13	0.997281	21369	trans
ENSG00000189067	LITAF	rs543265267	3	127590434	A	ACCGGCCGCC	0.0264678	0.00345431	1.82077e-14	0.146293	43062	trans
ENSG00000189077	TMEM120A	rs201967821	3	53279683	CTAAT	C	-0.0228183	0.0032933	4.24771e-12	0.185716	43169	trans
ENSG00000189159	JPT1	rs9846315	3	53252395	A	T	0.0288445	0.0032133	0	0.264078	42963	trans
ENSG00000189223	PAX8-AS1	rs374272389	3	109342769	TA	T	-0.0606859	0.00812836	8.26006e-14	0.365103	32374	trans
ENSG00000189283	FHIT	rs11130745	3	60010942	A	G	-0.946655	0.0103937	0	1	40090	cis
ENSG00000189283	FHIT	rs3772509	3	60012988	G	A	-0.76629	0.00917501	0	1	42898	cis
ENSG00000189283	FHIT	rs140339034	3	60011153	AATTTT	A	-0.21567	0.00692497	0	1	43301	cis
ENSG00000189283	FHIT	rs2630148	3	60084281	A	C	0.129672	0.00417373	0	0.999998	43301	cis
ENSG00000189283	FHIT	rs2736796	3	59979902	A	G	-0.0545748	0.00603676	0	0.667325	43301	cis
ENSG00000189283	FHIT	rs525709	3	59869505	G	A	-0.0587893	0.00435017	0	0.963567	42265	cis
ENSG00000189283	FHIT	rs212041	3	60052552	T	G	0.191267	0.00772159	0	0.995564	41385	cis
ENSG00000189283	FHIT	rs35153236	3	60050602	TC	T	0.0494515	0.00494779	0	0.997761	43301	cis
ENSG00000189283	FHIT	rs9842232	3	188362375	G	C	0.026948	0.00435325	6.00427e-10	0.173126	43301	trans
ENSG00000189283	FHIT	rs17272754	3	16942922	A	T	0.0278385	0.00508718	4.44292e-08	0.0813226	43301	trans
ENSG00000189369	GSPT2	rs12488218	3	56688491	C	T	-0.0405909	0.00461784	0	0.0425114	43301	trans
ENSG00000189369	GSPT2	rs112997866	3	101549269	C	CTATA	0.0265656	0.00445752	2.52648e-09	0.0269477	43301	trans
ENSG00000189369	GSPT2	rs11352670	3	56669050	G	GA	0.0440673	0.00645	8.36553e-12	0.091515	42265	trans
ENSG00000196074	SYCP2	rs66467735	3	53323861	CAA	C	0.034821	0.00566039	7.66585e-10	0.0555828	43301	trans
ENSG00000196083	IL1RAP	rs376574321	3	190576389	T	C	0.296129	0.00677108	0	0.499351	39912	cis
ENSG00000196083	IL1RAP	rs3773980	3	190566797	A	G	-0.0914354	0.00434117	0	0.999903	41696	cis
ENSG00000196083	IL1RAP	rs9813227	3	190622388	C	A	-0.0370384	0.00510401	3.96572e-13	0.202984	39651	cis
ENSG00000196083	IL1RAP	rs62255994	3	53245733	T	C	-0.0526819	0.00431191	0	0.381054	42908	trans
ENSG00000196083	IL1RAP	rs28379310	3	190562679	G	C	-0.0929705	0.00635144	0	0.279996	41696	cis
ENSG00000196083	IL1RAP	rs59871218	3	190444195	C	T	-0.0510988	0.00481976	0	0.214154	43301	cis
ENSG00000196092	PAX5	rs374608019	3	101402616	CA	C	-0.0180363	0.0028302	1.85605e-10	0.506811	43301	trans
ENSG00000196118	CFAP119	rs62256043	3	53268621	T	C	-0.0464285	0.00565774	2.22045e-16	0.119668	42834	trans
ENSG00000196154	S100A4	rs62255994	3	53245733	T	C	0.030873	0.00357438	0	0.134564	42208	trans
ENSG00000196154	S100A4	rs34778241	3	71722064	TG	T	0.0240094	0.0035328	1.0745e-11	0.999949	39978	trans
ENSG00000196169	KIF19	rs11130215	3	4984323	G	A	0.046958	0.00694438	1.36082e-11	0.974258	41115	trans
ENSG00000196169	KIF19	rs35130381	3	46601380	A	G	-0.0331902	0.00608729	4.96994e-08	0.0680491	42265	trans
ENSG00000196182	STK40	rs2030030	3	188076045	C	T	0.0289122	0.00315568	0	0.355113	42988	trans
ENSG00000196188	CTSE	rs6443429	3	177151710	C	A	0.0462265	0.00648333	1.0032e-12	0.127379	26808	trans
ENSG00000196189	SEMA4A	rs62279870	3	188063180	C	T	-0.027552	0.00450522	9.62108e-10	0.0884937	43194	trans
ENSG00000196189	SEMA4A	rs4688760	3	49943163	T	C	0.0249356	0.00378499	4.45727e-11		42019	trans
ENSG00000196220	SRGAP3	3:9224605:C:G	3	9224605	G	C	0.102722	0.00564619	0	0.999999	43095	cis
ENSG00000196220	SRGAP3	rs11547584	3	9365020	A	G	0.127603	0.00712617	0	0.564295	41311	cis
ENSG00000196220	SRGAP3	rs17744749	3	9249757	G	A	0.186319	0.0109836	0	0.735798	41311	cis
ENSG00000196220	SRGAP3	rs3732977	3	9035766	C	T	0.0778425	0.00843178	0	0.985053	42059	cis
ENSG00000196220	SRGAP3	rs115414336	3	9257346	G	T	0.119153	0.00553955	0	0.279528	43095	cis
ENSG00000196220	SRGAP3	rs586499	3	8972567	G	T	-0.0572723	0.00654033	0	0.7823	42059	cis
ENSG00000196220	SRGAP3	rs17194525	3	9160012	C	T	0.0653221	0.00624926	0	0.391353	42059	cis
ENSG00000196220	SRGAP3	rs2648331	3	8989656	C	A	-0.0643554	0.00989418	7.80209e-11	0.235186	42059	cis
ENSG00000196345	ZKSCAN7	rs56084453	3	44721338	G	A	0.376812	0.00770139	0	1	37562	cis
ENSG00000196345	ZKSCAN7	rs114398824	3	44618571	A	G	0.472845	0.0170112	0	1	33509	cis
ENSG00000196345	ZKSCAN7	rs6809619	3	44545933	A	G	-0.179777	0.00640695	0	0.124805	38071	cis
ENSG00000196345	ZKSCAN7	rs1491481127	3	44829374	A	ATG	0.431909	0.0166539	0	1	32963	cis
ENSG00000196345	ZKSCAN7	rs370548857	3	44610176	CAA	C	-0.0707778	0.00923251	1.77636e-14	0.964975	38705	cis
ENSG00000196345	ZKSCAN7	rs528702995	3	43589232	CAGATGTCATTAATATAATGACATCTTAATAA	C	0.202786	0.0183678	0	0.995841	33863	cis
ENSG00000196381	ZNF781	rs9814991	3	101531322	C	T	-0.0718386	0.00684447	0	0.0967415	24811	trans
ENSG00000196405	EVL	rs4502545	3	28261539	A	G	-0.024064	0.00292076	2.22045e-16	0.127652	43169	trans
ENSG00000196407	THEM5	rs1354034	3	56815721	C	T	-0.0584682	0.00614861	0	1	37753	trans
ENSG00000196428	TSC22D2	rs6770424	3	150456517	G	A	-0.0636745	0.00302541	0	0.475634	43095	cis
ENSG00000196428	TSC22D2	rs75324508	3	150431202	T	G	0.0309288	0.00412435	6.41709e-14	0.321697	42963	cis
ENSG00000196428	TSC22D2	rs34952294	3	150459826	T	TA	0.0393511	0.00636264	6.22131e-10	0.981669	42071	cis
ENSG00000196428	TSC22D2	rs200899548	3	150492058	C	CA	0.017829	0.00317263	1.91374e-08	0.392816	41787	cis
ENSG00000196428	TSC22D2	rs79182970	3	150462476	C	T	-0.0429219	0.00780389	3.79655e-08	0.967193	39883	cis
ENSG00000196437	ZNF569	rs540697784	3	101312025	CA	C	0.0298338	0.00440503	1.2643e-11	0.0416106	43095	trans
ENSG00000196455	PIK3R4	rs56277445	3	130683668	A	C	0.0745105	0.00402232	0	0.458517	43095	cis
ENSG00000196542	SPTSSB	rs530939637	3	27716376	CT	C	-0.039579	0.00667908	3.1077e-09	0.28805	40243	trans
ENSG00000196542	SPTSSB	rs74533039	3	28245311	G	C	0.044745	0.00813569	3.80146e-08	0.0912005	40111	trans
ENSG00000196549	MME	rs1491071815	3	155044125	C	CTT	-0.106274	0.0078764	0	1	38506	cis
ENSG00000196549	MME	rs940896	3	154969887	G	A	0.0757382	0.00378501	0	0.0418737	41696	cis
ENSG00000196549	MME	rs940895	3	154969673	A	C	0.0956294	0.00429837	0	0.465593	39912	cis
ENSG00000196549	MME	rs776131535	3	155125308	C	CCCACTGTCTGGGACTCCCT	0.0522027	0.00370757	0	0.416928	42265	cis
ENSG00000196549	MME	rs4553943	3	155015442	C	T	0.0442819	0.0036313	0	0.218507	41696	cis
ENSG00000196549	MME	rs724016	3	141386728	G	A	-0.0239959	0.00330191	3.66818e-13	0.216306	43169	trans
ENSG00000196549	MME	rs13088318	3	101523907	G	A	0.0261239	0.00367349	1.14819e-12	0.119855	43301	trans
ENSG00000196549	MME	rs72240853	3	53262322	T	TTCTTCC	0.0230361	0.00405919	1.38661e-08	0.0548734	43301	trans
ENSG00000196628	TCF4	rs9990343	3	46298321	G	A	0.0220495	0.00369364	2.37855e-09		43301	trans
ENSG00000196639	HRH1	rs73019581	3	11469664	G	C	0.53167	0.023093	0	0.918589	19977	cis
ENSG00000196639	HRH1	rs55823914	3	11224424	A	G	0.344427	0.0174369	0	0.999992	20447	cis
ENSG00000196639	HRH1	rs75349308	3	11185839	G	C	0.802266	0.033654	0	1	17973	cis
ENSG00000196639	HRH1	rs58976243	3	11415758	C	CT	-0.131568	0.0113517	0	0.999996	20447	cis
ENSG00000196639	HRH1	rs398105597	3	11236427	TCAAAA	T	0.0624991	0.0094947	4.62541e-11	0.166571	20447	cis
ENSG00000196653	ZNF502	rs56084453	3	44721338	G	A	1.01077	0.00590159	0	1	40150	cis
ENSG00000196653	ZNF502	rs138984191	3	44696314	T	TG	0.846137	0.00607672	0	1	39581	cis
ENSG00000196653	ZNF502	rs9825080	3	44209778	T	C	0.613216	0.00629608	0	1	41407	cis
ENSG00000196653	ZNF502	rs73072626	3	44453822	G	C	0.994776	0.0125311	0	1	34232	cis
ENSG00000196653	ZNF502	rs569529188	3	44680704	C	CTT	0.458573	0.00601129	0	1	41407	cis
ENSG00000196653	ZNF502	rs73074486	3	44651927	T	A	0.965375	0.0181424	0	1	34257	cis
ENSG00000196653	ZNF502	rs756217302	3	44801208	CG	C	0.661136	0.0154328	0	1	38201	cis
ENSG00000196653	ZNF502	rs2682391	3	101382517	A	G	-0.0704309	0.0061625	0	0.0561976	42443	trans
ENSG00000196663	TECPR2	rs1582874	3	141396377	C	T	-0.031528	0.00293648	0	0.312612	43095	trans
ENSG00000196663	TECPR2	rs13069719	3	71457394	C	T	0.0277415	0.00378111	2.18714e-13	0.309627	42059	trans
ENSG00000196663	TECPR2	rs7633966	3	53255511	G	T	0.0195404	0.00302637	1.07001e-10	0.231269	42963	trans
ENSG00000196712	NF1	3:13427959:T:TTAAATAAAT	3	13427957	TTAAATAAATAAATAAATAAA	T	0.0356094	0.00647499	3.80811e-08	0.942494	26916	trans
ENSG00000196724	ZNF418	rs6772703	3	101513892	C	T	-0.389686	0.00574063	0	0.979237	43301	trans
ENSG00000196724	ZNF418	rs59396753	3	101260412	C	A	-0.243757	0.00767228	0	0.329541	43301	trans
ENSG00000196724	ZNF418	rs1350583096	3	101440581	TA	T	0.168326	0.0168039	0	1	39134	trans
ENSG00000196776	CD47	rs326361	3	108100194	A	G	0.206784	0.00245709	0	1	43301	cis
ENSG00000196776	CD47	rs1561029	3	108103398	C	A	-0.110301	0.00272253	0	1	43169	cis
ENSG00000196776	CD47	rs12330590	3	108081155	A	T	-0.151462	0.00340888	0	0.978439	43169	cis
ENSG00000196776	CD47	rs72620098	3	108065433	C	T	-0.196149	0.00523493	0	0.999993	43045	cis
ENSG00000196776	CD47	rs12638945	3	108076525	T	C	-0.0631435	0.00297128	0	0.481742	43169	cis
ENSG00000196787	H2AC11	rs1354034	3	56815721	C	T	-0.151494	0.00506999	0	1	43169	trans
ENSG00000196843	ARID5A	rs3774298	3	187742311	A	G	0.0394176	0.00417206	0	0.999725	43095	trans
ENSG00000196843	ARID5A	rs34053092	3	188051797	CAAG	C	-0.0296883	0.00390657	2.9754e-14	0.738696	43095	trans
ENSG00000196843	ARID5A	rs12485444	3	188417995	A	T	0.0248656	0.0039234	2.331e-10	0.548685	43095	trans
ENSG00000196867	ZFP28	rs62280667	3	101365760	C	T	0.0790344	0.00602368	0	0.546375	43301	trans
ENSG00000196872	CRACDL	rs12630483	3	188069858	G	A	0.0413337	0.00723313	1.10028e-08	0.0811391	42988	trans
ENSG00000196923	PDLIM7	rs10433618	3	53250421	A	C	0.0276811	0.00254532	0	0.192796	42908	trans
ENSG00000196923	PDLIM7	rs385685	3	152246967	A	G	-0.0125788	0.0021414	4.25079e-09	0.294796	43301	trans
ENSG00000196924	FLNA	rs1354034	3	56815721	C	T	0.0300168	0.00283455	0	0.999999	32761	trans
ENSG00000196961	AP2A1	rs1354034	3	56815721	C	T	-0.0193818	0.00268217	4.96936e-13	0.999962	43169	trans
ENSG00000196967	ZNF585A	rs13087404	3	101422114	G	T	0.0729169	0.00508333	0	0.120066	40443	trans
ENSG00000196981	WDR5B	rs4677952	3	122444175	C	T	0.324771	0.00372257	0	1	43095	cis
ENSG00000196981	WDR5B	rs1986617	3	122397710	A	T	0.309546	0.00418672	0	0.64186	43095	cis
ENSG00000196981	WDR5B	rs73190142	3	122482763	C	G	0.10809	0.00571847	0	0.160218	43095	cis
ENSG00000196981	WDR5B	rs9823467	3	122403245	A	G	0.167162	0.00402486	0	0.804452	43095	cis
ENSG00000196981	WDR5B	rs1127343	3	122409547	A	G	0.0643016	0.00428065	0	1	43095	cis
ENSG00000196998	WDR45	rs79953286	3	132507256	G	A	0.0439552	0.00640605	6.81388e-12	0.986996	36245	trans
ENSG00000196998	WDR45	rs1354034	3	56815721	C	T	-0.0197722	0.00299757	4.22165e-11	0.987056	40581	trans
ENSG00000197050	ZNF420	rs62280667	3	101365760	C	T	0.0284002	0.00428202	3.30214e-11	0.209703	43301	trans
ENSG00000197054	ZNF763	rs2317745	3	101392468	T	C	0.0451359	0.00682798	3.83189e-11	0.0376195	28883	trans
ENSG00000197057	DTHD1	rs17021298	3	28255199	G	A	0.0351357	0.00592902	3.10303e-09	0.170493	40375	trans
ENSG00000197057	DTHD1	rs79815064	3	46236086	G	A	-0.0445137	0.00801328	2.77625e-08	0.295769	35769	trans
ENSG00000197063	MAFG	rs1354034	3	56815721	C	T	0.0370982	0.00417634	0	0.999826	39159	trans
ENSG00000197077	KIAA1671	rs4502545	3	28261539	A	G	-0.0470598	0.00602537	5.77316e-15	0.187046	42963	trans
ENSG00000197081	IGF2R	rs34778241	3	71722064	TG	T	0.0252285	0.00306308	2.22045e-16	1	40678	trans
ENSG00000197081	IGF2R	rs13073703	3	71580506	A	C	-0.041628	0.00756367	3.71947e-08	0.453406	36221	trans
ENSG00000197093	GAL3ST4	rs34778241	3	71722064	TG	T	0.0349909	0.00472321	1.27898e-13	0.999163	40678	trans
ENSG00000197122	SRC	rs1354034	3	56815721	C	T	0.0808336	0.00376116	0	1	43169	trans
ENSG00000197122	SRC	rs12485444	3	188417995	A	T	0.0727396	0.00383095	0	1	43301	trans
ENSG00000197122	SRC	rs3774298	3	187742311	A	G	0.054291	0.00408922	0	1	43301	trans
ENSG00000197122	SRC	rs73196741	3	188687772	T	A	0.038229	0.00714618	8.81606e-08	0.0870996	39230	trans
ENSG00000197122	SRC	rs3832246	3	187744810	G	GA	-0.036583	0.00512373	9.3392e-13	0.405617	43301	trans
ENSG00000197122	SRC	rs200256332	3	56710233	AAAAAAC	A	0.0175805	0.00397698	9.84447e-06	0.117515	42265	trans
ENSG00000197124	ZNF682	rs9824272	3	4731781	C	T	0.0334522	0.00568473	3.99095e-09	0.902188	42749	trans
ENSG00000197128	ZNF772	rs4287896	3	101542715	G	A	-0.157189	0.00574766	0	0.161463	40443	trans
ENSG00000197157	SND1	rs62280667	3	101365760	C	T	-0.0460334	0.00336645	0	0.116607	43095	trans
ENSG00000197157	SND1	rs1238160826	3	51431519	C	CA	0.0291159	0.00492687	3.42929e-09	0.0324306	41490	trans
ENSG00000197182	MIRLET7BHG	rs6777409	3	101415213	G	A	-0.0401114	0.00493034	4.44089e-16	0.0213577	37698	trans
ENSG00000197272	IL27	rs12485444	3	188417995	A	T	0.0406561	0.00571663	1.14464e-12	0.915157	41830	trans
ENSG00000197302	KRBOX5	rs55749605	3	101513249	A	C	0.022227	0.00405346	4.17067e-08	0.0440479	43301	trans
ENSG00000197329	PELI1	rs10433618	3	53250421	A	C	-0.0264004	0.00324162	4.44089e-16	0.248053	42908	trans
ENSG00000197353	LYPD2	rs3732378	3	39265671	A	G	-0.108283	0.00817348	0	1	40410	trans
ENSG00000197353	LYPD2	rs72866001	3	39359902	G	A	-0.0764964	0.0102263	7.41629e-14	0.124427	40410	trans
ENSG00000197353	LYPD2	rs2276807	3	36945592	C	A	0.0359864	0.00640497	1.92605e-08	0.0910224	39613	trans
ENSG00000197385	ZNF860	rs7642435	3	31995295	G	A	-0.0992884	0.00394181	0	0.661644	39291	cis
ENSG00000197385	ZNF860	rs77269891	3	31945693	T	C	-0.17212	0.0109817	0	0.999957	34181	cis
ENSG00000197385	ZNF860	rs368838696	3	31965997	AAT	A	-0.0816458	0.00448268	0	0.973957	39291	cis
ENSG00000197415	VEPH1	rs1840676	3	157533558	G	T	0.185061	0.0054944	0	0.532436	42151	cis
ENSG00000197415	VEPH1	rs1354034	3	56815721	C	T	0.099224	0.00536693	0	1	43169	trans
ENSG00000197415	VEPH1	rs2649731	3	157632563	A	G	0.0888143	0.0056557	0	0.222295	43301	cis
ENSG00000197415	VEPH1	rs4680372	3	157491979	T	G	0.161738	0.00621134	0	0.336603	43301	cis
ENSG00000197415	VEPH1	rs4680340	3	157143671	C	T	0.114265	0.00594515	0	0.149686	43301	cis
ENSG00000197415	VEPH1	rs79458416	3	157195638	A	G	0.132913	0.0238576	2.53107e-08	0.503446	34822	cis
ENSG00000197540	GZMM	rs56029590	3	28248973	A	G	0.0224057	0.00387805	7.57823e-09	0.0997281	43169	trans
ENSG00000197548	ATG7	rs2594988	3	11268408	A	G	0.178347	0.00321988	0	0.984708	42265	cis
ENSG00000197548	ATG7	rs202152692	3	11486822	G	T	0.0813049	0.00366835	0	0.50312	42397	cis
ENSG00000197548	ATG7	rs34457373	3	11279938	G	GT	-0.249951	0.00377916	0	1	42265	cis
ENSG00000197548	ATG7	rs2606742	3	11350243	A	G	-0.0342259	0.00432471	2.44249e-15	0.964261	40481	cis
ENSG00000197548	ATG7	rs13099744	3	11486829	G	T	0.0840064	0.00478826	0	0.624861	39528	cis
ENSG00000197548	ATG7	rs8154	3	11554828	C	T	0.033686	0.00371832	0	1	43301	cis
ENSG00000197548	ATG7	rs542108366	3	11275343	CT	C	-0.271147	0.0082187	0	0.993251	41653	cis
ENSG00000197561	ELANE	rs68062772	3	195451066	G	A	0.0525777	0.00962492	4.69028e-08		31348	trans
ENSG00000197562	RAB40C	rs77972570	3	127630649	T	C	-0.0248231	0.00439377	1.60804e-08	0.0621193	40918	trans
ENSG00000197619	ZNF615	rs4287896	3	101542715	G	A	-0.0431773	0.00370007	0	0.0818411	43301	trans
ENSG00000197629	MPEG1	rs12485444	3	188417995	A	T	0.0279523	0.00330786	0	0.899264	43095	trans
ENSG00000197629	MPEG1	rs62251228	3	56664975	A	G	-0.0549187	0.00701297	4.88498e-15	0.0381534	42691	trans
ENSG00000197629	MPEG1	rs3172469	3	187741300	G	T	-0.0233492	0.00365738	1.72369e-10	0.29642	43095	trans
ENSG00000197629	MPEG1	rs150125165	3	127675018	C	CCTGCTTGCTTG	0.0234656	0.00397682	3.62222e-09	0.125658	41179	trans
ENSG00000197635	DPP4	rs7643888	3	46296961	C	T	-0.0349411	0.00385321	0	0.158954	43301	trans
ENSG00000197635	DPP4	rs4502545	3	28261539	A	G	0.037169	0.00501246	1.21236e-13	0.143902	43169	trans
ENSG00000197635	DPP4	rs62247169	3	71486905	T	C	-0.0273623	0.00419633	7.00626e-11	0.0731589	41517	trans
ENSG00000197635	DPP4	rs34578126	3	46318447	G	C	-0.0556537	0.00713054	5.9952e-15	0.023869	42926	trans
ENSG00000197647	ZNF433	rs397990655	3	101609326	CA	C	0.0455604	0.00730947	4.57383e-10	0.652325	43040	trans
ENSG00000197763	TXNRD3	rs11922186	3	126662115	G	A	-0.43377	0.0104684	0	0.354775	42059	cis
ENSG00000197763	TXNRD3	rs11718493	3	126529005	T	C	0.141614	0.00629421	0	0.998895	43095	cis
ENSG00000197763	TXNRD3	rs3230	3	126461245	G	A	0.0620403	0.00650262	0	0.377404	42059	cis
ENSG00000197763	TXNRD3	rs191955309	3	126655148	G	C	-0.122237	0.0224294	5.04158e-08	0.520512	38419	cis
ENSG00000197763	TXNRD3	rs7651814	3	127751323	T	C	0.0535267	0.00865536	6.24064e-10	0.918893	41490	intermediate
ENSG00000197818	SLC9A8	rs34778241	3	71722064	TG	T	0.0233902	0.00392078	2.43601e-09	0.983051	40678	trans
ENSG00000197818	SLC9A8	rs17008640	3	71423572	G	A	-0.0249063	0.00427884	5.85693e-09	0.350328	42265	trans
ENSG00000197852	INKA2	rs1354034	3	56815721	C	T	-0.0181257	0.00298752	1.30194e-09	0.936487	42963	trans
ENSG00000197863	ZNF790	rs9859077	3	101417558	C	G	0.0577411	0.00549742	0	0.651969	43095	trans
ENSG00000197885	NKIRAS1	rs3842579	3	23916722	GCGCGGAGA	G	-0.117922	0.00562439	0	1	43301	cis
ENSG00000197885	NKIRAS1	rs6775878	3	23851182	T	G	0.0564353	0.00940228	1.9454e-09	0.555251	41499	cis
ENSG00000197903	H2BC12	rs55666937	3	142118160	C	T	-0.0443796	0.00813831	4.94803e-08	0.0722384	40119	trans
ENSG00000197928	ZNF677	rs140709075	3	56640932	TA	T	-0.174732	0.0316229	3.28602e-08		18228	trans
ENSG00000197933	ZNF823	rs55970800	3	101283895	T	TA	0.0279095	0.0050504	3.27256e-08		43095	trans
ENSG00000197956	S100A6	rs1254121177	3	53275962	TA	T	0.03606	0.00338288	0	0.246267	42601	trans
ENSG00000197956	S100A6	rs74741864	3	127628671	G	A	0.0231857	0.00363124	1.71338e-10	0.0873711	40685	trans
ENSG00000197959	DNM3	rs1354034	3	56815721	C	T	0.0502946	0.0042888	0	1	43169	trans
ENSG00000197965	MPZL1	rs12486945	3	71178198	A	G	0.0615352	0.00592769	0	0.47894	40275	trans
ENSG00000197965	MPZL1	rs13082253	3	71459613	C	T	-0.138654	0.0127845	0	0.291498	37285	trans
ENSG00000197965	MPZL1	rs34778241	3	71722064	TG	T	0.0510864	0.00567526	0	1	40472	trans
ENSG00000197965	MPZL1	3:71343558:A:ATTTTT	3	71343554	ATTTTT	A	0.0886345	0.0157782	1.93721e-08	0.997571	37899	trans
ENSG00000197993	KEL	rs1354034	3	56815721	C	T	-0.0254046	0.00440561	8.0973e-09	0.983824	27423	trans
ENSG00000198034	RPS4X	rs34301405	3	12687645	TC	T	-0.0262377	0.00384898	9.30966e-12	0.0760234	40347	trans
ENSG00000198093	ZNF649	rs9856435	3	101499384	T	C	-0.102222	0.00460676	0	0.0937412	43301	trans
ENSG00000198131	ZNF544	rs4580527	3	101539934	C	A	-0.109631	0.00489903	0	0.172252	40443	trans
ENSG00000198168	SVIP	rs1354034	3	56815721	C	T	-0.0198562	0.0034947	1.33275e-08	0.996589	39159	trans
ENSG00000198176	TFDP1	rs112997866	3	101549269	C	CTATA	0.0267463	0.00441483	1.37589e-09	0.105784	40713	trans
ENSG00000198182	ZNF607	rs13088318	3	101523907	G	A	0.087025	0.00574028	0	0.604224	40237	trans
ENSG00000198216	CACNA1E	rs5851276	3	101544475	A	AT	0.0261061	0.00467592	2.36261e-08	0.0446923	42831	trans
ENSG00000198216	CACNA1E	rs9866894	3	128683666	G	A	0.0497686	0.00820093	1.28993e-09	0.244809	39748	trans
ENSG00000198216	CACNA1E	rs9859117	3	127678710	C	G	-0.0320332	0.00575337	2.58096e-08	0.112651	41047	trans
ENSG00000198216	CACNA1E	rs374994319	3	53304745	CT	C	-0.0373173	0.006143	1.24165e-09	0.230432	42699	trans
ENSG00000198218	QRICH1	rs7372883	3	48953822	A	G	-0.184914	0.00378738	0	0.521411	39024	cis
ENSG00000198218	QRICH1	rs752890090	3	49505981	C	CT	-0.0290438	0.00445894	7.33664e-11	0.832869	43095	cis
ENSG00000198336	MYL4	rs1354034	3	56815721	C	T	-0.0224739	0.00409025	3.918e-08	0.460357	42699	trans
ENSG00000198400	NTRK1	rs4328821	3	128597592	G	A	-0.0739421	0.00875465	0	0.30014	42189	trans
ENSG00000198400	NTRK1	rs1354034	3	56815721	C	T	-0.0428761	0.00611895	2.43294e-12	0.999953	42189	trans
ENSG00000198406	BZW1P2	rs770446566	3	143164826	AGT	A	0.0658782	0.0119526	3.55516e-08	0.942253	18707	trans
ENSG00000198408	OGA	rs56143236	3	157302655	T	C	-0.0175125	0.00290519	1.65992e-09	0.0323016	43301	trans
ENSG00000198431	TXNRD1	rs112256781	3	53295896	CT	C	0.0225488	0.00394023	1.04846e-08	0.0615146	43095	trans
ENSG00000198453	ZNF568	rs28460520	3	101551650	G	A	-0.0468061	0.00503964	0	0.184797	43095	trans
ENSG00000198478	SH3BGRL2	rs1354034	3	56815721	C	T	0.154476	0.00334358	0	1	43169	trans
ENSG00000198478	SH3BGRL2	rs11459029	3	56740187	CA	C	0.0277309	0.00353662	4.44089e-15	0.473505	42265	trans
ENSG00000198482	ZNF808	rs34255148	3	101511834	T	G	-0.0499891	0.0047528	0	0.0572182	28883	trans
ENSG00000198520	ARMH1	rs6440006	3	141423849	A	G	-0.0292289	0.00401436	3.31069e-13	0.0897633	43301	trans
ENSG00000198561	CTNND1	rs9834159	3	188397444	A	T	-0.0247977	0.00416963	2.72754e-09	0.0901227	42963	trans
ENSG00000198574	SH2D1B	rs767494623	3	18687677	CTT	C	0.0404856	0.00547227	1.3789e-13	0.0435374	43301	trans
ENSG00000198585	NUDT16	rs17354529	3	131363836	G	A	0.0560862	0.0053875	0	0.406083	43301	cis
ENSG00000198585	NUDT16	rs75791212	3	131226917	A	T	0.105166	0.0128189	2.22045e-16	0.95701	40624	cis
ENSG00000198585	NUDT16	rs1225013	3	131951700	T	C	0.0208068	0.0041922	6.93362e-07	0.0672605	43301	cis
ENSG00000198590	APRG1	rs71094908	3	37369405	GTATA	G	-0.092693	0.0073832	0	0.428631	28776	cis
ENSG00000198590	APRG1	rs71982643	3	37437578	A	ACAGCT	0.13732	0.0103588	0	0.998252	27586	cis
ENSG00000198643	FAM3D	rs9815130	3	58685219	A	G	0.389837	0.00848833	0	0.99505	35383	cis
ENSG00000198643	FAM3D	rs34341570	3	58677404	T	TG	-0.335473	0.0099791	0	0.553294	34617	cis
ENSG00000198643	FAM3D	rs12489751	3	58664267	A	G	0.374371	0.00775317	0	0.989415	35383	cis
ENSG00000198643	FAM3D	rs60860981	3	58658497	A	C	-0.509364	0.0158401	0	0.613978	34070	cis
ENSG00000198643	FAM3D	rs34070680	3	58664230	A	G	-0.21172	0.0103569	0	0.999999	34617	cis
ENSG00000198643	FAM3D	3:58669736:C:CAACAAA	3	58669734	CAACAAA	C	-0.597351	0.0189245	0	0.999952	34935	cis
ENSG00000198663	C6orf89	rs4287896	3	101542715	G	A	0.0218917	0.00379862	8.26034e-09	0.0277723	43095	trans
ENSG00000198680	TUSC1	rs9841032	3	67827594	T	A	0.0432793	0.00745825	6.51875e-09	0.298275	41665	trans
ENSG00000198682	PAPSS2	rs12485444	3	188417995	A	T	-0.0433289	0.00569947	2.90878e-14	0.496794	42601	trans
ENSG00000198712	MT-CO2	rs376983558	3	49452766	T	TATACAC	0.0466617	0.00791135	3.67785e-09	0.0302374	16177	trans
ENSG00000198718	TOGARAM1	rs57800049	3	56630987	T	A	-0.0396995	0.00359072	0	0.318588	43301	trans
ENSG00000198718	TOGARAM1	rs59262545	3	52339804	CTG	C	0.0393506	0.00630116	4.23851e-10	0.632229	35031	trans
ENSG00000198718	TOGARAM1	rs62257614	3	52430811	C	T	-0.0318892	0.00516792	6.80341e-10	0.393428	36725	trans
ENSG00000198719	DLL1	rs9832502	3	72349828	A	G	0.038237	0.00700247	4.74789e-08	0.116492	39855	trans
ENSG00000198727	MT-CYB	rs11715060	3	49404587	G	A	-0.0458811	0.00704271	7.28382e-11	0.0158005	17872	trans
ENSG00000198734	F5	rs869242550	3	127553098	A	ATT	0.0255467	0.00455682	2.06754e-08	0.508957	43301	trans
ENSG00000198752	CDC42BPB	rs1354034	3	56815721	C	T	0.0341021	0.00441252	1.08802e-14	0.999562	40581	trans
ENSG00000198753	PLXNB3	rs1354034	3	56815721	C	T	0.193202	0.00592791	0	1	27084	trans
ENSG00000198753	PLXNB3	rs386396721	3	56706038	CAA	C	0.0337408	0.00736937	4.68291e-06	0.327064	26180	trans
ENSG00000198763	MT-ND2	rs756344349	3	49441981	AAAAC	A	-0.0590636	0.00695047	0	0.0744163	17872	trans
ENSG00000198763	MT-ND2	rs1354034	3	56815721	C	T	-0.0394862	0.00618534	1.72714e-10	0.99227	18758	trans
ENSG00000198786	MT-ND5	rs376983558	3	49452766	T	TATACAC	0.0535488	0.00817523	5.74853e-11	0.0200063	16177	trans
ENSG00000198792	TMEM184B	rs3774298	3	187742311	A	G	-0.0229168	0.00363758	2.97614e-10	0.663922	43301	trans
ENSG00000198792	TMEM184B	rs10937335	3	188052981	T	C	0.0240097	0.00440109	4.88619e-08	0.0800397	42176	trans
ENSG00000198792	TMEM184B	rs6767899	3	141406597	C	T	-0.0199861	0.00347499	8.85059e-09	0.09839	41517	trans
ENSG00000198794	SCAMP5	rs6441958	3	46299844	A	C	0.0653853	0.00676425	0	0.0697204	43301	trans
ENSG00000198794	SCAMP5	rs2712431	3	128598047	A	C	-0.0360958	0.00614556	4.26761e-09		43301	trans
ENSG00000198804	MT-CO1	rs1248771439	3	49393595	C	CTTT	0.0476857	0.00714112	2.42844e-11	0.0228877	17213	trans
ENSG00000198814	GK	rs527919546	3	53380994	C	CA	-0.0268709	0.00385169	3.02847e-12	0.0746435	42963	trans
ENSG00000198814	GK	rs2278609	3	16882947	T	C	0.0216572	0.0036671	3.50932e-09	0.255408	42963	trans
ENSG00000198814	GK	rs62272728	3	152250031	G	A	0.0181555	0.00328786	3.3519e-08		42963	trans
ENSG00000198821	CD247	rs113183533	3	45879767	T	G	0.0436324	0.00615629	1.36602e-12	0.530631	42164	trans
ENSG00000198821	CD247	rs34858567	3	18669139	G	C	0.0295983	0.00477867	5.87177e-10	0.0341814	43068	trans
ENSG00000198829	SUCNR1	rs10935881	3	151944285	T	C	0.120545	0.00680811	0	0.615153	36518	cis
ENSG00000198829	SUCNR1	rs141021188	3	151850080	G	GT	0.116662	0.00676175	0	0.973688	36518	cis
ENSG00000198829	SUCNR1	rs9849536	3	151992808	C	T	0.0408126	0.00760681	8.08255e-08	0.994472	36518	cis
ENSG00000198829	SUCNR1	rs10935844	3	151411107	G	T	-0.0462238	0.00588625	3.9968e-15	0.490016	36518	cis
ENSG00000198836	OPA1	rs12696670	3	193598259	G	A	-0.096059	0.0029607	0	0.314488	42265	cis
ENSG00000198836	OPA1	rs77766818	3	193705536	CT	C	-0.0466541	0.00427064	0	0.820363	42265	cis
ENSG00000198836	OPA1	rs73888594	3	193561335	A	T	-0.0453852	0.00513462	0	0.682982	42265	cis
ENSG00000198836	OPA1	rs11927728	3	193698926	G	A	-0.0464487	0.00492734	0	0.653956	42158	cis
ENSG00000198836	OPA1	rs148301046	3	193498340	C	CA	0.0692904	0.00529969	0	0.221573	43301	cis
ENSG00000198838	RYR3	rs4857909	3	128581625	G	A	0.0743138	0.00891786	0	0.516044	41490	trans
ENSG00000198840	MT-ND3	rs756344349	3	49441981	AAAAC	A	-0.0429179	0.00684159	3.53977e-10	0.143679	17872	trans
ENSG00000198840	MT-ND3	rs3749302	3	111974938	T	C	-0.0443858	0.00713525	4.95112e-10	0.0313853	18890	trans
ENSG00000198843	SELENOT	rs13100632	3	150606128	C	T	-0.281747	0.00931687	0	0.511152	24930	cis
ENSG00000198843	SELENOT	rs375969737	3	150606150	C	CT	0.080582	0.00294607	0	0.976386	28883	cis
ENSG00000198848	CES1	rs6784974	3	65862714	A	G	-0.0985699	0.0179524	4.00497e-08	0.925788	22008	trans
ENSG00000198858	R3HDM4	rs1354034	3	56815721	C	T	-0.0219085	0.00234861	0	1	43169	trans
ENSG00000198858	R3HDM4	rs9838753	3	125442178	C	T	0.0206282	0.00258768	1.55431e-15	0.271807	43301	trans
ENSG00000198858	R3HDM4	rs57549428	3	177189664	AAAAATTAAAATTTC	A	-0.0145933	0.00239721	1.14594e-09	0.0287434	42749	trans
ENSG00000198873	GRK5	rs1354034	3	56815721	C	T	0.0410718	0.00500465	2.22045e-16	1	43169	trans
ENSG00000198876	DCAF12	rs1354034	3	56815721	C	T	-0.0292215	0.00289914	0	0.999873	43169	trans
ENSG00000198886	MT-ND4	rs3749301	3	111974933	C	A	-0.0416045	0.00719624	7.40724e-09	0.0249248	18890	trans
ENSG00000198888	MT-ND1	rs34731920	3	49464423	CA	C	-0.0636775	0.00663326	0	0.0330749	17872	trans
ENSG00000198888	MT-ND1	rs1354034	3	56815721	C	T	-0.04365	0.00590131	1.39666e-13	0.999793	18758	trans
ENSG00000198899	MT-ATP6	rs376983558	3	49452766	T	TATACAC	0.047778	0.00813147	4.21072e-09	0.0437639	16177	trans
ENSG00000198911	SREBF2	rs71098492	3	47486421	C	CAT	0.037067	0.00469652	2.88658e-15	0.185803	37534	trans
ENSG00000198911	SREBF2	rs3732378	3	39265671	A	G	-0.0409941	0.00587549	3.01248e-12	0.998619	42595	trans
ENSG00000198919	DZIP3	rs6774944	3	108591886	G	C	0.464756	0.00456404	0	0.785037	41624	cis
ENSG00000198919	DZIP3	rs397734362	3	108611963	CA	C	-0.0490277	0.00490517	0	1	43301	cis
ENSG00000198919	DZIP3	rs12496990	3	108603965	C	T	-0.426495	0.00701958	0	0.627906	43301	cis
ENSG00000198931	APRT	rs34778241	3	71722064	TG	T	-0.019974	0.00296934	1.7351e-11	0.999887	40678	trans
ENSG00000198934	MAGEE1	rs11720951	3	71456416	T	C	-0.0254962	0.00445638	1.05719e-08	0.286204	43095	trans
ENSG00000198938	MT-CO3	rs369653117	3	49449859	CT	C	-0.0567034	0.00698613	4.44089e-16	0.0324771	17872	trans
ENSG00000198939	ZFP2	rs13088318	3	101523907	G	A	-0.03936	0.00679096	6.79407e-09	0.0392495	40654	trans
ENSG00000198948	MFAP3L	rs1354034	3	56815721	C	T	-0.0251551	0.00391732	1.34924e-10	0.935759	43169	trans
ENSG00000198951	NAGA	rs6774426	3	8271479	C	T	-0.0180666	0.00309578	5.35064e-09	0.238189	42702	trans
ENSG00000203326	ZNF525	rs13088318	3	101523907	G	A	0.0528633	0.00436719	0	0.702935	40507	trans
ENSG00000203644		rs111396081	3	129821824	C	G	-0.220105	0.00944956	0	0.183934	19809	cis
ENSG00000203644		rs28565548	3	101511819	G	T	0.0444509	0.00494072	0	0.0279823	22991	trans
ENSG00000203644		rs750927636	3	129752660	TCA	T	-0.038214	0.00814689	2.72378e-06	0.212181	22859	cis
ENSG00000203644		rs80258501	3	127649531	A	G	0.0488241	0.00874563	2.36836e-08	0.0905834	20814	intermediate
ENSG00000203697	CAPN8	rs4519744	3	134602681	C	T	0.0441951	0.00621703	1.17129e-12	0.0466089	41063	trans
ENSG00000204010	IFIT1B	rs1354034	3	56815721	C	T	-0.0250038	0.00356783	2.41518e-12	0.999283	43169	trans
ENSG00000204020	LIPN	rs10433618	3	53250421	A	C	0.044798	0.00733831	1.03004e-09	0.0991519	38898	trans
ENSG00000204103	MAFB	rs12485444	3	188417995	A	T	-0.0607454	0.00375464	0	1	43301	trans
ENSG00000204103	MAFB	rs3774298	3	187742311	A	G	-0.026463	0.00398587	3.1537e-11	0.842978	43301	trans
ENSG00000204131	NHSL2	rs3075723	3	53247633	CAA	C	0.0242464	0.00433355	2.2057e-08	0.125163	28883	trans
ENSG00000204272	NBDY	rs56366087	3	101500548	C	A	-0.0488808	0.00845515	7.41755e-09	0.355832	23750	trans
ENSG00000204310	AGPAT1	rs1354034	3	56815721	C	T	0.0498459	0.00377571	0	1	27893	trans
ENSG00000204323	SMIM5	rs1354034	3	56815721	C	T	-0.0839728	0.00401285	0	1	42105	trans
ENSG00000204381	LAYN	rs61568954	3	54275884	T	TC	0.044826	0.00748916	2.1578e-09	0.0506676	42132	trans
ENSG00000204387	SNHG32	rs34778241	3	71722064	TG	T	0.0251386	0.00453724	3.01612e-08	0.997002	23715	trans
ENSG00000204389	HSPA1A	rs842049	3	152266159	T	C	0.0205173	0.00346223	3.1032e-09	0.242672	28025	trans
ENSG00000204390	HSPA1L	rs13077048	3	141388112	T	A	-0.0471256	0.00659645	9.05942e-13	0.164331	27893	trans
ENSG00000204397	CARD16	rs34433151	3	50016504	G	GT	0.0218688	0.00365398	2.16489e-09	0.10181	39407	trans
ENSG00000204424	LY6G6F	rs1354034	3	56815721	C	T	0.164933	0.00460038	0	1	24774	trans
ENSG00000204424	LY6G6F	rs11130543	3	56702914	T	G	0.0307194	0.00491767	4.19114e-10	0.248337	24906	trans
ENSG00000204463	BAG6	rs1354034	3	56815721	C	T	-0.0278227	0.00341393	4.44089e-16	0.999999	27893	trans
ENSG00000204472	AIF1	rs34778241	3	71722064	TG	T	0.025384	0.00401723	2.63633e-10	0.999312	25402	trans
ENSG00000204475	NCR3	rs35178150	3	46153277	A	G	-0.0639109	0.0102212	4.03298e-10	0.0177191	27162	trans
ENSG00000204482	LST1	rs374608019	3	101402616	CA	C	0.02022	0.00311401	8.4001e-11	0.230357	28025	trans
ENSG00000204482	LST1	rs62255994	3	53245733	T	C	0.0238845	0.00370178	1.10264e-10	0.175052	27632	trans
ENSG00000204519	ZNF551	rs13087404	3	101422114	G	T	0.146006	0.00407213	0	0.352837	40443	trans
ENSG00000204519	ZNF551	rs559343856	3	101247097	TA	T	-0.0982362	0.00522169	0	0.124276	40443	trans
ENSG00000204519	ZNF551	rs1350583096	3	101440581	TA	T	0.0577009	0.0112109	2.6492e-07	0.936326	36276	trans
ENSG00000204569	PPP1R10	rs41266485	3	127671682	T	C	0.0320161	0.00498914	1.38841e-10	0.087016	26109	trans
ENSG00000204592	HLA-E	rs7634281	3	127669674	A	G	0.0436159	0.00389582	0	0.135056	26109	trans
ENSG00000204592	HLA-E	rs9850440	3	53252672	C	T	0.0260834	0.00366521	1.10734e-12	0.130771	27893	trans
ENSG00000204592	HLA-E	rs323622	3	152256165	A	T	0.01747	0.00298218	4.6809e-09	0.246072	28025	trans
ENSG00000204611	ZNF616	rs540697784	3	101312025	CA	C	0.0429835	0.00458912	0	0.098152	40713	trans
ENSG00000204613	TRIM10	rs1354034	3	56815721	C	T	-0.0514469	0.0045171	0	1	27893	trans
ENSG00000204634	TBC1D8	rs12485444	3	188417995	A	T	-0.0328417	0.0044899	2.58238e-13	0.999323	42601	trans
ENSG00000204710	SPDYC	rs13068733	3	141399186	G	A	-0.127953	0.00712996	0	0.466017	34478	trans
ENSG00000204710	SPDYC	rs1354034	3	56815721	C	T	-0.0749301	0.00754607	0	0.999995	34478	trans
ENSG00000204872	NAT8B	rs1354034	3	56815721	C	T	0.102927	0.00632942	0	1	26575	trans
ENSG00000204882	GPR20	rs9834115	3	188397354	C	T	0.0408491	0.00650472	3.3875e-10	0.238487	36314	trans
ENSG00000205038	PKHD1L1	rs1354034	3	56815721	C	T	0.151855	0.00499452	0	1	43169	trans
ENSG00000205309	NT5M	rs1354034	3	56815721	C	T	0.0360819	0.00423968	0	0.999999	43169	trans
ENSG00000205336	ADGRG1	rs369625961	3	46310489	A	C	0.0384687	0.00530799	4.25215e-13	0.0291988	41989	trans
ENSG00000205336	ADGRG1	rs10510607	3	28244770	T	C	-0.0239435	0.00369882	9.59031e-11	0.228576	42963	trans
ENSG00000205517	RGL3	rs201967821	3	53279683	CTAAT	C	-0.0617003	0.00848783	3.61489e-13	0.12695	27019	trans
ENSG00000205542	TMSB4X	rs1354034	3	56815721	C	T	0.0259434	0.00335567	1.06581e-14	0.99996	39517	trans
ENSG00000205560	CPT1B	rs73159584	3	144999676	G	A	-0.159065	0.0268134	2.98712e-09		18875	trans
ENSG00000205581	HMGN1	rs1354034	3	56815721	C	T	0.021783	0.00390093	2.34981e-08	0.98268	40375	trans
ENSG00000206177	HBM	rs113760078	3	12543574	A	G	0.0654328	0.00710044	0	0.176566	40347	trans
ENSG00000206177	HBM	rs6804369	3	177191794	G	A	0.0326247	0.00403073	6.66134e-16	0.0702945	42073	trans
ENSG00000206177	HBM	rs1354034	3	56815721	C	T	-0.0266313	0.00411876	1.00725e-10	0.91021	42493	trans
ENSG00000206199	ANKUB1	rs3907101	3	149990879	T	C	0.148313	0.00693421	0	0.255309	35197	cis
ENSG00000206199	ANKUB1	rs78222380	3	149808148	C	T	-0.205548	0.0167097	0	0.0310623	32332	cis
ENSG00000206199	ANKUB1	rs12695943	3	149787630	T	A	0.117462	0.00766269	0	0.237204	35197	cis
ENSG00000206417	H1-10-AS1	rs7428883	3	129265010	G	A	0.0972011	0.0071497	0	0.480532	38897	cis
ENSG00000206527	HACD2	rs75530665	3	123508862	A	G	-0.237773	0.00846048	0	0.102465	39350	cis
ENSG00000206527	HACD2	rs77598506	3	124192666	T	C	-0.0885653	0.0090688	0	0.522511	38091	cis
ENSG00000206527	HACD2	rs7633921	3	123484173	T	C	0.0248287	0.00430356	7.95848e-09	1	40021	cis
ENSG00000206527	HACD2	rs6774298	3	123577094	G	A	0.0454899	0.00476174	0	0.573714	42265	cis
ENSG00000206527	HACD2	rs149877638	3	123476490	C	T	-0.0747213	0.00798906	0	1	38069	cis
ENSG00000206527	HACD2	rs398038348	3	123503708	CAAA	C	-0.0504394	0.00596816	0	0.708865	42265	cis
ENSG00000206527	HACD2	rs62264574	3	123662222	T	C	-0.0498378	0.00867201	9.0853e-09	1	34762	cis
ENSG00000206527	HACD2	rs11371880	3	123445339	GC	G	0.0187769	0.00346853	6.18068e-08	0.999772	42564	cis
ENSG00000206527	HACD2	rs62264623	3	123718450	A	C	0.0653656	0.00899236	3.62155e-13	1	36159	cis
ENSG00000206530	CFAP44	rs6438144	3	113404481	T	C	-0.220973	0.00364799	0	0.35673	43301	cis
ENSG00000206530	CFAP44	rs1491251290	3	113423105	CT	C	-0.144105	0.00530251	0	0.998979	43301	cis
ENSG00000206530	CFAP44	rs59028965	3	113318957	CA	C	-0.131379	0.00503534	0	0.999163	43040	cis
ENSG00000206530	CFAP44	rs7617723	3	113315469	T	C	-0.29243	0.00702339	0	0.0876915	43301	cis
ENSG00000206530	CFAP44	rs150201941	3	113449293	G	GGCACATAGTACATGTTC	-0.141751	0.0151491	0	1	37050	cis
ENSG00000206530	CFAP44	rs55744928	3	113313403	T	G	0.13373	0.0104722	0	0.382629	38302	cis
ENSG00000206535	LNP1	rs1036769	3	100403237	T	C	-0.254425	0.00814682	0	0.262273	26829	cis
ENSG00000206535	LNP1	rs756103	3	100413132	G	C	-0.196305	0.00841606	0	0.116206	27604	cis
ENSG00000206557	TRIM71	rs11294270	3	32724869	C	CT	0.204769	0.0100538	0	0.508527	19014	cis
ENSG00000206557	TRIM71	rs751152727	3	32855990	TTTTA	T	0.0701414	0.0109518	1.50809e-10	0.998587	19014	cis
ENSG00000206559	ZCWPW2	rs115569664	3	28040388	C	T	0.213397	0.0238799	0	0.840634	31868	cis
ENSG00000206560	ANKRD28	rs67270604	3	15798589	G	C	0.613506	0.00686881	0	0.391889	42839	cis
ENSG00000206560	ANKRD28	rs2004783	3	15649948	G	T	0.586356	0.00680544	0	0.90998	42959	cis
ENSG00000206560	ANKRD28	rs142876410	3	15812165	A	AAAACAAAACG	0.585782	0.00989447	0	1	42417	cis
ENSG00000206560	ANKRD28	rs9811947	3	15937943	A	C	0.40295	0.00574878	0	0.623116	43095	cis
ENSG00000206560	ANKRD28	rs2455850	3	15741204	C	A	0.0911291	0.00478244	0	0.988992	43095	cis
ENSG00000206560	ANKRD28	rs1354034	3	56815721	C	T	-0.029653	0.00469686	2.73043e-10	0.995825	42963	trans
ENSG00000206561	COLQ	rs9823378	3	15503598	T	C	0.322917	0.00628409	0	0.949402	43095	cis
ENSG00000206561	COLQ	rs79197347	3	15526460	C	G	0.353669	0.00756631	0	0.896409	43095	cis
ENSG00000206561	COLQ	rs12493896	3	15461353	C	G	0.0914917	0.00732084	0	1	43095	cis
ENSG00000206561	COLQ	rs76797881	3	15503703	T	C	-0.320041	0.0127825	0	0.936469	36559	cis
ENSG00000206561	COLQ	rs79199464	3	15511719	C	A	0.11463	0.0179456	1.6846e-10	0.996521	38216	cis
ENSG00000206561	COLQ	rs149960566	3	15504639	T	A	-0.132787	0.0120083	0	0.998591	42446	cis
ENSG00000206561	COLQ	rs9882616	3	46276060	T	A	-0.106661	0.0105432	0	0.0752772	42856	trans
ENSG00000206561	COLQ	rs9310482	3	15654001	T	C	0.0431402	0.00865533	6.22086e-07	0.317028	43095	cis
ENSG00000206561	COLQ	rs116168988	3	15733939	C	T	0.0850622	0.0148334	9.77979e-09	0.823708	37990	cis
ENSG00000206561	COLQ	rs36076592	3	46329313	A	G	-0.0260831	0.00566699	4.17177e-06	0.192695	43095	trans
ENSG00000206561	COLQ	rs111739313	3	18717591	CCCTTCCTT	C	0.0513104	0.00796485	1.17832e-10	0.095253	43095	intermediate
ENSG00000206562	METTL6	rs2290536	3	15427494	C	A	0.307328	0.00875544	0	0.788164	28644	cis
ENSG00000206562	METTL6	rs7632242	3	15367899	T	C	-0.0738218	0.00795508	0	0.934407	28883	cis
ENSG00000206562	METTL6	rs2004783	3	15649948	G	T	0.0483329	0.00961302	4.95998e-07	0.110337	28883	cis
ENSG00000206567		rs3846169	3	9955370	T	C	-0.1931	0.00732944	0	0.4148	36380	cis
ENSG00000206567		3:9958783:C:CTT	3	9958782	CTT	C	-0.0640423	0.0136659	2.78219e-06	0.982383	34087	cis
ENSG00000206573	THUMPD3-AS1	rs2728928	3	9388275	C	T	0.23871	0.00337203	0	1	39855	cis
ENSG00000206573	THUMPD3-AS1	rs17746498	3	9411976	C	T	-0.184416	0.00440841	0	1	39855	cis
ENSG00000206573	THUMPD3-AS1	rs2728939	3	9347893	T	G	0.151087	0.0040711	0	0.895875	39616	cis
ENSG00000206573	THUMPD3-AS1	rs2648560	3	9376557	G	A	-0.09349	0.00716675	0	0.997719	38695	cis
ENSG00000206573	THUMPD3-AS1	rs2596921	3	9373259	G	A	0.189577	0.0051982	0	0.62912	36205	cis
ENSG00000206573	THUMPD3-AS1	rs9825693	3	9306396	G	A	0.0804289	0.00407427	0	0.999951	38819	cis
ENSG00000206573	THUMPD3-AS1	rs549584143	3	9412414	T	TTTTA	-0.264114	0.0103755	0	1	37568	cis
ENSG00000207650	MIR570	rs4247595	3	195945703	C	G	0.498779	0.0108048	0	1	22745	cis
ENSG00000207650	MIR570	rs4927683	3	195936540	C	G	0.394805	0.00994981	0	1	22745	cis
ENSG00000207650	MIR570	rs11925423	3	196007346	A	G	0.329424	0.00790513	0	1	27270	cis
ENSG00000207650	MIR570	rs9886992	3	195608394	G	A	0.3203	0.00913793	0	0.952754	21864	cis
ENSG00000207650	MIR570	rs55798120	3	195749213	T	C	-0.317789	0.0146904	0	0.64046	25551	cis
ENSG00000210082	MT-RNR2	rs1354034	3	56815721	C	T	-0.0451499	0.00592867	2.62013e-14	0.999968	18758	trans
ENSG00000211456	SACM1L	rs2673053	3	45690552	C	T	0.217568	0.00255145	0	0.985407	42494	cis
ENSG00000211456	SACM1L	rs34183571	3	45694087	A	G	0.112052	0.00393012	0	0.943663	42469	cis
ENSG00000211456	SACM1L	rs116320309	3	45586429	A	G	0.0609836	0.00848662	6.6791e-13	1	36519	cis
ENSG00000211459	MT-RNR1	rs1354034	3	56815721	C	T	-0.0424363	0.00618447	6.80189e-12	0.999806	18758	trans
ENSG00000211713	TRBV6-4	rs13078564	3	46288714	C	T	-0.137194	0.0177774	1.19904e-14	0.0395768	19969	trans
ENSG00000211713	TRBV6-4	rs4683217	3	46331613	A	G	-0.0458083	0.0100328	4.97449e-06	0.119828	20807	trans
ENSG00000211821	TRDV2	rs5847507	3	28279560	A	AC	-0.0510646	0.00882376	7.15845e-09		24919	trans
ENSG00000211829	TRDC	rs60049195	3	42731608	G	C	-0.0391642	0.00658298	2.69268e-09	0.114895	27536	trans
ENSG00000211890	IGHA2	rs16864734	3	189699014	A	G	0.0826576	0.011374	3.66818e-13	0.184849	25742	trans
ENSG00000211893	IGHG2	rs16864725	3	189689655	A	G	0.0710933	0.0114746	5.80247e-10	0.49888	19230	trans
ENSG00000211895	IGHA1	rs67399645	3	189708917	A	G	0.0706351	0.0103125	7.41207e-12	0.283581	23154	trans
ENSG00000211896	IGHG1	rs41273607	3	101682144	A	G	-0.0875878	0.0160232	4.5946e-08	0.343514	20874	trans
ENSG00000211899	IGHM	rs1920282	3	189674268	G	A	-0.0242107	0.00409943	3.50783e-09	0.127568	25849	trans
ENSG00000211955	IGHV3-33	rs17042700	3	560106	A	G	-0.098805	0.0175	1.64223e-08	0.573794	20011	trans
ENSG00000211955	IGHV3-33	rs74595447	3	64934325	C	T	-0.103261	0.0188613	4.3816e-08	0.496652	19761	trans
ENSG00000211956	IGHV4-34	rs5001409	3	187017902	C	A	0.0828599	0.00647127	0	0.504983	25849	trans
ENSG00000212864	RNF208	rs1354034	3	56815721	C	T	0.0403802	0.00511115	2.88658e-15	0.999914	38344	trans
ENSG00000212907	MT-ND4L	rs58792937	3	111977325	AC	A	-0.0410948	0.00746479	3.68844e-08	0.0242273	18890	trans
ENSG00000213073	CHP1P2	rs72240853	3	53262322	T	TTCTTCC	0.0353996	0.00517028	7.5544e-12	0.184109	22124	trans
ENSG00000213073	CHP1P2	rs6446187	3	49869678	A	C	0.0245393	0.00431098	1.25347e-08		21992	trans
ENSG00000213088	ACKR1	rs35413456	3	177184800	C	CA	0.024287	0.00404575	1.93582e-09	0.0646674	42168	trans
ENSG00000213123	DYNLT2B	rs2270769	3	196318023	C	G	0.421886	0.00528741	0	1	40443	cis
ENSG00000213123	DYNLT2B	rs61134797	3	196310515	G	A	0.213654	0.00552231	0	0.251991	39135	cis
ENSG00000213123	DYNLT2B	rs6775861	3	196292341	T	C	0.157688	0.0109053	0	0.41079	40080	cis
ENSG00000213139	CRYGS	rs9834133	3	186549117	A	G	0.0977262	0.00408708	0	0.370633	40581	cis
ENSG00000213139	CRYGS	rs59810253	3	186568918	A	AT	-0.149364	0.00665825	0	0.308999	40713	cis
ENSG00000213139	CRYGS	rs13073740	3	186529648	G	A	0.0761815	0.0108872	2.60814e-12	0.99999	36073	cis
ENSG00000213139	CRYGS	rs2070632	3	186616215	C	A	-0.0268997	0.00488597	3.68127e-08	0.110326	38791	cis
ENSG00000213139	CRYGS	rs11707119	3	186510940	G	C	-0.0382472	0.00505165	3.68594e-14	0.948593	38684	cis
ENSG00000213186	TRIM59	rs4679885	3	160436959	G	A	0.161433	0.00374057	0	0.519428	40443	cis
ENSG00000213186	TRIM59	rs56401539	3	160449131	G	A	0.141353	0.00786795	0	0.785979	40323	cis
ENSG00000213203	GIMAP1	rs10662020	3	56676153	AACTGT	A	0.0252193	0.00383016	4.56764e-11	0.155784	42397	trans
ENSG00000213347	MXD3	rs9859117	3	127678710	C	G	-0.0196815	0.00346727	1.37591e-08	0.171614	41517	trans
ENSG00000213390	ARHGAP19	rs55908204	3	96009072	T	C	0.0398856	0.00750151	1.05487e-07	0.780276	34297	trans
ENSG00000213442	RPL18AP3	rs879941163	3	12583765	C	CTGTT	-0.0395695	0.00657948	1.80916e-09	0.183053	16825	trans
ENSG00000213462	ERV3-1	rs2317751	3	101404416	G	T	0.0484277	0.00535784	0	0.0834312	40237	trans
ENSG00000213462	ERV3-1	rs7638200	3	56734443	A	G	-0.0710724	0.0124162	1.03935e-08	0.0301189	38917	trans
ENSG00000213533	STIMATE	rs11714793	3	52890914	G	A	0.277621	0.00713199	0	0.833938	40210	cis
ENSG00000213533	STIMATE	rs7620706	3	52857740	T	A	0.135069	0.00540293	0	0.483683	40443	cis
ENSG00000213533	STIMATE	rs6768844	3	52970604	T	C	0.123149	0.00536872	0	0.128393	40443	cis
ENSG00000213533	STIMATE	rs11426928	3	52751455	CA	C	0.160046	0.00533692	0	0.999952	40443	cis
ENSG00000213533	STIMATE	rs753019145	3	52277065	A	AAATAAT	0.182674	0.0112834	0	0.996939	39306	cis
ENSG00000213533	STIMATE	rs200446687	3	53094351	G	GCACA	-0.0750318	0.00563781	0	0.975612	40443	cis
ENSG00000213533	STIMATE	rs561451509	3	52803325	AT	A	-0.111556	0.00728515	0	0.992843	32875	cis
ENSG00000213533	STIMATE	3:53247635:C:CAAA	3	53247633	CAAA	C	0.093923	0.0147407	1.86951e-10	1	37861	cis
ENSG00000213600		rs7641224	3	50269680	T	C	-0.095328	0.0164009	6.15997e-09		15175	cis
ENSG00000213638	ADAT3	rs114277803	3	197482416	T	C	-0.0908382	0.0160358	1.47265e-08	0.359663	34876	trans
ENSG00000213672	NCKIPSD	rs6792510	3	48685869	C	G	0.384968	0.00468421	0		40371	cis
ENSG00000213689	TREX1	rs9812647	3	48407507	C	G	0.259712	0.00485567	0	0.999992	22459	cis
ENSG00000213689	TREX1	rs11797	3	48467186	C	T	0.263847	0.00500942	0	1	21555	cis
ENSG00000213689	TREX1	rs72622933	3	48446788	C	G	-0.0671028	0.0078044	0	0.780705	21555	cis
ENSG00000213689	TREX1	rs765616130	3	48385338	TTGTG	T	-0.0520053	0.00858305	1.36914e-09	1	19771	cis
ENSG00000213689	TREX1	rs34082492	3	48153360	C	CTAAT	0.0897658	0.00577598	0	0.165691	21555	cis
ENSG00000213689	TREX1	rs62263573	3	47814104	C	T	0.103837	0.00600731	0	0.925496	22459	cis
ENSG00000213689	TREX1	rs12629366	3	48271718	C	G	-0.116862	0.00688943	0	0.999998	20526	cis
ENSG00000213694	S1PR3	rs12485444	3	188417995	A	T	-0.0381564	0.00497077	1.64313e-14	0.33729	43301	trans
ENSG00000213719	CLIC1	rs6780100	3	53388775	C	T	0.0203048	0.00274017	1.26343e-13	0.0886523	28025	trans
ENSG00000213722	DDAH2	rs1225068	3	131960460	A	G	-0.0246612	0.00439433	1.99941e-08	0.432767	28025	trans
ENSG00000213722	DDAH2	rs1254121177	3	53275962	TA	T	0.0277447	0.00502575	3.38014e-08	0.0842703	28025	trans
ENSG00000213762	ZNF134	rs6772703	3	101513892	C	T	-0.168651	0.00438255	0	0.436417	39291	trans
ENSG00000213762	ZNF134	rs564394896	3	101587250	CAA	C	-0.0627118	0.00624566	0	0.997693	39291	trans
ENSG00000213889	PPM1N	rs13091753	3	188396801	T	G	0.0593853	0.00657	0	0.260262	28883	trans
ENSG00000214021	TTLL3	rs73811573	3	9808746	A	G	0.193729	0.00359285	0	0.999978	42494	cis
ENSG00000214021	TTLL3	rs9876260	3	9803078	C	T	-0.0744161	0.00313371	0	0.975374	41697	cis
ENSG00000214021	TTLL3	rs141350807	3	9774278	A	G	0.233965	0.00761915	0	0.629297	37273	cis
ENSG00000214021	TTLL3	rs7612722	3	9832672	T	A	0.130722	0.00297568	0	0.999999	42601	cis
ENSG00000214021	TTLL3	rs17050587	3	9823899	G	C	0.0843975	0.00895265	0	0.299492	36721	cis
ENSG00000214021	TTLL3	rs145299497	3	9812365	G	A	0.0584583	0.0074479	4.21885e-15	0.720044	35726	cis
ENSG00000214021	TTLL3	rs7644910	3	9710084	A	G	-0.0725235	0.00377832	0	0.989646	36124	cis
ENSG00000214021	TTLL3	rs376375807	3	9857341	T	C	-0.0694881	0.00823741	0	0.999198	34377	cis
ENSG00000214021	TTLL3	rs752632056	3	9874518	AAAT	A	-0.0628152	0.00544602	0	0.978306	37142	cis
ENSG00000214135	SDHAP4	rs28703192	3	197619695	G	T	0.237312	0.00766076	0	0.512753	20627	cis
ENSG00000214135	SDHAP4	rs9820786	3	197733631	T	C	0.217569	0.00763825	0	0.22989	22118	cis
ENSG00000214135	SDHAP4	rs1490839974	3	197586878	C	CTTT	0.0488844	0.00575653	0	0.880394	19872	cis
ENSG00000214135	SDHAP4	rs9841827	3	197585738	G	A	-0.0634142	0.00498458	0	1	21656	cis
ENSG00000214135	SDHAP4	rs4574319	3	197562449	A	G	-0.0599019	0.00682646	0	0.305156	20441	cis
ENSG00000214135	SDHAP4	rs2567330	3	197516065	A	G	0.0488844	0.00712277	6.73772e-12	0.999458	20441	cis
ENSG00000214135	SDHAP4	rs62284980	3	197438573	A	G	-0.026206	0.00526685	6.50292e-07	0.987645	21964	cis
ENSG00000214160	ALG3	rs706584	3	184242464	C	A	0.0735209	0.00391843	0	0.511816	42265	cis
ENSG00000214160	ALG3	rs371263834	3	86936650	C	CAA	0.01925	0.00352413	4.69928e-08	0.264217	43301	trans
ENSG00000214174	AMZ2P1	rs9856435	3	101499384	T	C	-0.0401337	0.00710532	1.61939e-08	0.0459699	25806	trans
ENSG00000214193	SH3D21	rs199767484	3	188055998	C	CACACACACACACACAT	0.0506809	0.00726097	2.95386e-12	0.120224	41635	trans
ENSG00000214279	SCART1	rs34578126	3	46318447	G	C	-0.106823	0.0110971	0	0.0394372	36887	trans
ENSG00000214279	SCART1	rs13065811	3	16899989	C	G	0.0417348	0.00713705	4.98627e-09	0.255923	37262	trans
ENSG00000214548	MEG3	rs12485444	3	188417995	A	T	-0.0640975	0.0065667	0	0.913039	40507	trans
ENSG00000214548	MEG3	rs3732378	3	39265671	A	G	-0.0580595	0.00824371	1.88294e-12	0.999997	40007	trans
ENSG00000214655	ZSWIM8	rs9850440	3	53252672	C	T	-0.0280377	0.00276119	0	0.307404	43169	trans
ENSG00000214688	C10orf105	rs9815930	3	49893910	T	A	0.045571	0.00502118	0	0.0364826	36571	trans
ENSG00000214688	C10orf105	rs148186709	3	157170454	A	ATAAATTAATATATATG	0.0373008	0.00539023	4.51417e-12	0.0500057	36703	trans
ENSG00000214706	IFRD2	rs1317571	3	49873224	G	T	0.0487186	0.00503632	0	0.989369	42963	cis
ENSG00000214706	IFRD2	rs199894276	3	51303115	A	AT	-0.0633476	0.00513027	0	0.296574	41490	intermediate
ENSG00000214706	IFRD2	rs113889758	3	49941938	C	CA	-0.0580294	0.00717671	6.66134e-16	0.0274581	41958	cis
ENSG00000215114	UBXN2B	rs2856237	3	50121341	G	A	-0.0172352	0.00273088	2.76819e-10	0.028954	28751	trans
ENSG00000215146		rs59390638	3	101515167	GA	G	-0.0538069	0.00947348	1.34905e-08	0.0135541	17424	trans
ENSG00000215301	DDX3X	rs782095356	3	53244885	C	CAA	0.0154549	0.00233152	3.38665e-11	0.671882	43301	trans
ENSG00000215301	DDX3X	rs7634281	3	127669674	A	G	0.0145154	0.00262699	3.28566e-08	0.12561	41385	trans
ENSG00000215375	MYL5	rs13088318	3	101523907	G	A	-0.0409395	0.00615685	2.9424e-11	0.100491	28883	trans
ENSG00000215440	NPEPL1	rs111439884	3	49986605	C	A	-0.0177215	0.00275532	1.26153e-10	0.0373984	42397	trans
ENSG00000215458	AATBC	rs74741864	3	127628671	G	A	0.0281506	0.00506122	2.66662e-08	0.0760043	36046	trans
ENSG00000216863	LY86-AS1	rs1354034	3	56815721	C	T	-0.0653856	0.00679479	0	1	39434	trans
ENSG00000217128	FNIP1	rs41266485	3	127671682	T	C	0.0203682	0.00315008	1.0068e-10	0.142216	38527	trans
ENSG00000217275		rs1354034	3	56815721	C	T	-0.0942997	0.0077807	0	1	23129	trans
ENSG00000217275		rs62254290	3	56510355	T	C	-0.139415	0.0169344	2.22045e-16	0.0911614	22908	trans
ENSG00000217555	CKLF	rs113761591	3	127586512	T	C	0.0355484	0.00380737	0	0.226788	37519	trans
ENSG00000218357	LINC01644	rs9872023	3	46281222	T	C	-0.152652	0.0194051	3.55271e-15	0.0314749	17544	trans
ENSG00000218357	LINC01644	rs35092096	3	46248844	G	T	0.0533393	0.0110076	1.26174e-06	0.155772	17544	trans
ENSG00000221914	PPP2R2A	rs556523750	3	124967457	AT	A	0.06631	0.0119317	2.73746e-08		11511	trans
ENSG00000221923	ZNF880	3:101424322:T:C	3	101424322	C	T	-0.0988187	0.00569293	0	0.0506367	43095	trans
ENSG00000221955	SLC12A8	rs115701482	3	125141646	C	G	0.191626	0.0224051	0	0.241821	35649	cis
ENSG00000221955	SLC12A8	rs655465	3	125213023	C	A	0.0547156	0.00621757	0	0.316785	41497	cis
ENSG00000221955	SLC12A8	rs397690643	3	125273499	CTT	C	0.0478647	0.00721765	3.32012e-11	0.0147467	40593	cis
ENSG00000221978	CCNL2	rs6765484	3	50003880	T	C	-0.0258083	0.0027218	0	0.0867516	42059	trans
ENSG00000222020	HDAC4-AS1	rs1442946303	3	50061560	C	CT	-0.036095	0.00622133	6.55966e-09	0.0212916	34027	trans
ENSG00000222041	CYTOR	rs879941163	3	12583765	C	CTGTT	0.0569423	0.00992792	9.71853e-09	0.241461	24017	trans
ENSG00000222057	RNU4-62P	rs2331812	3	121623834	A	G	-0.0445155	0.00676047	4.55902e-11	0.135347	14088	cis
ENSG00000223519	KIF28P	rs1354034	3	56815721	C	T	-0.27305	0.00792907	0	1	23129	trans
ENSG00000223519	KIF28P	rs6764769	3	141381438	G	A	-0.239848	0.00765386	0	0.369991	23261	trans
ENSG00000223519	KIF28P	rs17791786	3	39133513	T	C	-0.0877443	0.0120431	3.19704e-13		23261	trans
ENSG00000223552	CCR5AS	rs34953706	3	46392828	A	G	-0.125976	0.00938358	0	0.459939	18571	cis
ENSG00000223552	CCR5AS	rs2373227	3	46365087	C	T	-0.260604	0.010487	0	0.999959	18571	cis
ENSG00000223552	CCR5AS	rs79343170	3	46390598	T	A	-0.0812977	0.00828253	0	0.543308	18571	cis
ENSG00000223552	CCR5AS	rs147398495	3	46208452	G	GTTC	0.083707	0.00822246	0	0.953316	18571	cis
ENSG00000223552	CCR5AS	rs2888523	3	46326816	C	T	-0.186598	0.0115635	0	0.999315	15856	cis
ENSG00000223552	CCR5AS	rs71926776	3	46299435	TAA	T	-0.179278	0.00820674	0	0.998093	18571	cis
ENSG00000223552	CCR5AS	rs743659	3	46447524	G	A	-0.0689231	0.00822276	0	0.817281	18571	cis
ENSG00000223711		rs77963694	3	195550285	G	A	-0.282854	0.01047	0	0.920897	19108	cis
ENSG00000223711		rs34788083	3	195552548	C	CT	-0.0607066	0.0111469	5.14926e-08	0.995964	19005	cis
ENSG00000223711		rs823522	3	195510972	C	T	-0.122441	0.0110293	0	0.952844	19713	cis
ENSG00000223797	ENTPD3-AS1	rs6801859	3	40451727	T	G	-0.613633	0.00735146	0	1	25305	cis
ENSG00000223797	ENTPD3-AS1	rs28871903	3	40469603	G	T	0.59842	0.0078076	0	0.23277	24401	cis
ENSG00000223797	ENTPD3-AS1	rs1209011136	3	40434810	A	AAAAAAAAAAAATATAT	0.60764	0.0098929	0	1	25305	cis
ENSG00000223797	ENTPD3-AS1	rs60414002	3	40451411	CCACACACA	C	-0.487544	0.00928694	0	0.999993	24401	cis
ENSG00000223797	ENTPD3-AS1	rs56038066	3	40553845	T	TA	0.362821	0.00813541	0	0.203387	24401	cis
ENSG00000223797	ENTPD3-AS1	rs369485042	3	40462029	ACTGCTGCTGCTGCTG	A	-0.403821	0.0106497	0	1	21128	cis
ENSG00000223797	ENTPD3-AS1	rs1226420360	3	40443647	A	AAAGGAAGGAAGG	-0.256127	0.0195224	0	1	24401	cis
ENSG00000223797	ENTPD3-AS1	rs74585941	3	40277854	G	A	-0.238613	0.0183529	0	0.999996	21216	cis
ENSG00000223797	ENTPD3-AS1	rs9824278	3	40285218	T	C	0.121539	0.016544	2.03615e-13	0.232869	23832	cis
ENSG00000223855	PDGFA-DT	rs1354034	3	56815721	C	T	0.0369009	0.00592331	4.67117e-10	0.999524	23618	trans
ENSG00000223969		rs7622159	3	53261269	T	C	0.0501948	0.00878465	1.10405e-08	0.055545	22577	trans
ENSG00000224078	SNHG14	rs147884157	3	101356312	A	AAG	0.0244586	0.00362015	1.41629e-11	0.024382	36257	trans
ENSG00000224078	SNHG14	rs17216685	3	56613771	C	T	0.0249759	0.00457906	4.91483e-08	0.597594	35353	trans
ENSG00000224080	UBE2FP1	rs62244272	3	37146459	T	C	0.548642	0.0301305	0	0.649806	17534	cis
ENSG00000224080	UBE2FP1	rs11706079	3	37167456	A	C	-0.190325	0.00921885	0	0.0888518	20267	cis
ENSG00000224080	UBE2FP1	rs114203414	3	37173508	A	G	0.467169	0.0283495	0	0.183343	18508	cis
ENSG00000224424	PRKAR2A-AS1	rs73080361	3	48794713	A	G	-0.144462	0.0143536	0	0.181689	21472	cis
ENSG00000224614	TNK2-AS1	rs13084520	3	195910568	G	A	-0.0763168	0.00861997	0	1	21656	cis
ENSG00000224614	TNK2-AS1	rs4927849	3	196011611	G	A	-0.133716	0.00852845	0	0.98111	19611	cis
ENSG00000224660	SH3BP5-AS1	rs3821639	3	15264159	G	A	0.373891	0.00527138	0	1	24401	cis
ENSG00000224660	SH3BP5-AS1	rs7639618	3	15174922	T	C	0.284441	0.00478716	0	0.978455	25437	cis
ENSG00000224660	SH3BP5-AS1	rs4036835	3	15273305	C	T	0.116194	0.00416408	0	0.370216	24401	cis
ENSG00000224660	SH3BP5-AS1	rs618762	3	15172736	T	A	0.0661731	0.00402838	0	0.742747	24401	cis
ENSG00000224660	SH3BP5-AS1	rs114615323	3	15145241	A	G	0.105659	0.00662801	0	0.961948	22516	cis
ENSG00000224660	SH3BP5-AS1	rs564605440	3	15257280	C	CTAAAGCAGCTGGAAG	-0.147204	0.0093135	0	1	21200	cis
ENSG00000224660	SH3BP5-AS1	rs965023	3	15651944	G	A	0.0429884	0.00641596	2.08091e-11	0.767307	25437	cis
ENSG00000224660	SH3BP5-AS1	rs9811761	3	15271099	T	C	-0.0893	0.0139784	1.67586e-10	0.984946	20953	cis
ENSG00000224660	SH3BP5-AS1	rs12487013	3	16640056	T	C	0.0447665	0.00903	7.13944e-07	0.288611	24823	intermediate
ENSG00000224769	MUC20P1	rs842225	3	195752877	A	G	0.207636	0.00847141	0	1	29603	cis
ENSG00000224769	MUC20P1	rs80090804	3	195910763	C	T	-0.203643	0.0102422	0	0.999572	31215	cis
ENSG00000224769	MUC20P1	3:195759918:A:AACACACACA	3	195759918	AACACACACACACACGCACGCACGC	A	-0.06845	0.00995893	6.27653e-12	0.999014	31215	cis
ENSG00000224769	MUC20P1	rs2291653	3	195750844	A	C	0.25761	0.00863379	0	0.999991	28864	cis
ENSG00000224769	MUC20P1	rs4247595	3	195945703	C	G	0.287004	0.0104782	0	0.600042	26797	cis
ENSG00000224769	MUC20P1	rs67936303	3	195598594	C	T	-0.14834	0.00992324	0	0.486204	26216	cis
ENSG00000224769	MUC20P1	rs11397446	3	195826250	TC	T	0.127696	0.0085005	0	0.999991	30753	cis
ENSG00000224769	MUC20P1	rs55760111	3	195997578	T	C	0.138018	0.0132759	0	0.709961	30556	cis
ENSG00000224805	LINC00853	rs1354034	3	56815721	C	T	-0.0656405	0.00669471	0	1	19485	trans
ENSG00000224831	TMEM183BP	rs6768054	3	149960747	T	C	0.0975423	0.00958324	0	0.378086	17498	cis
ENSG00000225079	FTH1P22	rs17021298	3	28255199	G	A	-0.0480827	0.0082551	5.72471e-09	0.116455	23129	trans
ENSG00000225079	FTH1P22	rs13068733	3	141399186	G	A	0.0353316	0.00638185	3.08986e-08	0.117045	23261	trans
ENSG00000225611	CCDC13-AS2	rs35647815	3	42781346	T	C	0.522511	0.00824343	0	0.543724	19500	cis
ENSG00000225611	CCDC13-AS2	rs35873817	3	42758062	T	TAC	0.378258	0.0100442	0	1	19607	cis
ENSG00000225611	CCDC13-AS2	rs6794643	3	42768133	A	G	0.471835	0.0142368	0	0.720253	17430	cis
ENSG00000225611	CCDC13-AS2	rs71616067	3	42772287	AGT	A	0.306805	0.00699852	0	1	19607	cis
ENSG00000225611	CCDC13-AS2	rs62246610	3	42770415	A	G	0.139775	0.0130149	0	1	17059	cis
ENSG00000225611	CCDC13-AS2	rs151193446	3	42578539	TACAC	T	-0.107921	0.0199252	6.08454e-08	0.999148	17055	cis
ENSG00000225614	ZNF469	rs376397524	3	141394017	C	CTT	-0.0291073	0.00508925	1.06927e-08	0.0821595	42963	trans
ENSG00000225630	MTND2P28	rs3870341	3	49547312	G	A	-0.0499578	0.00860317	6.36404e-09	0.0233306	20338	trans
ENSG00000225697	SLC26A6	rs3821876	3	48630961	T	G	0.224023	0.00542181	0	0.618843	43200	cis
ENSG00000225733	FGD5-AS1	rs1142981	3	14944928	C	T	0.235104	0.00355814	0	0.999829	24401	cis
ENSG00000225733	FGD5-AS1	rs35204246	3	14965640	GT	G	0.222151	0.00347791	0	1	24401	cis
ENSG00000225733	FGD5-AS1	rs56152380	3	14945370	C	T	0.108034	0.00610465	0	0.999584	21827	cis
ENSG00000225733	FGD5-AS1	rs113238975	3	14945290	T	C	0.0938856	0.00980543	0	1	23288	cis
ENSG00000225733	FGD5-AS1	rs6805619	3	14940055	A	G	0.189746	0.00794929	0	0.958042	24129	cis
ENSG00000225873	C3orf86	rs12493586	3	44421706	A	G	-0.278982	0.00549498	0	0.999754	23261	cis
ENSG00000225873	C3orf86	rs12054057	3	44423043	A	G	0.120351	0.00622669	0	0.996394	22232	cis
ENSG00000225873	C3orf86	rs75248891	3	127629766	A	G	0.0358112	0.00532136	1.70002e-11	0.11182	21345	trans
ENSG00000225873	C3orf86	rs2242475	3	44910574	A	G	0.0668737	0.0048039	0	0.16388	23261	cis
ENSG00000225936	SLC18A2-AS1	rs1354034	3	56815721	C	T	0.0485548	0.00605595	1.11022e-15	0.999483	19475	trans
ENSG00000225940	C5orf67	rs7650602	3	141428572	C	T	-0.0481217	0.00860689	2.25676e-08	0.0921511	18583	trans
ENSG00000226210	WASH8P	rs1965302	3	197690166	A	G	-0.0654324	0.0119143	3.97622e-08	0.999995	22765	trans
ENSG00000226252		rs1354034	3	56815721	C	T	-0.0503629	0.00825838	1.07137e-09	0.993545	16353	trans
ENSG00000227028	SLC8A1-AS1	rs6549457	3	72462208	A	G	-0.0394573	0.00707966	2.49908e-08	0.675781	15528	trans
ENSG00000227036	LINC00511	rs10222448	3	172944125	A	G	-0.0425379	0.00766514	2.86458e-08	0.376615	22399	trans
ENSG00000227124	ZNF717	rs7427663	3	75787707	G	A	0.392614	0.0098753	0	1	24191	cis
ENSG00000227124	ZNF717	rs13078579	3	75884268	G	A	-0.348112	0.00765473	0	1	25231	cis
ENSG00000227124	ZNF717	rs9875850	3	75865695	T	C	-0.0897678	0.00806575	0	0.793206	26135	cis
ENSG00000227124	ZNF717	rs4974340	3	75802317	A	G	-0.157703	0.00857317	0	0.921113	23283	cis
ENSG00000227124	ZNF717	rs7434118	3	75929853	T	C	0.116827	0.00817637	0	0.613147	26704	cis
ENSG00000227124	ZNF717	rs151208235	3	75350883	G	C	-0.455822	0.0212997	0	0.966601	23186	cis
ENSG00000227124	ZNF717	rs116740811	3	76669474	A	C	-0.114782	0.0184331	4.75626e-10	0.986241	24961	cis
ENSG00000227124	ZNF717	rs7429077	3	75345017	A	G	0.070607	0.00749454	0	0.471069	26818	cis
ENSG00000227355		rs1354034	3	56815721	C	T	-0.106102	0.00851082	0	1	16720	trans
ENSG00000227398	KIF9-AS1	rs55807798	3	47303896	AT	A	-0.0595294	0.00905063	4.78819e-11	0.0589763	21368	cis
ENSG00000227508	LINC01624	rs6808936	3	141390479	G	A	-0.0444207	0.007947	2.27572e-08	0.140978	22459	trans
ENSG00000227811	INKA2-AS1	rs1354034	3	56815721	C	T	-0.170071	0.00731209	0	1	22404	trans
ENSG00000227825	SLC9A7P1	rs1559810	3	188406566	A	C	0.0351059	0.00509374	5.50227e-12	0.289438	35145	trans
ENSG00000227825	SLC9A7P1	rs77311683	3	52613360	GTAA	G	-0.0433477	0.00757024	1.0279e-08		30813	trans
ENSG00000227953	LINC01341	rs1354034	3	56815721	C	T	-0.0679243	0.00707477	0	1	36513	trans
ENSG00000227953	LINC01341	rs1344674	3	141406344	G	A	-0.0540137	0.00673807	1.11022e-15	0.156108	36645	trans
ENSG00000228063	LYPLAL1-DT	rs1354034	3	56815721	C	T	-0.129569	0.00789901	0	1	18675	trans
ENSG00000228063	LYPLAL1-DT	rs71323700	3	39147426	G	A	-0.0725372	0.0116031	4.06386e-10	0.211224	18807	trans
ENSG00000228109	MELTF-AS1	rs2280292	3	197008102	A	G	0.0682492	0.0108557	3.23808e-10	0.388274	18593	cis
ENSG00000228168	HNRNPA1P21	rs59744905	3	39327476	A	G	-0.187838	0.00911074	0	0.44971	21345	cis
ENSG00000228168	HNRNPA1P21	rs113840251	3	39440381	A	T	0.145483	0.0110416	0	0.85645	22761	cis
ENSG00000228168	HNRNPA1P21	rs11719029	3	39298801	C	T	0.17205	0.013695	0	0.58414	22761	cis
ENSG00000228168	HNRNPA1P21	rs386396404	3	39360640	CAA	C	-0.0801966	0.00885535	0	0.997726	23129	cis
ENSG00000228242	XPC-AS1	rs2733535	3	14149737	A	G	0.513571	0.00509025	0	1	20428	cis
ENSG00000228242	XPC-AS1	rs3729587	3	14167125	C	G	0.249217	0.00667311	0	1	20428	cis
ENSG00000228242	XPC-AS1	rs62232866	3	14198726	A	G	-0.191382	0.0126228	0	1	17347	cis
ENSG00000228252	COL6A4P2	rs2624624	3	130140326	T	C	0.533937	0.00856815	0	1	33900	cis
ENSG00000228252	COL6A4P2	rs3855887	3	130157157	A	G	0.427531	0.0121567	0	0.999999	32119	cis
ENSG00000228252	COL6A4P2	rs9881999	3	130212432	G	A	-0.3282	0.00776125	0	0.526573	33900	cis
ENSG00000228252	COL6A4P2	rs2929773	3	130170337	A	G	0.412927	0.014587	0	0.999986	28863	cis
ENSG00000228252	COL6A4P2	rs73208686	3	130044055	C	G	-0.285886	0.00905418	0	0.463758	31219	cis
ENSG00000228252	COL6A4P2	3:130091315:C:T	3	130091315	T	C	-0.0972952	0.0106865	0	0.214122	27543	cis
ENSG00000228623	ZNF883	rs9859077	3	101417558	C	G	-0.0753642	0.00786206	0	0.0878489	34090	trans
ENSG00000228956	SATB1-AS1	rs61208085	3	18459240	TA	T	-0.0996565	0.00577024	0	1	36437	cis
ENSG00000228956	SATB1-AS1	rs34748598	3	18723811	C	T	0.0675785	0.0058039	0	0.0560523	37341	cis
ENSG00000228956	SATB1-AS1	rs79425362	3	18213149	C	A	0.169167	0.0171361	0	0.999999	31655	cis
ENSG00000228956	SATB1-AS1	rs13321420	3	18386958	T	C	-0.0427008	0.0042207	0	0.0991739	37473	cis
ENSG00000229056	HECW2-AS1	rs1354034	3	56815721	C	T	-0.043019	0.00742813	6.9816e-09	0.814688	23618	trans
ENSG00000229124	VIM-AS1	rs1354034	3	56815721	C	T	-0.0536645	0.0055053	0	1	23618	trans
ENSG00000229314	ORM1	rs72240853	3	53262322	T	TTCTTCC	0.0491041	0.00803595	9.92878e-10	0.047944	28413	trans
ENSG00000229320	KRT8P12	rs4679654	3	160554600	T	A	0.196923	0.00604868	0	0.745472	23261	cis
ENSG00000229320	KRT8P12	rs74676712	3	160566948	T	C	0.273639	0.0112656	0	1	20713	cis
ENSG00000229325	ACAP2-IT1	rs66689467	3	195299415	C	CA	-0.0436968	0.00543181	8.88178e-16	0.0708865	21784	cis
ENSG00000229344	MTCO2P12	rs352285	3	6622975	G	A	-0.071609	0.0125225	1.0751e-08	0.122205	16452	trans
ENSG00000229453	SPINK8	rs11713476	3	48333944	T	C	0.169127	0.00728943	0	1	32670	cis
ENSG00000229453	SPINK8	rs35404483	3	48370774	C	CG	-0.0936569	0.0088682	0	1	29922	cis
ENSG00000229474	PATL2	rs536232015	3	56679008	C	CA	-0.0513496	0.00450662	0	0.859087	39649	trans
ENSG00000229474	PATL2	rs353547	3	52234850	C	T	-0.0288928	0.00457096	2.59958e-10	0.452936	39517	trans
ENSG00000229585	RPL21P44	rs11130224	3	49899477	A	T	-0.0514421	0.00674087	2.33147e-14	0.0480693	18087	trans
ENSG00000229590	MSX2P1	rs13098005	3	56535463	T	C	-0.0641163	0.0105076	1.04801e-09		30174	trans
ENSG00000229619	MBNL1-AS1	rs755763	3	152282140	G	A	0.0871442	0.00775422	0	0.99507	24185	cis
ENSG00000229619	MBNL1-AS1	rs842049	3	152266159	T	C	-0.0843845	0.00614647	0	0.321994	25482	cis
ENSG00000229647	MYOSLID	rs1354034	3	56815721	C	T	0.132285	0.0078538	0	1	23129	trans
ENSG00000229647	MYOSLID	rs28362642	3	39108012	G	A	-0.0678627	0.0120622	1.84367e-08	0.112947	23261	trans
ENSG00000229677		rs140772200	3	175173309	A	AAAAT	0.0375744	0.0067059	2.10442e-08	0.0745335	18090	trans
ENSG00000229754	CXCR2P1	rs13084580	3	39146691	T	C	-0.0392838	0.0067864	7.09737e-09	0.0704252	40018	trans
ENSG00000229961		rs35893577	3	46251453	T	C	-0.0880722	0.0106064	0	0.0688	20434	trans
ENSG00000229961		rs397876612	3	128659722	CA	C	0.0675114	0.0104764	1.16244e-10		20827	trans
ENSG00000230082	PRRT3-AS1	rs61740128	3	9946491	T	C	-0.215738	0.0345877	4.44861e-10	0.999502	12569	cis
ENSG00000230082	PRRT3-AS1	rs569257525	3	9954016	C	CA	-0.0613299	0.0134449	5.07708e-06	0.0589971	13952	cis
ENSG00000230084	ZBTB47-AS1	rs339720	3	42662126	T	C	-0.106475	0.0099578	0	0.599874	17462	cis
ENSG00000230084	ZBTB47-AS1	rs200419997	3	42760292	C	CTAAATAAA	0.0941147	0.0106001	0	0.628195	17355	cis
ENSG00000230257	NFE4	rs73083725	3	56626058	T	C	-0.22853	0.0134571	0	0.0336531	23059	trans
ENSG00000230257	NFE4	rs6763931	3	141383991	A	G	-0.0977808	0.00601433	0	0.267346	23280	trans
ENSG00000230257	NFE4	rs3774303	3	187740333	G	C	0.049164	0.00681603	5.4734e-13	0.702692	23280	trans
ENSG00000230257	NFE4	rs10433618	3	53250421	A	C	0.054463	0.00786914	4.48197e-12	0.090801	22887	trans
ENSG00000230257	NFE4	rs62255964	3	56557037	C	A	0.0460285	0.00948328	1.21207e-06	0.0370172	22244	trans
ENSG00000230266	XXYLT1-AS2	rs10933698	3	195147640	C	T	-0.210088	0.010606	0	0.235649	22347	cis
ENSG00000230266	XXYLT1-AS2	rs903310	3	195155215	T	C	-0.0949782	0.00995226	0	0.517151	22347	cis
ENSG00000230454		rs2236947	3	50334001	A	C	0.0561216	0.00659789	0	0.419345	19499	cis
ENSG00000230457	PA2G4P4	rs1560415	3	156819569	C	T	-0.251758	0.00763638	0	0.510137	18890	cis
ENSG00000230457	PA2G4P4	rs35767290	3	156815445	CA	C	-0.0574941	0.00913728	3.12871e-10	1	18890	cis
ENSG00000230457	PA2G4P4	rs9859058	3	156795028	A	C	-0.151021	0.00812469	0	0.921569	18890	cis
ENSG00000230530	LIMD1-AS1	rs1883094	3	45688944	G	T	0.182697	0.00694992	0	0.960302	35536	cis
ENSG00000230530	LIMD1-AS1	rs146182332	3	45688991	G	A	0.0823747	0.017958	4.49523e-06	0.999533	31625	cis
ENSG00000230724	LINC01001	rs34713786	3	49892668	T	TA	0.0267	0.00477998	2.32618e-08	0.0309984	23129	trans
ENSG00000230724	LINC01001	rs71325665	3	198106113	G	C	0.113917	0.0206761	3.59704e-08		15240	trans
ENSG00000230732		rs62410859	3	196907656	G	A	0.142285	0.00877054	0	1	16110	cis
ENSG00000230732		rs6583186	3	196899272	C	T	0.115642	0.00750544	0	0.0537459	16110	cis
ENSG00000230732		rs74987754	3	196930287	C	G	0.110396	0.0185487	2.65351e-09	0.92801	15537	cis
ENSG00000231123	SPATA20P1	rs4494937	3	175699585	T	C	0.0665038	0.0118429	1.96001e-08	0.311044	13443	trans
ENSG00000231177	LINC00852	rs2075355	3	10279181	G	A	-0.335382	0.00516463	0	0.999979	37404	cis
ENSG00000231177	LINC00852	rs242728	3	10277856	T	C	0.132091	0.00617921	0	0.747636	37404	cis
ENSG00000231233	CFAP58-DT	rs520558	3	101328089	C	G	-0.0398629	0.00618687	1.17031e-10	0.0261781	23750	trans
ENSG00000231249	ITPR1-DT	rs2307068	3	4491276	C	T	0.28124	0.0109486	0	1	16413	cis
ENSG00000231249	ITPR1-DT	rs13325272	3	4474732	C	T	-0.278897	0.0188737	0	0.551156	16413	cis
ENSG00000231305		rs796862	3	128874197	A	G	0.338818	0.00816452	0	0.999594	35256	cis
ENSG00000231305		rs11926639	3	128872320	C	A	0.221467	0.0121337	0	1	33959	cis
ENSG00000231305		rs762661380	3	128853006	AT	A	-0.225614	0.00741188	0	0.999812	34220	cis
ENSG00000231305		rs9289336	3	128945811	T	G	0.288045	0.0127827	0	0.594026	31185	cis
ENSG00000231305		rs56078023	3	128602528	G	A	0.148847	0.0239688	5.29748e-10	1	30435	cis
ENSG00000231437	LINC01750	rs1354034	3	56815721	C	T	-0.140805	0.0089108	0	1	18297	trans
ENSG00000231584	FAHD2CP	rs766787534	3	86767147	GGT	G	-0.0389236	0.00688923	1.60523e-08	0.764852	24948	trans
ENSG00000231770	TMEM44-AS1	rs7636054	3	194585511	C	T	0.728153	0.00822454	0	1	20258	cis
ENSG00000231770	TMEM44-AS1	rs999941	3	194589630	A	G	0.254106	0.00858158	0	1	20258	cis
ENSG00000231770	TMEM44-AS1	rs9846532	3	194589800	G	A	0.122275	0.00908947	0	1	20258	cis
ENSG00000231770	TMEM44-AS1	rs200819107	3	194557142	T	A	-0.123147	0.0181722	1.22988e-11	0.999992	17646	cis
ENSG00000231770	TMEM44-AS1	rs80006830	3	194680473	A	G	0.14828	0.0113285	0	0.51043	20258	cis
ENSG00000231770	TMEM44-AS1	rs113490476	3	6091675	T	C	-0.15444	0.027144	1.273e-08		14305	trans
ENSG00000231826	LINC01819	rs374984650	3	49934454	G	GA	0.0615574	0.00796553	1.08802e-14	0.128438	22244	trans
ENSG00000231826	LINC01819	rs473702	3	101327133	G	A	-0.0446746	0.00778637	9.60596e-09	0.0191555	23280	trans
ENSG00000232022	FAAHP1	rs376855108	3	46281094	T	TA	0.0495085	0.00628537	3.33067e-15	0.999885	32633	trans
ENSG00000232112	TMA7	rs1397833166	3	48386941	CT	C	0.0473071	0.00365224	0	0.0849237	26163	cis
ENSG00000232112	TMA7	rs113760078	3	12543574	A	G	0.0383888	0.00661268	6.42398e-09		24017	trans
ENSG00000232125	DYTN	rs1354034	3	56815721	C	T	-0.0621649	0.00618232	0	1	39651	trans
ENSG00000232354	VIPR1-AS1	rs376461083	3	42518742	TAAGTAAATAAATAATA	T	0.2783	0.0103813	0	0.851926	18873	cis
ENSG00000232354	VIPR1-AS1	rs1442387894	3	42522112	A	T	0.232959	0.0155184	0	0.954442	18873	cis
ENSG00000232354	VIPR1-AS1	rs372864	3	42524878	C	T	0.203929	0.00769533	0	0.999997	18873	cis
ENSG00000232354	VIPR1-AS1	rs116120264	3	42513374	G	A	-0.289937	0.029216	0	0.37228	16229	cis
ENSG00000232472	EEF1B2P3	rs5850189	3	74557727	GAA	G	-0.0708307	0.0126869	2.36411e-08		17457	trans
ENSG00000232788	ITGA6-AS1	rs1354034	3	56815721	C	T	-0.0861991	0.00841504	0	1	23129	trans
ENSG00000233030		rs1396192438	3	50040465	A	AAAAAAAATATATAT	-0.0570236	0.00951648	2.07157e-09	0.30768	16233	trans
ENSG00000233058	ATP13A3-DT	rs11306767	3	194488239	A	AT	0.490821	0.015958	0	0.972005	21079	cis
ENSG00000233058	ATP13A3-DT	rs2131911	3	194488433	T	C	0.333012	0.0183397	0	0.999999	21079	cis
ENSG00000233058	ATP13A3-DT	rs7645715	3	194506374	T	C	-0.409641	0.029109	0	0.766944	17717	cis
ENSG00000233058	ATP13A3-DT	rs3856605	3	194526647	G	A	0.175779	0.013816	0	0.370188	21079	cis
ENSG00000233058	ATP13A3-DT	rs79593130	3	194510341	C	A	-0.124921	0.0224785	2.73915e-08	0.999992	17910	cis
ENSG00000233058	ATP13A3-DT	rs2410981	3	194523166	T	C	0.150633	0.0110729	0	0.827411	21079	cis
ENSG00000233058	ATP13A3-DT	rs6775804	3	194583061	G	C	0.0762024	0.00994159	1.79856e-14	0.258635	21079	cis
ENSG00000233276	GPX1	rs6766131	3	49501499	C	T	-0.0743323	0.00334233	0	0.394156	40713	cis
ENSG00000233276	GPX1	rs11720964	3	49298799	C	T	-0.0154204	0.00322299	1.71415e-06	0.688169	40713	cis
ENSG00000233276	GPX1	rs5851269	3	101304855	TA	T	0.0262491	0.00374012	2.24643e-12	0.167175	40713	trans
ENSG00000233276	GPX1	rs1354034	3	56815721	C	T	0.0216163	0.00328972	5.00227e-11	0.999741	40581	trans
ENSG00000233392	UICLM	rs12485444	3	188417995	A	T	-0.054401	0.00660277	2.22045e-16	0.999261	23750	trans
ENSG00000233527	ZNF529-AS1	rs112997866	3	101549269	C	CTATA	-0.0490966	0.00811947	1.47779e-09	0.0210272	23750	trans
ENSG00000233757		rs16843927	3	101512524	G	T	0.0492564	0.00793814	5.46881e-10	0.0305214	17727	trans
ENSG00000233836		rs2317749	3	101403136	G	A	-0.101268	0.00714119	0	0.0728688	31509	trans
ENSG00000233885	YEATS2-AS1	rs2582079	3	183790398	T	G	0.279276	0.00843399	0	0.510111	20379	cis
ENSG00000233885	YEATS2-AS1	rs1180854473	3	183778111	CA	C	0.152898	0.0153432	0	0.999816	18218	cis
ENSG00000233885	YEATS2-AS1	rs6443904	3	183763458	G	A	-0.0714349	0.0105213	1.12479e-11	0.800575	20379	cis
ENSG00000233885	YEATS2-AS1	rs262963	3	183773257	T	C	0.145984	0.0170918	0	0.607702	19082	cis
ENSG00000233885	YEATS2-AS1	3:183797547:C:CAATAAATAA	3	183797544	CAATAAATAAATA	C	0.0969289	0.0181245	8.89583e-08	0.999996	19343	cis
ENSG00000234073		rs4404400	3	36880304	T	C	-0.553586	0.00839374	0	0.932051	18169	cis
ENSG00000234073		rs13062304	3	36866532	A	G	0.301642	0.0121543	0	1	17403	cis
ENSG00000234073		rs1296048704	3	36905290	CA	C	0.321615	0.0241478	0	0.991547	15780	cis
ENSG00000234073		rs74424604	3	36889906	T	C	0.33796	0.0249116	0	1	15037	cis
ENSG00000234073		rs1479697104	3	37121841	C	CGTGTGT	-0.14783	0.0215448	6.81344e-12	0.999999	15997	cis
ENSG00000234076	TPRG1-AS1	rs10490883	3	188978282	A	G	-0.30373	0.0272667	0	0.995419	17684	cis
ENSG00000234076	TPRG1-AS1	rs4999551	3	188825277	C	G	0.124402	0.0125668	0	0.164062	17900	cis
ENSG00000234076	TPRG1-AS1	rs6790260	3	188399291	G	C	-0.0563525	0.00836748	1.64266e-11	0.0847976	19954	cis
ENSG00000234076	TPRG1-AS1	rs77618664	3	188689349	T	C	-0.0844414	0.0154577	4.6883e-08	0.15838	18804	cis
ENSG00000234184	LINC01781	rs4077536	3	71442890	A	T	0.111935	0.00781177	0	0.751727	22714	trans
ENSG00000234184	LINC01781	rs11720350	3	71360873	A	T	0.0933013	0.00988964	0	0.514955	20930	trans
ENSG00000234292		rs7613875	3	49934081	A	C	0.0548129	0.00533179	0	0.121959	31463	trans
ENSG00000234456	MAGI2-AS3	rs1354034	3	56815721	C	T	-0.0955712	0.00835904	0	1	25305	trans
ENSG00000234614	C2CD4D-AS1	rs34024447	3	46334246	T	C	-0.0825155	0.0131062	3.05555e-10	0.0248117	28141	trans
ENSG00000234617	SNRK-AS1	rs576349934	3	43534978	CT	C	0.138382	0.0231213	2.16343e-09	0.994509	18526	cis
ENSG00000234663	LINC01934	rs282534	3	56600516	A	G	-0.0423241	0.0069078	8.95506e-10	0.810902	22357	trans
ENSG00000234902		rs1186652957	3	53378427	CT	C	-0.0580266	0.0104156	2.53121e-08	0.076079	21207	trans
ENSG00000235105		rs149009101	3	147012253	G	GT	0.0398483	0.00712191	2.20405e-08		20061	trans
ENSG00000235162	C12orf75	rs1354034	3	56815721	C	T	0.0356961	0.00441854	6.66134e-16	0.999903	43169	trans
ENSG00000235217	TSPY26P	rs10525306	3	188394551	AGT	A	-0.0416093	0.00598687	3.65041e-12	0.446675	39886	trans
ENSG00000235257	ITGA9-AS1	rs4679005	3	37790938	C	G	0.0771968	0.00632189	0	0.178262	22714	cis
ENSG00000235257	ITGA9-AS1	rs2685080	3	37790895	C	T	-0.110848	0.009189	0	0.714963	20829	cis
ENSG00000235257	ITGA9-AS1	rs145711495	3	37891907	C	CACAT	-0.120485	0.0149951	8.88178e-16	0.0885714	20829	cis
ENSG00000235257	ITGA9-AS1	rs59692401	3	37818372	T	C	-0.0849931	0.0148495	1.04276e-08	0.986318	21725	cis
ENSG00000235257	ITGA9-AS1	rs35030147	3	37200618	C	CT	-0.032121	0.006363	4.46233e-07	0.0813969	23511	cis
ENSG00000235304	LINC01281	rs11707890	3	71454328	G	T	0.0617415	0.0101755	1.29767e-09	0.0508391	15759	trans
ENSG00000235304	LINC01281	rs2317745	3	101392468	T	C	-0.0621714	0.0102948	1.54947e-09	0.0242065	15759	trans
ENSG00000235488	JARID2-AS1	rs1354034	3	56815721	C	T	-0.0428546	0.00640606	2.23614e-11	0.999649	32454	trans
ENSG00000235609		rs1354034	3	56815721	C	T	0.0375118	0.00628555	2.40252e-09	0.737994	35582	trans
ENSG00000235831	BHLHE40-AS1	rs11130178	3	4902931	A	T	0.146112	0.00846123	0	0.999943	25437	cis
ENSG00000235831	BHLHE40-AS1	rs2271566	3	4979718	T	C	-0.125042	0.0112152	0	0.990185	24401	cis
ENSG00000235831	BHLHE40-AS1	rs17041730	3	4910049	A	G	-0.163217	0.012095	0	0.271418	24401	cis
ENSG00000235831	BHLHE40-AS1	rs9848030	3	4952087	T	C	-0.0626513	0.00864154	4.16778e-13	0.554834	23832	cis
ENSG00000235831	BHLHE40-AS1	rs78035155	3	4981536	G	T	0.206422	0.019896	0	0.662755	21985	cis
ENSG00000235897	TM4SF19-AS1	rs73212178	3	196322701	A	G	0.240066	0.00868828	0	0.646583	20312	cis
ENSG00000235908	RHOA-IT1	rs57164274	3	49391230	A	AG	-0.103034	0.00879299	0	0.104616	18356	cis
ENSG00000235978		rs901854	3	4814550	A	G	0.262389	0.00918302	0	1	20340	cis
ENSG00000235978		rs112695811	3	4830240	A	C	0.184257	0.0115889	0	0.98131	20340	cis
ENSG00000235978		rs148193460	3	4868388	G	C	-0.170956	0.0365433	2.89445e-06	0.999288	16478	cis
ENSG00000235989	MORC2-AS1	rs34785628	3	56636293	GA	G	0.0753234	0.00757101	0	0.922815	36280	trans
ENSG00000236279	CLEC2L	rs1354034	3	56815721	C	T	0.121711	0.00535399	0	1	40880	trans
ENSG00000236297	EEF1A1P23	rs7618541	3	193585312	T	C	0.525199	0.00890137	0	0.999909	18916	cis
ENSG00000236304		rs1354034	3	56815721	C	T	0.0639325	0.00769738	0	0.999997	19475	trans
ENSG00000236409	NRADDP	rs35814822	3	46970284	AT	A	-0.0491506	0.00837829	4.45309e-09		24201	cis
ENSG00000236438	FAM157A	rs59815867	3	198112060	TGCA	T	-0.0936341	0.00529984	0	0.269261	21208	cis
ENSG00000236438	FAM157A	rs9832681	3	197968186	G	A	-0.0399869	0.00608252	4.89597e-11	0.93496	23912	cis
ENSG00000236438	FAM157A	rs150847402	3	197913349	T	TGTGCGTGC	-0.150974	0.0149552	0	0.99992	22873	cis
ENSG00000236559	BCL2L1-AS1	rs77484327	3	70152305	C	G	0.180279	0.0317007	1.29366e-08	0.274692	12764	trans
ENSG00000237181	PRKAR1B-AS1	rs6440003	3	141375367	A	G	-0.0398603	0.00613522	8.19584e-11	0.144279	37962	trans
ENSG00000237441	RGL2	rs72942333	3	49948685	C	T	0.029248	0.00252697	0	0.193211	27893	trans
ENSG00000237441	RGL2	rs113828400	3	53266919	GA	G	-0.0305067	0.00307964	0	0.170515	28025	trans
ENSG00000237441	RGL2	rs3034299	3	157197975	CTTT	C	-0.0231532	0.00295238	4.44089e-15	0.0151113	28025	trans
ENSG00000237781	ADAMTSL4-AS2	rs112256781	3	53295896	CT	C	-0.0519449	0.0078049	2.82481e-11	0.0476971	18703	trans
ENSG00000237781	ADAMTSL4-AS2	rs4608646	3	157162784	C	T	0.0477676	0.00714352	2.28042e-11	0.0268399	18703	trans
ENSG00000237781	ADAMTSL4-AS2	rs539314906	3	50030286	T	TAAAAA	-0.0439133	0.00676286	8.39799e-11	0.61792	18571	trans
ENSG00000239213	NCK1-DT	rs143024326	3	136835380	T	TAC	0.166527	0.00859466	0	0.421795	19607	cis
ENSG00000239213	NCK1-DT	rs77203258	3	136938517	C	T	-0.165414	0.0195631	0	1	15955	cis
ENSG00000239219		rs9836316	3	169966645	A	G	0.424368	0.0131171	0	0.74934	17226	cis
ENSG00000239264	TXNDC5	rs28852089	3	189525405	T	G	0.0272468	0.00467057	5.42029e-09	0.0904846	39555	trans
ENSG00000239388	ASB14	rs62251992	3	57259774	G	A	0.177741	0.0133451	0	0.691141	13237	cis
ENSG00000239523	MYLK-AS1	rs848145	3	123618135	A	G	0.109436	0.0161929	1.39657e-11	0.694813	19799	cis
ENSG00000239523	MYLK-AS1	rs73200044	3	123561791	C	A	0.0624888	0.0102514	1.09004e-09	0.538782	19230	cis
ENSG00000239557	PPP2R5CP	rs1546737	3	52373025	T	C	0.152173	0.00933985	0	0.98355	20839	cis
ENSG00000239557	PPP2R5CP	rs11707056	3	52287960	A	C	-0.138659	0.0142573	0	0.138222	19215	cis
ENSG00000239653	PSMD6-AS2	rs2280160	3	64012220	A	G	0.179562	0.00440205	0	1	35995	cis
ENSG00000239653	PSMD6-AS2	rs3774718	3	63958308	G	A	0.165945	0.0045778	0	1	35863	cis
ENSG00000239653	PSMD6-AS2	rs9865811	3	64008829	A	G	0.0223134	0.0045648	1.01789e-06	0.979169	35995	cis
ENSG00000239653	PSMD6-AS2	rs116314541	3	63884343	A	G	0.116083	0.00559884	0	0.353512	34345	cis
ENSG00000239653	PSMD6-AS2	rs3215242	3	64011649	G	GA	-0.0422181	0.00574216	1.94733e-13	0.96237	35995	cis
ENSG00000239653	PSMD6-AS2	rs3774709	3	63896800	C	T	0.0793728	0.00582402	0	0.499462	35995	cis
ENSG00000239653	PSMD6-AS2	rs62252370	3	64009125	A	G	0.0873812	0.011149	4.66294e-15	1	31257	cis
ENSG00000239653	PSMD6-AS2	rs1477571153	3	63946642	C	CA	0.161744	0.0086912	0	0.993445	33818	cis
ENSG00000239732	TLR9	rs71297391	3	52342757	T	C	-0.105774	0.0107033	0	0.0823959	36791	cis
ENSG00000239732	TLR9	rs78488964	3	52183940	A	G	0.0595897	0.00829805	6.91225e-13	0.0499342	34103	cis
ENSG00000239941	LINC02917	rs34614995	3	152200632	T	A	0.165193	0.0120522	0	0.533618	19599	cis
ENSG00000239941	LINC02917	rs9289861	3	152097633	A	T	-0.0795675	0.00954849	0	0.204543	19599	cis
ENSG00000239961	LILRA4	rs4683218	3	46331733	G	A	0.0573993	0.00692948	2.22045e-16	0.0961593	39723	trans
ENSG00000240024	LINC00888	rs12637517	3	183447321	G	T	0.296546	0.00760246	0	0.259002	24816	cis
ENSG00000240024	LINC00888	rs6777106	3	183428645	G	C	0.0972645	0.0074009	0	0.9995	24948	cis
ENSG00000240024	LINC00888	rs6764315	3	183449621	T	C	0.119184	0.0080978	0	0.509276	24044	cis
ENSG00000240057	NEPRO-AS1	rs2293560	3	113019471	T	C	-0.433862	0.0112455	0	1	16830	cis
ENSG00000240057	NEPRO-AS1	rs59093025	3	112921253	C	T	-0.241334	0.0276834	0	0.326938	14771	cis
ENSG00000240057	NEPRO-AS1	rs5001938	3	113132178	A	T	-0.0759319	0.00939821	6.66134e-16	0.406072	16830	cis
ENSG00000240137	ERICH6-AS1	rs9814796	3	150704682	A	G	0.369544	0.00801849	0	1	23750	cis
ENSG00000240137	ERICH6-AS1	rs55954416	3	150711827	G	A	0.605052	0.0262049	0	1	19577	cis
ENSG00000240184	PCDHGC3	rs758465669	3	46242980	CAT	C	-0.0568776	0.00996128	1.13063e-08	0.191874	25204	trans
ENSG00000240204	SMKR1	rs6767892	3	18713856	A	T	0.0548083	0.00899886	1.12505e-09	0.0319816	25437	trans
ENSG00000240207		rs113166116	3	158742467	T	C	-0.17017	0.0117184	0	0.272687	19128	cis
ENSG00000240207		rs55875763	3	158628123	G	C	0.141067	0.00821848	0	0.169931	20146	cis
ENSG00000240207		rs16847135	3	158706064	C	T	-0.0855866	0.0116817	2.36255e-13	0.192193	20146	cis
ENSG00000240207		rs3816637	3	158807785	C	T	0.115881	0.00955776	0	0.126745	20146	cis
ENSG00000240288	GHRLOS	rs1063429	3	10279284	A	T	-0.618456	0.00577653	0	0.999934	26295	cis
ENSG00000240288	GHRLOS	rs242732	3	10272760	C	T	0.541427	0.00634426	0	1	24511	cis
ENSG00000240288	GHRLOS	rs60096410	3	10282955	T	TA	0.59346	0.00587836	0	0.88212	26295	cis
ENSG00000240288	GHRLOS	rs143132221	3	10271797	A	ACCTCCGCCTCCG	0.683758	0.00718017	0	0.82663	24118	cis
ENSG00000240288	GHRLOS	rs77318135	3	10279867	C	T	1.09243	0.0241998	0	1	21848	cis
ENSG00000240288	GHRLOS	rs56075913	3	10293945	AT	A	0.118027	0.00809553	0	0.97322	26163	cis
ENSG00000240288	GHRLOS	rs142026563	3	10297389	A	ATTATTTTATT	0.34498	0.0102759	0	0.486896	25284	cis
ENSG00000240288	GHRLOS	rs146004244	3	10252086	G	T	0.487318	0.0179546	0	0.806075	22723	cis
ENSG00000240288	GHRLOS	rs57396386	3	9927809	T	C	0.235288	0.00966765	0	0.999679	25259	cis
ENSG00000240288	GHRLOS	rs78557421	3	10437423	T	C	-0.0922807	0.0189867	1.17217e-06	0.931923	23065	cis
ENSG00000240303	ACAD11	3:132582339:T:TAA	3	132582339	TAA	T	-0.470078	0.0150881	0	1	19073	cis
ENSG00000240303	ACAD11	rs112807449	3	132701982	C	T	-0.342008	0.0171379	0	0.845457	18329	cis
ENSG00000240303	ACAD11	rs180747653	3	132795814	G	T	-0.219989	0.0180165	0	1	18637	cis
ENSG00000240303	ACAD11	rs35995082	3	132588192	GGTAT	G	-0.151131	0.00850101	0	0.999434	21588	cis
ENSG00000240303	ACAD11	3:132907977:T:TAATAAAATA	3	132907974	TAATAAAATAAAATAAAATAA	T	-0.161422	0.0110582	0	0.999555	21364	cis
ENSG00000240303	ACAD11	rs2124501	3	132545387	A	C	0.0827989	0.017248	1.58285e-06	0.995937	19500	cis
ENSG00000240356	RPL23AP7	rs13084580	3	39146691	T	C	-0.0767487	0.0126624	1.35133e-09	0.141079	25806	trans
ENSG00000240403	KIR3DL2	rs869784	3	24306517	C	T	0.0634871	0.00789664	8.88178e-16	0.334114	24676	trans
ENSG00000240429	LRRFIP1P1	rs6807715	3	179284016	C	T	0.0891623	0.0104221	0	0.962974	21236	cis
ENSG00000240497		rs1354034	3	56815721	C	T	-0.0955005	0.00689206	0	1	29300	trans
ENSG00000240497		rs9867647	3	171468979	T	A	-0.0612005	0.00685125	0	0.506467	29300	cis
ENSG00000240497		rs4602422	3	171360499	G	A	-0.0582644	0.0116415	5.58942e-07	0.257661	29300	cis
ENSG00000240505	TNFRSF13B	rs58233822	3	119493803	ATT	A	-0.032967	0.00580354	1.34294e-08		43301	trans
ENSG00000240682	ISY1	rs114007375	3	129257886	G	C	-0.168871	0.0139188	0	0.184158	34683	cis
ENSG00000240682	ISY1	rs111661376	3	128964793	G	C	-0.0525077	0.00652002	8.88178e-16	0.959256	32902	cis
ENSG00000240682	ISY1	rs1413321607	3	129157716	CA	C	0.0423898	0.00516262	2.22045e-16	0.599076	35012	cis
ENSG00000240875	LINC00886	rs11717133	3	156816792	C	T	-0.655594	0.00682957	0	1	25437	cis
ENSG00000240875	LINC00886	rs7618306	3	156815956	G	A	-0.182122	0.00922809	0	1	25437	cis
ENSG00000240875	LINC00886	rs343994	3	156787575	C	G	0.12888	0.00785172	0	0.98381	25437	cis
ENSG00000240875	LINC00886	rs12492585	3	156819603	A	T	0.989276	0.0142424	0	0.749337	25044	cis
ENSG00000240875	LINC00886	rs17442066	3	156929677	C	T	-0.410984	0.0236408	0	1	22085	cis
ENSG00000240890		rs13083942	3	132373404	A	T	-0.33282	0.00783381	0	1	22802	cis
ENSG00000240890		rs9869080	3	132264888	G	C	0.2824	0.00886896	0	0.393872	22802	cis
ENSG00000240890		rs73212001	3	132266038	T	C	-0.387993	0.0115949	0	0.452203	22802	cis
ENSG00000240890		rs11918232	3	132388085	A	T	-0.38195	0.00971242	0	0.0397078	22802	cis
ENSG00000240890		rs4325918	3	132376482	C	G	-0.426835	0.0219986	0	0.102333	21223	cis
ENSG00000240890		rs2605410	3	132313925	G	A	0.21205	0.0156521	0	0.18592	21791	cis
ENSG00000240891	PLCXD2	rs9877859	3	111721842	T	C	0.0262359	0.00424162	6.19685e-10	1	28883	cis
ENSG00000240891	PLCXD2	rs35957576	3	111674240	G	A	-0.0443157	0.00416019	0	0.258386	28883	cis
ENSG00000240891	PLCXD2	rs146361109	3	111679082	TA	T	0.0410984	0.00616817	2.68339e-11	0.0976779	26605	cis
ENSG00000241163	LINC00877	rs11719454	3	72089803	A	G	-0.268364	0.00582333	0	1	27013	cis
ENSG00000241163	LINC00877	rs12494046	3	72111425	T	G	-0.186801	0.00622274	0	0.590357	27013	cis
ENSG00000241163	LINC00877	rs6549436	3	72097369	A	G	-0.11879	0.00545321	0	0.805703	27013	cis
ENSG00000241163	LINC00877	rs1354665	3	72102129	G	A	-0.263051	0.00784969	0	1	25229	cis
ENSG00000241163	LINC00877	rs4677078	3	72076509	G	A	-0.312868	0.00814508	0	1	24193	cis
ENSG00000241163	LINC00877	rs9835125	3	72101576	T	G	0.0470137	0.0084513	2.65332e-08	1	27013	cis
ENSG00000241163	LINC00877	rs6796822	3	72091558	T	C	-0.124218	0.00615326	0	0.999833	25977	cis
ENSG00000241163	LINC00877	rs2322271	3	72060771	C	T	-0.0624202	0.00646941	0	0.530008	25977	cis
ENSG00000241163	LINC00877	rs57357027	3	72452339	C	T	-0.0372825	0.0058037	1.32814e-10	0.205516	27013	cis
ENSG00000241288	LINC02614	rs1219227874	3	125911767	C	CAAAAAAAA	-0.139696	0.0203864	7.26241e-12	0.995069	19233	cis
ENSG00000241288	LINC02614	rs59014841	3	125865797	A	G	0.0792943	0.00996247	1.77636e-15	0.071315	22714	cis
ENSG00000241288	LINC02614	rs6774812	3	130125179	G	A	-0.0632598	0.00773795	2.22045e-16	0.0683156	19655	intermediate
ENSG00000241316	SUCLG2-DT	rs116261805	3	67655003	A	G	0.236534	0.0189821	0	0.93578	28957	cis
ENSG00000241316	SUCLG2-DT	rs114108267	3	68241808	C	T	0.163302	0.0240005	1.01656e-11	0.999382	26616	cis
ENSG00000241316	SUCLG2-DT	rs7643394	3	67577970	A	G	-0.051128	0.0085185	1.94916e-09	0.1578	32924	cis
ENSG00000241490		rs1109239	3	114215128	A	G	0.252241	0.00928128	0	0.358329	18667	cis
ENSG00000241490		rs73235934	3	114235080	G	A	0.0747814	0.00864776	0	0.800389	18667	cis
ENSG00000241490		rs4682514	3	113955391	C	T	-0.058876	0.00795293	1.33005e-13	0.959701	18667	cis
ENSG00000241490		rs6048916	3	114278549	A	G	-0.0604548	0.00905253	2.41862e-11	0.264257	18098	cis
ENSG00000241553	ARPC4	rs159155	3	9738171	G	A	0.037251	0.00239441	0	0.999861	40713	cis
ENSG00000241553	ARPC4	rs56329040	3	9832149	A	G	-0.031879	0.00244394	0	0.27876	40713	cis
ENSG00000241553	ARPC4	rs71314366	3	9823407	G	T	-0.0565204	0.00620554	0	0.994388	33723	cis
ENSG00000241553	ARPC4	rs62272725	3	152249252	C	T	0.0125389	0.0021404	4.67901e-09	0.16806	40581	trans
ENSG00000241560	ZBTB20-AS1	rs2030439	3	114367138	T	C	-0.325777	0.00833273	0	0.993709	20772	cis
ENSG00000241560	ZBTB20-AS1	rs2272278	3	114388952	T	G	0.307023	0.00838932	0	0.999996	19736	cis
ENSG00000241560	ZBTB20-AS1	rs73238029	3	114295233	C	A	0.136543	0.0101708	0	1	19736	cis
ENSG00000241560	ZBTB20-AS1	rs10804513	3	114345029	C	A	0.230413	0.00880218	0	0.973971	19736	cis
ENSG00000241560	ZBTB20-AS1	rs35641088	3	114308218	CGTGT	C	-0.0636813	0.00894612	1.09246e-12	0.470947	20772	cis
ENSG00000241560	ZBTB20-AS1	rs746992291	3	114193305	A	AAC	-0.123713	0.0149804	2.22045e-16	0.22004	19736	cis
ENSG00000241560	ZBTB20-AS1	3:114241602:T:G	3	114241602	G	T	0.051864	0.00909972	1.20149e-08	0.435762	19736	cis
ENSG00000241679		rs6664	3	143122898	T	C	0.110338	0.00969863	0	1	19491	cis
ENSG00000241679		rs7611217	3	143125611	A	G	-0.120628	0.00972698	0	0.513642	19491	cis
ENSG00000241679		rs4683757	3	143162040	C	T	-0.15106	0.0093258	0	1	19491	cis
ENSG00000241679		rs5853116	3	143603450	TG	T	-0.0970194	0.00918577	0	0.56122	19491	cis
ENSG00000241679		rs7618132	3	143379368	C	T	0.0542367	0.0108216	5.38966e-07	0.192416	19491	cis
ENSG00000241721	SUMO1P1	rs56722629	3	101528137	C	CT	0.0385448	0.0060927	2.50952e-10	0.0710843	24770	trans
ENSG00000241721	SUMO1P1	rs150125165	3	127675018	C	CCTGCTTGCTTG	0.0423755	0.00758148	2.27925e-08	0.272828	22986	trans
ENSG00000241878	PISD	rs7624084	3	141374443	C	T	-0.0204178	0.00338585	1.63631e-09	0.215998	42963	trans
ENSG00000241889		rs13087470	3	113834157	A	G	-0.235536	0.00631985	0	0.999	31362	cis
ENSG00000242086	MUC20-OT1	rs9871344	3	196023145	A	T	0.190389	0.00319006	0	1	36645	cis
ENSG00000242086	MUC20-OT1	rs185396992	3	195938879	C	A	-0.175787	0.00481149	0	0.999987	35502	cis
ENSG00000242086	MUC20-OT1	rs62284986	3	195747288	A	G	-0.0929597	0.00460196	0	1	34352	cis
ENSG00000242086	MUC20-OT1	rs842225	3	195752877	A	G	0.181187	0.00391586	0	1	33890	cis
ENSG00000242086	MUC20-OT1	rs6782834	3	196027293	G	A	-0.0552356	0.00367007	0	1	35609	cis
ENSG00000242086	MUC20-OT1	rs6768928	3	195603017	G	A	-0.173957	0.00430133	0	1	29443	cis
ENSG00000242086	MUC20-OT1	rs200884480	3	195994426	AC	A	-0.416435	0.0133017	0	1	30988	cis
ENSG00000242086	MUC20-OT1	rs13303270	3	195599828	C	T	-0.0814814	0.00390441	0	0.306122	29728	cis
ENSG00000242086	MUC20-OT1	rs2620609	3	195960880	A	G	0.19865	0.00403022	0	0.999766	31084	cis
ENSG00000242086	MUC20-OT1	rs111989897	3	196023474	GT	G	0.716717	0.0217587	0	0.609417	29400	cis
ENSG00000242094	FOXP1-IT1	rs34778241	3	71722064	TG	T	0.0977349	0.00551687	0	1	26116	cis
ENSG00000242094	FOXP1-IT1	rs80315883	3	71570443	G	C	-0.174173	0.0104931	0	0.999867	25557	cis
ENSG00000242094	FOXP1-IT1	rs13082253	3	71459613	C	T	0.152533	0.0117493	0	0.779222	23289	cis
ENSG00000242094	FOXP1-IT1	rs1979843	3	71533457	A	T	-0.0748504	0.00483758	0	0.410498	28739	cis
ENSG00000242094	FOXP1-IT1	rs75650505	3	71513431	G	C	-0.0588224	0.00906284	8.55462e-11	0.514617	26325	cis
ENSG00000242094	FOXP1-IT1	rs7644362	3	71780091	A	G	-0.0459332	0.00607335	3.93019e-14	0.355174	26248	cis
ENSG00000242539		rs13089906	3	179348516	C	T	0.28883	0.0183126	0	0.913434	16992	cis
ENSG00000242539		rs7651877	3	179409680	C	T	-0.105969	0.00922226	0	0.473736	18782	cis
ENSG00000242622	GSK3B-DT	rs59073421	3	120151051	T	TTA	0.112717	0.0105603	0	0.114615	23261	cis
ENSG00000242622	GSK3B-DT	rs114798987	3	120097763	A	G	0.144465	0.0190817	3.70814e-14	0.994151	20513	cis
ENSG00000242622	GSK3B-DT	rs11441841	3	120193807	GTT	G	-0.0666494	0.00756436	0	0.0903408	23261	cis
ENSG00000242779	ZNF702P	rs9814991	3	101531322	C	T	-0.152185	0.00635356	0	0.150058	40713	trans
ENSG00000242797	GLYCTK-AS1	rs11717383	3	52253452	T	G	-0.160384	0.00922338	0	0.429785	15154	cis
ENSG00000243176		rs6805114	3	157179783	G	A	0.41045	0.00799931	0	0.251781	22320	cis
ENSG00000243176		rs73156724	3	157303076	T	A	0.187966	0.00810519	0	0.154892	22320	cis
ENSG00000243176		rs762707011	3	157165722	C	CTTTTTTTTTTTTT	0.0919315	0.0184763	6.50347e-07	0.203004	22036	cis
ENSG00000243224	TWF2-DT	rs11717383	3	52253452	T	G	-0.279413	0.00669988	0	0.612931	37341	cis
ENSG00000243238	IGKV2-30	rs6445826	3	56814971	C	T	-0.0411841	0.0073833	2.43291e-08	0.234444	22225	trans
ENSG00000243273		rs628383	3	150892138	C	T	0.434377	0.00891903	0	1	15133	cis
ENSG00000243273		rs62282714	3	150895438	C	T	-0.352321	0.0131329	0	1	14115	cis
ENSG00000243273		rs4605593	3	150889774	G	A	0.178523	0.00909025	0	1	15133	cis
ENSG00000243273		rs11710513	3	150990017	G	A	-0.196969	0.0162981	0	0.530825	14104	cis
ENSG00000243273		rs13074953	3	150887851	A	G	0.340384	0.0214057	0	0.121979	13995	cis
ENSG00000243273		rs72240853	3	53262322	T	TTCTTCC	0.065696	0.0103239	1.97237e-10	0.0547299	15702	trans
ENSG00000243417	RPS3AP18	rs539314906	3	50030286	T	TAAAAA	-0.0596286	0.00873257	8.59284e-12		21224	trans
ENSG00000243477	NAA80	rs35137368	3	50206515	A	G	0.122347	0.00469859	0	0.499815	38766	cis
ENSG00000243477	NAA80	rs199673488	3	49944883	AT	A	0.0869786	0.00599212	0	1	38132	cis
ENSG00000243477	NAA80	rs62257504	3	51292928	T	C	-0.0907142	0.00508074	0	0.776228	38838	cis
ENSG00000243477	NAA80	rs151017204	3	50879525	A	G	0.111973	0.00966102	0	0.939192	32709	cis
ENSG00000243477	NAA80	rs143867864	3	49398273	T	C	0.104848	0.00921171	0	0.417842	36545	cis
ENSG00000243477	NAA80	rs112886560	3	51877245	T	C	-0.0440216	0.00552422	1.55431e-15	0.153863	39318	intermediate
ENSG00000243544	RN7SL172P	rs6791896	3	121654264	C	T	-0.212083	0.0081041	5.85625e-151		15562	cis
ENSG00000243629	LINC00880	rs73170828	3	157089639	A	G	0.151032	0.0102425	0	0.706975	20068	cis
ENSG00000243629	LINC00880	rs80252194	3	157096291	T	C	-0.136614	0.0170524	1.11022e-15	0.463527	20068	cis
ENSG00000243629	LINC00880	rs2201150	3	46217411	C	T	0.0559474	0.00997838	2.06028e-08		20068	trans
ENSG00000243646	IL10RB	rs75248891	3	127629766	A	G	0.0374002	0.00412482	0	0.172784	41179	trans
ENSG00000243696		rs6445539	3	52840280	A	G	0.424544	0.00466239	0	0.999708	36645	cis
ENSG00000243696		rs11235	3	52711071	C	T	-0.140293	0.00498695	0	0.966161	36645	cis
ENSG00000243696		rs34390878	3	53115252	A	G	0.256521	0.0107312	0	0.999999	30814	cis
ENSG00000243696		rs35333155	3	53073764	T	C	0.126108	0.00492383	0	0.540259	36093	cis
ENSG00000243701	DUBR	rs3909652	3	107270260	G	T	0.257911	0.0194533	0	1	23783	cis
ENSG00000243701	DUBR	rs9867626	3	107269592	C	T	0.0761592	0.0164637	3.72987e-06	1	23783	cis
ENSG00000243701	DUBR	rs72620093	3	107299951	T	C	0.177147	0.00915542	0	0.997239	25437	cis
ENSG00000243701	DUBR	rs56180622	3	107338061	T	C	-0.0832138	0.00855384	0	0.27004	25437	cis
ENSG00000243701	DUBR	rs9862105	3	107664380	G	T	-0.0674938	0.00802509	0	0.856145	25437	cis
ENSG00000243701	DUBR	rs115100412	3	107259899	A	T	-0.0959108	0.0155868	7.58808e-10	0.647982	22516	cis
ENSG00000243725	TTC4	rs137981314	3	197440018	A	G	-0.119818	0.0209485	1.06755e-08		30165	trans
ENSG00000243772	KIR2DL3	rs34858567	3	18669139	G	C	0.0594321	0.010583	1.9567e-08	0.0431442	23933	trans
ENSG00000243926	TIPARP-AS1	rs62277394	3	156712389	C	T	-0.453391	0.0110176	0	0.97884	19272	cis
ENSG00000243926	TIPARP-AS1	rs2043108	3	156763152	G	A	0.0573169	0.00902361	2.12695e-10	0.939998	19533	cis
ENSG00000243926	TIPARP-AS1	rs62276618	3	156674056	C	G	-0.262183	0.0222477	0	0.12275	16495	cis
ENSG00000244026	FAM86DP	rs6767960	3	75345636	C	A	-0.287995	0.0108302	0	1	23372	cis
ENSG00000244026	FAM86DP	rs34633669	3	75342023	TA	T	0.125964	0.0102045	0	1	22354	cis
ENSG00000244026	FAM86DP	rs3891037	3	75348391	G	A	0.129411	0.0103002	0	1	22354	cis
ENSG00000244026	FAM86DP	rs150497434	3	75287937	T	C	-0.175802	0.0161639	0	0.771184	22354	cis
ENSG00000244026	FAM86DP	rs6549727	3	75348118	C	G	0.167026	0.0124771	0	0.919514	22354	cis
ENSG00000244026	FAM86DP	rs12639444	3	75963754	G	A	-0.223862	0.0124927	0	0.642638	24401	cis
ENSG00000244026	FAM86DP	rs62266840	3	75812433	G	A	0.131101	0.0160903	4.44089e-16	1	20638	cis
ENSG00000244026	FAM86DP	rs61224614	3	74505402	A	G	0.100443	0.00922266	0	0.726181	25437	cis
ENSG00000244041	LINC01011	rs1354034	3	56815721	C	T	-0.0644082	0.00576012	0	1	37766	trans
ENSG00000244119	PDCL3P4	rs1491394736	3	101772427	GA	G	-0.105786	0.00575514	0	0.785233	39160	cis
ENSG00000244119	PDCL3P4	rs112043532	3	101689752	C	G	-0.235341	0.0181844	0	0.426085	32205	cis
ENSG00000244171	PBX2P1	rs61032856	3	143176290	G	T	-0.0502085	0.00843377	2.62838e-09		19477	cis
ENSG00000244274	DBNDD2	rs34778241	3	71722064	TG	T	0.0368782	0.00675761	4.8348e-08	0.941559	37820	trans
ENSG00000244300	GATA2-AS1	rs1354034	3	56815721	C	T	-0.0583285	0.00921351	2.43961e-10	0.994227	18352	trans
ENSG00000244300	GATA2-AS1	rs201054232	3	128546330	CA	C	-0.0917893	0.0127241	5.44009e-13	0.199111	18484	cis
ENSG00000244300	GATA2-AS1	rs9831089	3	128523362	A	G	0.0816085	0.0148704	4.0659e-08	0.143865	16599	cis
ENSG00000244405	ETV5	rs75135487	3	186087505	G	C	0.277017	0.00951887	0	0.210768	39186	cis
ENSG00000244405	ETV5	rs2574	3	186149761	C	G	-0.0549421	0.00646102	0	0.51226	38634	cis
ENSG00000244459		rs1354034	3	56815721	C	T	-0.0360676	0.00577576	4.24736e-10	0.998844	37341	trans
ENSG00000244607	CCDC13	rs13061576	3	42791487	G	A	0.397281	0.00682573	0		42727	cis
ENSG00000244617	ASPRV1	rs34433151	3	50016504	G	GT	-0.0578458	0.0041102	0	0.25132	42265	trans
ENSG00000244617	ASPRV1	rs9826552	3	53252393	A	G	0.064726	0.00480914	0	0.217852	43169	trans
ENSG00000244617	ASPRV1	rs1403104	3	157269014	A	G	0.028995	0.0042392	7.93454e-12	0.0528899	43301	trans
ENSG00000244720	NT5C3AP2	rs34636484	3	111637245	G	A	-0.191579	0.0133388	0	1	18791	cis
ENSG00000244720	NT5C3AP2	rs6776835	3	111530155	T	C	0.0687944	0.00551743	0	0.197632	20672	cis
ENSG00000245680	ZNF585B	rs56075912	3	101416875	G	A	-0.0928704	0.00526019	0	0.0722518	40507	trans
ENSG00000245910	SNHG6	rs34778241	3	71722064	TG	T	0.0337351	0.00386821	0	1	33591	trans
ENSG00000245958	SEPTIN7P14	rs7642934	3	50137415	A	G	-0.0325206	0.0058401	2.56948e-08	0.0601187	22042	trans
ENSG00000246082	NUDT16L2P	rs7623918	3	131359761	A	G	-1.24647	0.0116003	0	0.979366	41416	cis
ENSG00000246082	NUDT16L2P	rs10512802	3	131229165	T	G	-1.20011	0.0125244	0	1	41416	cis
ENSG00000246082	NUDT16L2P	rs145388826	3	130871980	G	C	-1.11343	0.0198808	0	0.57318	35826	cis
ENSG00000246082	NUDT16L2P	rs10512803	3	131238970	G	A	0.264448	0.0110534	0	0.758389	41403	cis
ENSG00000246082	NUDT16L2P	rs35092161	3	131361076	C	CTG	0.0381834	0.00525949	3.87468e-13	1	42059	cis
ENSG00000246082	NUDT16L2P	rs146419778	3	131529363	T	TTTC	0.0473804	0.0102315	3.64201e-06	0.999998	36815	cis
ENSG00000246363	LINC02458	rs4328821	3	128597592	G	A	-0.0993274	0.0108136	0	0.414884	25828	trans
ENSG00000246363	LINC02458	rs62228659	3	3176244	C	A	0.0592177	0.0098607	1.90829e-09	0.148323	24924	trans
ENSG00000246363	LINC02458	rs1354034	3	56815721	C	T	-0.0429011	0.00764034	1.96479e-08	0.995524	25828	trans
ENSG00000246363	LINC02458	rs1317885	3	128440793	T	C	0.0483554	0.00768107	3.06608e-10	0.281722	24835	trans
ENSG00000246526	LINC02481	3:46241171:G:GCTCTCTCT	3	46241166	GCTCTCTCT	G	-0.0625121	0.0105435	3.04803e-09	0.0491193	22868	trans
ENSG00000246705	H2AJ	rs1354034	3	56815721	C	T	-0.0303797	0.00384888	2.88658e-15	0.999969	40581	trans
ENSG00000247400	DNAJC3-DT	rs34778241	3	71722064	TG	T	0.032599	0.00523255	4.66307e-10	0.999442	34850	trans
ENSG00000247498	GPRC5D-AS1	rs2317745	3	101392468	T	C	-0.0654951	0.00943248	3.82316e-12	0.0261866	22064	trans
ENSG00000247596	TWF2	rs112841391	3	52306620	G	GGGGCTGGATA	-0.0292278	0.00248955	0	0.976074	39407	cis
ENSG00000247596	TWF2	rs9859117	3	127678710	C	G	0.0170745	0.0030601	2.40899e-08	0.183543	38659	trans
ENSG00000248309	MEF2C-AS1	rs1354034	3	56815721	C	T	-0.0396639	0.00722306	3.99007e-08	0.984967	26881	trans
ENSG00000248487	ABHD14A	rs148341748	3	52010442	C	A	-0.0780547	0.00677075	0	1	34984	cis
ENSG00000248487	ABHD14A	rs78417298	3	52689293	T	C	-0.134673	0.0145624	0	0.796082	32643	cis
ENSG00000248527	MTATP6P1	rs11715060	3	49404587	G	A	-0.0427697	0.00694484	7.34474e-10	0.0198806	22243	trans
ENSG00000248592	STIMATE-MUSTN1	rs71084175	3	52253436	C	CA	-0.101198	0.0151776	2.60036e-11	0.858418	16946	cis
ENSG00000248592	STIMATE-MUSTN1	rs11130331	3	52922902	A	G	-0.074914	0.00651414	0	0.880529	18344	cis
ENSG00000248592	STIMATE-MUSTN1	rs11290715	3	52856505	A	AC	0.152952	0.00913964	0	0.479971	18344	cis
ENSG00000248592	STIMATE-MUSTN1	rs2071041	3	52830677	G	T	0.160982	0.00731886	0	0.58883	18344	cis
ENSG00000248932	COPB2-DT	rs176983	3	139494913	A	G	-0.270193	0.00904569	0	0.232144	22732	cis
ENSG00000248932	COPB2-DT	rs34742758	3	139499536	G	C	-0.142006	0.0102337	0	0.248038	23750	cis
ENSG00000248932	COPB2-DT	rs74846775	3	139354736	T	C	0.464289	0.0158262	0	1	22780	cis
ENSG00000249274	PDLIM1P4	rs9878392	3	98781131	A	T	0.336759	0.00730559	0	0.500089	22651	cis
ENSG00000249274	PDLIM1P4	rs9289672	3	98824315	G	A	0.151268	0.00763603	0	0.998177	22651	cis
ENSG00000249274	PDLIM1P4	rs55953617	3	98777732	CT	C	0.0999089	0.0153744	8.11864e-11	0.15897	20974	cis
ENSG00000249626		rs9841827	3	197585738	G	A	0.0726896	0.0122302	2.79105e-09	1	12862	cis
ENSG00000249626		rs11543358	3	197673421	G	A	-0.249633	0.018468	0	0.999544	12096	cis
ENSG00000249786	EAF1-AS1	rs905640	3	15454333	C	T	0.100363	0.00682105	0	0.271932	20039	cis
ENSG00000249786	EAF1-AS1	rs989682	3	15522946	A	G	0.0823333	0.00746567	0	0.144049	20039	cis
ENSG00000249846	LINC02021	rs73210765	3	130123032	A	G	-0.662808	0.00872182	0	1	17330	cis
ENSG00000249846	LINC02021	rs7432233	3	130107112	G	A	-0.686548	0.00908812	0	0.481473	17330	cis
ENSG00000249846	LINC02021	rs11721284	3	130126107	G	T	-0.437815	0.0102842	0	1	17330	cis
ENSG00000249846	LINC02021	rs10934901	3	130029059	A	T	-0.342374	0.0109939	0	0.99997	20034	cis
ENSG00000249846	LINC02021	rs2929773	3	130170337	A	G	0.397283	0.0192613	0	0.878716	17296	cis
ENSG00000249846	LINC02021	rs188636339	3	130108159	T	A	-0.491877	0.0174328	0	0.996612	17942	cis
ENSG00000249846	LINC02021	rs1261578868	3	130274439	T	TA	-0.133776	0.0225902	3.18358e-09	0.180203	19052	cis
ENSG00000249846	LINC02021	rs368385104	3	130020650	CA	C	-0.108524	0.0129024	0	0.995507	20034	cis
ENSG00000249992	TMEM158	rs148948616	3	45240999	GCAGAC	G	-0.352962	0.00707594	0	0.999982	41444	cis
ENSG00000249992	TMEM158	rs2215708	3	45270126	A	G	-0.170549	0.0068204	0	1	42462	cis
ENSG00000249992	TMEM158	rs62242408	3	45306637	C	T	-0.131241	0.00462927	0	0.583435	42701	cis
ENSG00000249992	TMEM158	rs6441873	3	44976412	T	A	-0.0885806	0.00472746	0	0.175544	42701	cis
ENSG00000249992	TMEM158	rs75029697	3	45216516	T	C	0.208666	0.0146208	0	0.714313	36632	cis
ENSG00000249992	TMEM158	rs33797	3	45260918	C	T	-0.0219341	0.00476571	4.17495e-06	0.999958	42701	cis
ENSG00000249992	TMEM158	rs11130043	3	45069747	A	G	-0.0816664	0.00473431	0	0.758188	41665	cis
ENSG00000249992	TMEM158	rs757993875	3	125515664	C	CAA	-0.0261754	0.00470917	2.72267e-08	0.0809825	42701	trans
ENSG00000249992	TMEM158	rs149361919	3	39001710	A	AAAAC	-0.0372136	0.0062371	2.42402e-09		42701	trans
ENSG00000250151	ARPC4-TTLL3	rs4684655	3	9829709	C	T	-0.107851	0.00629042	0	0.397595	19770	cis
ENSG00000250151	ARPC4-TTLL3	rs73811573	3	9808746	A	G	0.127605	0.00701732	0	0.131239	19663	cis
ENSG00000250151	ARPC4-TTLL3	rs159154	3	9741676	T	C	0.122036	0.00685407	0	0.710351	18734	cis
ENSG00000250312	ZNF718	rs9856435	3	101499384	T	C	-0.102888	0.00594151	0	0.0400746	43301	trans
ENSG00000250312	ZNF718	rs10936562	3	101280825	C	T	-0.105737	0.00758225	0	0.0628639	43301	trans
ENSG00000250334	LINC00989	rs1354034	3	56815721	C	T	-0.0339349	0.00556259	1.05696e-09	0.792445	23618	trans
ENSG00000250510	GPR162	rs3774298	3	187742311	A	G	0.0415339	0.00562676	1.56541e-13	0.827906	43301	trans
ENSG00000250608	NUDT16-DT	rs61661871	3	131361340	G	A	-0.719081	0.0158876	0	0.272971	22191	cis
ENSG00000250608	NUDT16-DT	rs199976281	3	131297350	T	C	0.290401	0.0159768	0	0.578353	21422	cis
ENSG00000250616	YPEL3-DT	rs1582874	3	141396377	C	T	-0.113359	0.00703665	0	0.322563	19607	trans
ENSG00000250616	YPEL3-DT	rs1056235	3	127672535	A	G	0.0660101	0.00926756	1.05826e-12	0.16602	17430	trans
ENSG00000250616	YPEL3-DT	rs9825106	3	101538955	C	T	0.0508832	0.00724472	2.16405e-12	0.0671527	19607	trans
ENSG00000250696		rs2335050	3	128559960	T	C	-0.0452747	0.00803889	1.7817e-08	0.143765	19274	trans
ENSG00000250878	METTL21EP	rs1354034	3	56815721	C	T	0.0876613	0.00954717	0	0.999963	17279	trans
ENSG00000251259		rs6772095	3	49940636	T	C	-0.0429404	0.00600422	8.57092e-13	0.0538808	23129	trans
ENSG00000251259		rs749158004	3	101573112	AACAC	A	0.0380464	0.00673626	1.62322e-08	0.0997686	23261	trans
ENSG00000251287	ALG1L2	rs4487280	3	130094518	C	G	-0.685202	0.0115348	0	0.999985	14159	cis
ENSG00000251287	ALG1L2	rs545508203	3	130013568	AT	A	0.489347	0.014689	0	1	16717	cis
ENSG00000251287	ALG1L2	rs7432233	3	130107112	G	A	-0.360018	0.0110585	0	0.275834	14001	cis
ENSG00000251287	ALG1L2	rs63280461	3	130264154	C	CT	-0.436433	0.0116345	0	1	16565	cis
ENSG00000251287	ALG1L2	rs377369970	3	129998218	CTTTCTCTCTT	C	0.117931	0.0109586	0	0.389361	16717	cis
ENSG00000251287	ALG1L2	rs1274808610	3	130209414	G	GTGTGTATATA	0.502352	0.0382255	0	0.976628	14359	cis
ENSG00000251369	ZNF550	rs34513360	3	101435231	T	TA	-0.0570103	0.00344826	0	0.0833373	43301	trans
ENSG00000251474	RPL32P3	rs11389952	3	129387957	GT	G	0.185537	0.00600907	0	1	38414	cis
ENSG00000251474	RPL32P3	rs73204245	3	129529442	T	C	0.193147	0.00657297	0	0.167951	39318	cis
ENSG00000251474	RPL32P3	rs73202263	3	129393709	T	C	0.155982	0.0104809	0	0.999996	34177	cis
ENSG00000251474	RPL32P3	rs76611397	3	129398390	T	C	0.0742547	0.00872563	0	0.53311	38175	cis
ENSG00000251474	RPL32P3	rs72980618	3	129355921	G	A	0.0627858	0.0067903	0	0.0993983	36103	cis
ENSG00000253276	CCDC71L	rs9859117	3	127678710	C	G	0.0479916	0.00603945	1.9984e-15	0.153234	38659	trans
ENSG00000253276	CCDC71L	rs6805246	3	53405947	T	C	-0.0325495	0.00545637	2.44023e-09	0.0787292	40443	trans
ENSG00000253305	PCDHGB6	rs55749605	3	101513249	A	C	-0.09104	0.00830352	0	0.133881	24568	trans
ENSG00000253305	PCDHGB6	rs10049468	3	56654403	G	T	-0.0526387	0.00845297	4.74706e-10	0.0235767	23532	trans
ENSG00000253409	TRBV7-4	rs1354034	3	56815721	C	T	0.0875992	0.00987409	0	1	16703	trans
ENSG00000253537	PCDHGA7	rs71625585	3	101550026	CA	C	0.0571323	0.0094723	1.62429e-09	0.0726878	29112	trans
ENSG00000253540	FAM86HP	rs34712180	3	130117809	A	AT	0.415453	0.0138521	0	0.259925	16203	cis
ENSG00000253540	FAM86HP	rs35631405	3	130115357	G	GA	-0.129258	0.0129931	0	1	15401	cis
ENSG00000253540	FAM86HP	rs139906876	3	130123428	TA	T	-0.567618	0.0226342	0	0.239544	13714	cis
ENSG00000253540	FAM86HP	rs138832975	3	130264146	C	CG	-0.210027	0.0138447	0	0.922272	16464	cis
ENSG00000253540	FAM86HP	rs4271953	3	130230326	T	G	-0.319633	0.0173609	0	0.189658	16464	cis
ENSG00000253540	FAM86HP	rs5852583	3	129939047	T	TACACACACAC	0.134797	0.0123903	0	1	16464	cis
ENSG00000253540	FAM86HP	rs116919780	3	130007941	T	C	0.252697	0.0223815	0	0.762527	15724	cis
ENSG00000253729	PRKDC	rs1918405	3	101550194	G	T	0.0455036	0.00367462	0	0.19428	39291	trans
ENSG00000253729	PRKDC	rs62279865	3	188058731	C	A	0.0306848	0.00484413	2.38223e-10	0.088675	38166	trans
ENSG00000253729	PRKDC	rs9846315	3	53252395	A	T	0.0278547	0.00427317	7.10136e-11	0.351314	39159	trans
ENSG00000253846	PCDHGA10	rs55749605	3	101513249	A	C	-0.0576538	0.00759243	3.10862e-14	0.248265	32435	trans
ENSG00000253948	VPS13B-DT	rs374360685	3	19343985	AT	A	0.0469605	0.00856324	4.15894e-08	0.988111	21196	trans
ENSG00000254481	PTP4A2P2	rs1354034	3	56815721	C	T	-0.0741679	0.00732254	0	1	22225	trans
ENSG00000254481	PTP4A2P2	rs35466074	3	38990229	T	C	-0.0777237	0.011344	7.30527e-12	0.0749487	22225	trans
ENSG00000254521	SIGLEC12	rs12485444	3	188417995	A	T	0.0444622	0.00676898	5.08154e-11	0.281877	40128	trans
ENSG00000254528		rs12491890	3	86037228	T	C	-0.134685	0.0234057	8.69582e-09		13937	trans
ENSG00000254789		rs112256781	3	53295896	CT	C	0.0682479	0.00889953	1.73195e-14	0.0854735	22791	trans
ENSG00000254789		rs3055576	3	63893822	GTAGCA	G	0.0444217	0.00765349	6.47108e-09		22791	trans
ENSG00000254810		rs62249815	3	56848958	T	C	-0.109927	0.0186579	3.82262e-09		15172	trans
ENSG00000254887	POU2F2-AS1	rs12485444	3	188417995	A	T	-0.044537	0.00799502	2.53877e-08	0.0578878	23261	trans
ENSG00000254999	BRK1	rs3774208	3	10123038	G	T	-0.494086	0.00386114	0	0.974671	43194	cis
ENSG00000254999	BRK1	rs112594161	3	10136176	G	C	-0.498265	0.00420435	0	1	41517	cis
ENSG00000254999	BRK1	3:10144497:C:CTTTTTT	3	10144496	CTTTTTT	C	-0.300703	0.00436037	0	1	43194	cis
ENSG00000254999	BRK1	rs3864019	3	10137962	G	A	-0.466269	0.0100675	0	1	36549	cis
ENSG00000254999	BRK1	rs140812048	3	10138240	T	C	0.079082	0.00761079	0	0.79881	41618	cis
ENSG00000255045		rs1354034	3	56815721	C	T	0.0643268	0.00616681	0	1	14389	trans
ENSG00000255163	HSPE1P18	rs398051930	3	49942098	CA	C	-0.0660067	0.00536705	0	0.117365	22099	trans
ENSG00000255198	SNHG9	rs569837281	3	12552414	A	AT	0.0659005	0.00900509	2.51354e-13	0.221577	36917	trans
ENSG00000255240		rs1354034	3	56815721	C	T	-0.0612696	0.00656393	0	1	23618	trans
ENSG00000255302	EID1	3:56555692:T:TAAA	3	56555689	TAAA	T	-0.0246583	0.00334138	1.58762e-13	0.0277586	43301	trans
ENSG00000255398	HCAR3	rs4287896	3	101542715	G	A	0.0393555	0.004191	0	0.0479831	40443	trans
ENSG00000255423	EBLN2	rs3172278	3	73066635	C	T	0.177734	0.00409225	0	0.697928	38293	cis
ENSG00000255552	LY6G6E	rs1354034	3	56815721	C	T	0.17017	0.00776638	0	1	15136	trans
ENSG00000255801		rs2682383	3	101391301	A	T	-0.0544362	0.00749068	3.6704e-13	0.0359569	20888	trans
ENSG00000255833	TIFAB	rs3732378	3	39265671	A	G	0.0446005	0.00784359	1.29868e-08	0.922984	41668	trans
ENSG00000255833	TIFAB	rs6441958	3	46299844	A	C	0.0377897	0.00689031	4.14705e-08	0.0486886	42168	trans
ENSG00000256092	SBNO1-AS1	rs1354034	3	56815721	C	T	-0.0399992	0.00671749	2.60883e-09	0.836784	37341	trans
ENSG00000256223	ZNF10	rs13088318	3	101523907	G	A	0.0368587	0.00467339	3.10862e-15	0.431393	40713	trans
ENSG00000256269	HMBS	rs1354034	3	56815721	C	T	-0.0215973	0.0035422	1.0798e-09	0.967881	43169	trans
ENSG00000256553	TRAV1-2	rs6803980	3	46301144	A	G	-0.0768743	0.00641793	0	0.719812	36437	trans
ENSG00000256553	TRAV1-2	rs13078564	3	46288714	C	T	-0.137445	0.0119729	0	0.0264823	35463	trans
ENSG00000256628	ZBTB11-AS1	rs72281661	3	101683610	C	CCT	-0.18282	0.00740073	0	0.32799	19203	cis
ENSG00000256628	ZBTB11-AS1	rs56059573	3	101798603	TA	T	-0.0525375	0.00770798	9.36162e-12	0.998773	19203	cis
ENSG00000257923	CUX1	rs12485444	3	188417995	A	T	-0.0263884	0.00353198	7.9492e-14	0.96122	43301	trans
ENSG00000258102	MAP1LC3B2	rs9815930	3	49893910	T	A	0.0446335	0.0067701	4.31786e-11	0.191373	24476	trans
ENSG00000258227	CLEC5A	rs13069721	3	187951446	A	C	-0.0331106	0.00600379	3.48878e-08	0.303347	43301	trans
ENSG00000258476	LINC02207	rs2030030	3	188076045	C	T	0.0558598	0.00923968	1.48813e-09	0.208469	23154	trans
ENSG00000258476	LINC02207	rs1851682	3	187698301	C	A	-0.0328855	0.0065676	5.52191e-07	0.0431548	23261	trans
ENSG00000258732		rs12485444	3	188417995	A	T	-0.060069	0.00946128	2.16816e-10	0.207512	22394	trans
ENSG00000258831		rs2030030	3	188076045	C	T	0.0660411	0.0104209	2.33761e-10	0.132152	20923	trans
ENSG00000259330	INAFM2	rs1354034	3	56815721	C	T	-0.0321543	0.00558871	8.74476e-09	0.902336	23618	trans
ENSG00000259448	LINC02352	rs1488632140	3	12533659	CA	C	0.0759425	0.0115429	4.73053e-11	0.683155	21244	trans
ENSG00000259483		rs1354034	3	56815721	C	T	-0.117805	0.00859655	0	1	21154	trans
ENSG00000259577	CERNA1	rs1354034	3	56815721	C	T	0.0940258	0.00828429	0	1	23129	trans
ENSG00000259956	RBM15B	rs12637997	3	51396784	C	A	0.200385	0.00617521	0	0.903168	12786	cis
ENSG00000259956	RBM15B	rs375544	3	50620395	A	G	0.0697361	0.00676654	0	0.408735	13254	cis
ENSG00000259956	RBM15B	rs62260377	3	51101415	T	C	0.195202	0.00629464	0	0.999855	12525	cis
ENSG00000259956	RBM15B	rs58488974	3	51220668	T	A	0.120371	0.00741212	0	1	12525	cis
ENSG00000259956	RBM15B	rs1327367571	3	50791258	C	CTT	-0.136393	0.0116655	0	0.838023	13102	cis
ENSG00000259956	RBM15B	rs76062062	3	51518960	A	G	-0.227803	0.0126877	0	0.326384	11802	cis
ENSG00000259962		rs374984650	3	49934454	G	GA	-0.0484774	0.00697209	3.57425e-12	0.143722	19306	trans
ENSG00000260032	NORAD	rs1354034	3	56815721	C	T	-0.0214759	0.00295552	3.6926e-13	0.999985	27893	trans
ENSG00000260160		rs13088318	3	101523907	G	A	0.076271	0.00924404	2.22045e-16	0.181618	20937	trans
ENSG00000260244		rs1354034	3	56815721	C	T	0.148451	0.00651923	0	1	25717	trans
ENSG00000260249		rs1354034	3	56815721	C	T	0.102319	0.00779413	0	1	21454	trans
ENSG00000260261		rs56869731	3	196009411	C	T	0.280745	0.00941053	0	0.98302	21656	cis
ENSG00000260261		rs113861213	3	195966518	G	A	0.139107	0.0099979	0	0.870088	20270	cis
ENSG00000260261		rs966199	3	195924478	A	C	0.307618	0.0126444	0	0.988766	21221	cis
ENSG00000260261		3:196000834:T:G	3	196000834	G	T	0.112937	0.0109984	0	0.402919	21656	cis
ENSG00000260261		rs202010842	3	195993902	C	T	0.163398	0.0108524	0	0.999997	19600	cis
ENSG00000260261		rs842225	3	195752877	A	G	0.0664223	0.00660907	0	1	21656	cis
ENSG00000260261		rs3103954	3	195789759	T	G	0.0724121	0.0082252	0	0.375628	21395	cis
ENSG00000260261		rs71274258	3	195904262	TA	T	-0.16573	0.0141408	0	0.999997	19048	cis
ENSG00000260496		rs55749605	3	101513249	A	C	0.0922028	0.00785755	0	0.0826281	22357	trans
ENSG00000260661		rs1354034	3	56815721	C	T	-0.0692257	0.00971294	1.02451e-12	0.99862	17300	trans
ENSG00000260807	CEROX1	rs34556651	3	72347269	CA	C	-0.0319171	0.00500979	1.87871e-10		37203	trans
ENSG00000260855		rs72333737	3	128596291	G	GAA	-0.0808254	0.0128562	3.23946e-10	0.368203	21514	trans
ENSG00000260855		rs1354034	3	56815721	C	T	-0.0495836	0.00896731	3.2137e-08	0.988935	21514	trans
ENSG00000260912		rs1354034	3	56815721	C	T	-0.10496	0.00724893	0	1	26392	trans
ENSG00000260916	CCPG1	rs543265267	3	127590434	A	ACCGGCCGCC	0.0190668	0.00306093	4.6922e-10	0.157484	40474	trans
ENSG00000260920		rs73080980	3	50159100	T	C	-0.0636997	0.0111856	1.23521e-08		19981	trans
ENSG00000260947		rs4328821	3	128597592	G	A	-0.105771	0.0122643	0	0.495358	21391	trans
ENSG00000260979	USP7-AS1	rs79836657	3	12574465	A	G	0.0796382	0.00949802	0	0.084699	20513	trans
ENSG00000261040	WFDC21P	rs544316609	3	71476657	A	AT	-0.0404402	0.00722943	2.22112e-08	0.214519	32085	trans
ENSG00000261055		rs1354034	3	56815721	C	T	-0.0480824	0.00859358	2.20429e-08		24932	trans
ENSG00000261159		rs796862	3	128874197	A	G	0.356588	0.00979293	0	0.513039	18057	cis
ENSG00000261159		rs11926639	3	128872320	C	A	0.231318	0.0139706	0	1	18057	cis
ENSG00000261159		rs77912733	3	128929474	G	A	0.350978	0.0161994	0	0.999862	16172	cis
ENSG00000261159		rs57704197	3	128953496	G	C	0.219327	0.00855842	0	0.36443	18057	cis
ENSG00000261159		rs545688313	3	128967702	CA	C	-0.120681	0.0100068	0	0.235062	18057	cis
ENSG00000261159		rs114986747	3	128380234	A	G	0.23269	0.0346791	1.94891e-11	0.975245	14820	cis
ENSG00000261167		rs7622001	3	131464940	T	C	0.275896	0.00747578	0	0.835404	22225	cis
ENSG00000261253		rs1354034	3	56815721	C	T	-0.093703	0.00606914	0	1	23129	trans
ENSG00000261253		rs17791786	3	39133513	T	C	-0.0580361	0.0089653	9.58102e-11	0.086413	23261	trans
ENSG00000261269		rs3774298	3	187742311	A	G	0.0418339	0.00743916	1.87159e-08	0.931615	29830	trans
ENSG00000261468		rs891594	3	30648838	A	C	0.191964	0.00830614	0	0.139935	23261	cis
ENSG00000261468		rs795430	3	30699913	T	C	0.121652	0.00617898	0	0.935819	23261	cis
ENSG00000261468		rs795347	3	30704449	G	A	0.138106	0.00625585	0	0.982771	23261	cis
ENSG00000261468		rs4955167	3	30795142	A	T	-0.0690425	0.00786331	0	0.284754	22225	cis
ENSG00000261468		rs7647434	3	30748633	A	C	0.115803	0.0148985	7.77156e-15	0.996009	21307	cis
ENSG00000261655		rs12485444	3	188417995	A	T	-0.0783815	0.00919685	0	0.790324	20208	trans
ENSG00000261716	H2BC20P	rs62256020	3	56607331	T	G	-0.105835	0.0109564	0	0.0287659	21065	trans
ENSG00000261716	H2BC20P	rs73184699	3	187831858	A	G	0.111466	0.0198679	2.01914e-08		16166	trans
ENSG00000261770		rs56722629	3	101528137	C	CT	-0.0442183	0.00782112	1.57025e-08	0.0620996	22991	trans
ENSG00000263155	MYZAP	rs1354034	3	56815721	C	T	-0.136567	0.00898249	0	1	20156	trans
ENSG00000263368	MSANTD3P1	rs34053092	3	188051797	CAAG	C	-0.0554232	0.00873189	2.19244e-10	0.995153	24231	trans
ENSG00000263417	GTSCR1	rs78584015	3	56584348	A	G	-0.0529341	0.00751906	1.92246e-12	0.0369438	36559	trans
ENSG00000263606	CHORDC1P4	rs77208230	3	18349836	T	C	0.11706	0.0214703	4.97532e-08	0.963799	23762	trans
ENSG00000263961	RHEX	rs4857909	3	128581625	G	A	0.128301	0.0149307	0	0.343466	13355	trans
ENSG00000263961	RHEX	rs1354034	3	56815721	C	T	-0.0610668	0.0107084	1.17919e-08	0.996649	14259	trans
ENSG00000264112		rs7613875	3	49934081	A	C	-0.0289044	0.00354667	4.44089e-16	0.0457534	32363	trans
ENSG00000264695		rs11359909	3	128603030	A	AG	0.0800772	0.0146043	4.17878e-08	0.275509	17607	trans
ENSG00000264968		rs1354034	3	56815721	C	T	0.0775384	0.0108307	8.11795e-13	0.999552	14073	trans
ENSG00000265992	ESRG	rs10510770	3	54617278	A	G	0.8168	0.0071547	0	1	20552	cis
ENSG00000265992	ESRG	rs17054250	3	54662803	A	G	0.83723	0.00758531	0	1	20552	cis
ENSG00000265992	ESRG	rs623696	3	54643496	G	C	-0.513862	0.00756021	0	1	21318	cis
ENSG00000265992	ESRG	rs35329935	3	54608007	A	AG	0.413865	0.00748239	0	0.999999	21318	cis
ENSG00000265992	ESRG	rs34876732	3	54651425	G	GA	0.105494	0.0089097	0	1	21318	cis
ENSG00000265992	ESRG	rs112935062	3	54737182	A	ATGTGTG	-0.317995	0.00898428	0	1	20414	cis
ENSG00000265992	ESRG	rs35300069	3	54613320	G	A	-0.336357	0.0210007	0	1	18782	cis
ENSG00000265996	MIR3671	rs148947531	3	188329649	C	T	0.102781	0.0187703	4.35745e-08	0.99476	15456	trans
ENSG00000266401		rs1354034	3	56815721	C	T	-0.228666	0.00775127	0	1	23129	trans
ENSG00000266916	ZNF793-AS1	rs4287896	3	101542715	G	A	-0.0679396	0.0108685	4.07759e-10	0.0341427	15057	trans
ENSG00000266947		rs282534	3	56600516	A	G	-0.0365024	0.00633931	8.5067e-09	0.112675	22357	trans
ENSG00000267058		rs55749605	3	101513249	A	C	-0.0647573	0.00884264	2.42029e-13	0.0898685	22200	trans
ENSG00000267243		rs1354034	3	56815721	C	T	0.0632153	0.00683817	0	0.999995	28399	trans
ENSG00000267260		rs6772703	3	101513892	C	T	-0.0620607	0.00859277	5.10703e-13	0.0500863	20549	trans
ENSG00000267470	ZNF571-AS1	rs2682383	3	101391301	A	T	0.220579	0.00910957	0	0.235157	21513	trans
ENSG00000267508	ZNF285	rs13088318	3	101523907	G	A	0.138518	0.00632913	0	0.967547	40237	trans
ENSG00000267680	ZNF224	rs2317749	3	101403136	G	A	-0.0199272	0.00332185	1.98751e-09	0.0295483	42760	trans
ENSG00000268204		rs1354034	3	56815721	C	T	-0.0657497	0.0088391	1.01918e-13	0.996532	19475	trans
ENSG00000268279		rs2731320	3	14139133	T	C	-0.250041	0.00817961	0	0.582637	19045	cis
ENSG00000268279		rs2607771	3	14144578	A	T	-0.285553	0.0123727	0	0.999917	19306	cis
ENSG00000269220	LINC00528	rs9809712	3	115653328	G	C	-0.0274934	0.00495671	2.91101e-08	0.991882	33122	trans
ENSG00000269343	ZNF587B	rs9814991	3	101531322	C	T	-0.0629178	0.00621221	0	0.116759	25167	trans
ENSG00000269696	ZNF470-DT	rs62280667	3	101365760	C	T	0.0828739	0.0106695	7.99361e-15	0.199778	18119	trans
ENSG00000269720	CCDC194	rs35193779	3	133422105	CAA	C	-0.193111	0.0337813	1.08741e-08		13161	trans
ENSG00000269970		rs1354034	3	56815721	C	T	0.0648514	0.00661391	0	0.999612	20267	trans
ENSG00000269982		rs55962400	3	10002773	T	C	-0.114052	0.0100277	0	0.317552	18471	cis
ENSG00000269982		rs142968009	3	9906020	T	C	-0.0912834	0.01565	5.45055e-09	0.597693	17174	cis
ENSG00000270062		rs63435860	3	177083309	A	ATGTC	0.0763765	0.013217	7.52995e-09	0.625713	20565	trans
ENSG00000270084	GAS5-AS1	rs142397837	3	128910485	C	T	0.262533	0.0473393	2.92666e-08		14734	trans
ENSG00000270170	NCBP2AS2	rs4916448	3	196894576	G	A	0.0979955	0.00619518	0	0.786764	23580	cis
ENSG00000270170	NCBP2AS2	rs61060929	3	196927636	TA	T	-0.0456066	0.00505674	0	0.680007	23580	cis
ENSG00000270441	LAMB2P1	rs13091206	3	49201285	G	A	0.249876	0.0102958	0	0.531114	16233	cis
ENSG00000270441	LAMB2P1	rs756344349	3	49441981	AAAAC	A	0.129138	0.00908191	0	0.860998	17361	cis
ENSG00000270441	LAMB2P1	rs1134043	3	49162704	T	G	0.25168	0.0108057	0	1	17361	cis
ENSG00000270562		rs9828619	3	71576972	C	T	0.0422466	0.00656753	1.25399e-10	0.124889	18557	cis
ENSG00000270562		rs75650505	3	71513431	G	C	-0.107433	0.0128034	0	0.825949	16009	cis
ENSG00000270959	LPP-AS2	rs79096151	3	188123381	C	T	-0.48637	0.0312988	0	0.661055	14478	cis
ENSG00000270959	LPP-AS2	rs34137646	3	188146186	C	CAT	-0.080683	0.00989845	4.44089e-16	0.520786	17900	cis
ENSG00000270959	LPP-AS2	rs12485444	3	188417995	A	T	-0.0618249	0.00877421	1.83853e-12	0.896551	17900	cis
ENSG00000270959	LPP-AS2	rs10937338	3	188057050	T	G	0.0775225	0.0122449	2.43592e-10	0.0938608	16775	cis
ENSG00000270959	LPP-AS2	rs5008086	3	188428599	A	T	0.0654933	0.0106204	6.97115e-10	0.12288	15080	cis
ENSG00000271270	TMCC1-DT	rs1056190	3	129892955	C	T	-0.13497	0.0106003	0	0.0755339	17540	cis
ENSG00000271643	PDCD6IP-DT	rs9838846	3	33799250	T	C	0.397125	0.00889137	0		18557	cis
ENSG00000271843		rs2280160	3	64012220	A	G	0.0404152	0.00906299	8.22021e-06	0.999787	15573	cis
ENSG00000271843		rs11314349	3	64006045	A	AG	-0.0956828	0.0120629	2.22045e-15	0.728256	15573	cis
ENSG00000271843		rs9879045	3	64016249	T	C	-0.042665	0.00933382	4.85371e-06	0.419459	15573	cis
ENSG00000271856	LINC01215	rs4855622	3	108120885	T	C	0.180705	0.00484424	0	0.909972	19046	cis
ENSG00000271856	LINC01215	rs11926884	3	108125170	C	T	-0.203326	0.00815153	0	0.695978	19046	cis
ENSG00000271870		rs1705805	3	3147595	G	A	-0.128973	0.00805828	0	0.514745	17521	cis
ENSG00000271870		rs35785291	3	3125159	CA	C	0.0986869	0.0113526	0	0.681953	15739	cis
ENSG00000271870		rs1448136534	3	3187447	G	GACACAC	0.157913	0.0190345	0	0.993219	15464	cis
ENSG00000271964		rs690241	3	16317077	C	T	-0.262949	0.00588921	0	0.98402	18287	cis
ENSG00000271964		HGSV_42066	3	16309521	<INS>	G	-0.242527	0.00891337	0	0.960644	17894	cis
ENSG00000271964		rs5846916	3	16252506	C	CA	-0.0518235	0.00791468	5.84066e-11	0.884477	18287	cis
ENSG00000271976		rs7624599	3	53854188	C	T	0.424393	0.00874374	0	0.999929	18557	cis
ENSG00000271976		rs9860367	3	53863902	C	A	0.405524	0.00852649	0	0.880537	18557	cis
ENSG00000271976		rs1300620431	3	53863821	A	ATTT	0.299469	0.0132459	0	1	18557	cis
ENSG00000271976		rs9846027	3	53916049	C	A	0.0837578	0.0125225	2.25331e-11	0.999942	18557	cis
ENSG00000272077		rs56084453	3	44721338	G	A	0.348878	0.0122852	0	1	17414	cis
ENSG00000272077		rs6767194	3	44726242	A	T	0.060835	0.00965001	2.89804e-10	0.894705	18425	cis
ENSG00000272077		rs199963194	3	44255712	C	CACACACACAT	0.0996794	0.0142738	2.88125e-12	0.999997	15934	cis
ENSG00000272077		rs10936664	3	101496512	C	T	0.0567333	0.00968843	4.74771e-09	0.0260127	18557	trans
ENSG00000272077		rs2713655	3	124555060	G	A	-0.0592702	0.0102903	8.42158e-09	0.359851	18557	trans
ENSG00000272168	CASC15	rs1354034	3	56815721	C	T	0.0442825	0.00780453	1.39543e-08	0.98795	19714	trans
ENSG00000272182		rs35853090	3	58423573	GTT	G	-0.218559	0.00885838	0	0.0891124	15476	cis
ENSG00000272182		rs9857333	3	58307824	C	G	0.233512	0.0137761	0	0.350908	16512	cis
ENSG00000272282	LINC02084	rs72902589	3	27713235	C	G	0.474307	0.00643898	0	1	18557	cis
ENSG00000272282	LINC02084	rs2581199	3	27714760	C	T	0.479682	0.00695027	0	1	18557	cis
ENSG00000272282	LINC02084	rs9824074	3	27744579	A	G	-0.453931	0.00765921	0	1	18164	cis
ENSG00000272282	LINC02084	rs1389744079	3	27705517	C	CT	-0.178761	0.00763998	0	0.999999	18557	cis
ENSG00000272282	LINC02084	rs2581195	3	27714628	C	G	0.0988455	0.00973823	0	1	18557	cis
ENSG00000272282	LINC02084	rs9829669	3	27620762	T	C	-0.114624	0.00601665	0	0.706737	17653	cis
ENSG00000272282	LINC02084	rs7624111	3	28291237	G	A	-0.041349	0.00765562	6.62215e-08	0.195057	18557	cis
ENSG00000272498		rs842246	3	16251918	C	T	-0.221033	0.00634895	0	1	17735	cis
ENSG00000272498		rs567541	3	16323110	G	A	0.235715	0.0061017	0	0.983598	18287	cis
ENSG00000272498		rs690522	3	16335560	T	C	0.116936	0.0064305	0	0.328986	18287	cis
ENSG00000272498		rs28639712	3	16261777	A	C	0.266163	0.00900636	0	0.313985	17162	cis
ENSG00000272498		rs753817935	3	16357151	A	AAC	-0.0982549	0.0165826	3.1197e-09	0.247056	17972	cis
ENSG00000272498		rs754383669	3	16401325	ATC	A	0.115844	0.00791754	0	0.499935	18287	cis
ENSG00000272529		rs34969392	3	16274167	T	TA	0.245792	0.00602677	0	0.777445	18287	cis
ENSG00000272529		rs59223456	3	16323339	T	C	0.317555	0.0087265	0	0.69215	18180	cis
ENSG00000272529		rs6763776	3	16251644	T	G	-0.153616	0.00712252	0	1	18287	cis
ENSG00000272620	AFAP1-AS1	rs1354034	3	56815721	C	T	-0.0498594	0.00800177	4.63326e-10	0.993955	17402	trans
ENSG00000272690	LINC02018	rs151208235	3	75350883	G	C	-0.77703	0.0266549	0	0.998637	14066	cis
ENSG00000272690	LINC02018	rs6767960	3	75345636	C	A	-0.257577	0.0126841	0	1	16033	cis
ENSG00000272690	LINC02018	rs4677507	3	75351840	C	T	-0.424611	0.0182419	0	1	16033	cis
ENSG00000272690	LINC02018	rs4072316	3	75220337	G	C	-0.120102	0.0105677	0	0.094749	16033	cis
ENSG00000272758	WDR5B-DT	rs10045	3	122426105	A	G	0.803093	0.0146103	0	1	17052	cis
ENSG00000272758	WDR5B-DT	rs4678192	3	122408745	G	A	0.166144	0.00826707	0	1	18557	cis
ENSG00000272758	WDR5B-DT	rs566993558	3	122402716	TTTTC	T	0.294492	0.0109938	0	0.948572	18557	cis
ENSG00000272758	WDR5B-DT	rs13317855	3	122385387	A	T	-0.260198	0.0130564	0	1	16009	cis
ENSG00000272886	DCP1A	rs10452033	3	53407349	A	G	0.0383919	0.00751426	3.23517e-07	1	14259	cis
ENSG00000272886	DCP1A	rs35625508	3	53267267	CAA	C	-0.0963208	0.0154628	4.68778e-10	1	13355	cis
ENSG00000272886	DCP1A	rs35372214	3	53268745	A	AT	0.0749257	0.0069839	0	0.378677	14391	cis
ENSG00000272886	DCP1A	rs534958	3	53458929	G	T	0.0588055	0.00597561	0	0.509196	14391	cis
ENSG00000272886	DCP1A	rs3816144	3	53888593	G	A	0.0351644	0.00632057	2.64441e-08	0.0460077	14391	cis
ENSG00000272927		rs12486769	3	188322450	C	G	-0.0906666	0.0164475	3.53831e-08	0.149509	16442	trans
ENSG00000272990		rs8665	3	156541696	A	G	0.181503	0.00912236	0	0.950972	17521	cis
ENSG00000272990		rs75861595	3	156535585	A	C	0.178904	0.0123489	0	0.277566	17521	cis
ENSG00000273033	LINC02035	rs779613007	3	122792880	G	A	-0.593749	0.00910327	0	0.252151	17029	cis
ENSG00000273033	LINC02035	rs9835012	3	122930401	T	C	-0.193394	0.00600839	0	0.230754	19046	cis
ENSG00000273033	LINC02035	rs2288677	3	122879444	G	A	-0.0454718	0.00568723	1.33227e-15	1	19046	cis
ENSG00000273033	LINC02035	rs790099	3	122697046	G	A	-0.0531592	0.00824163	1.11787e-10	0.999647	15864	cis
ENSG00000273033	LINC02035	rs7645033	3	122718474	C	T	-0.0491285	0.00795113	6.45861e-10	0.346859	17820	cis
ENSG00000273033	LINC02035	rs17279897	3	122858241	G	A	0.077358	0.00797066	0	0.953057	15965	cis
ENSG00000273033	LINC02035	rs9864057	3	53241761	G	A	-0.0528632	0.00665844	1.9984e-15	0.174071	18010	trans
ENSG00000273117	INSIG1-DT	rs1354034	3	56815721	C	T	-0.145461	0.00846972	0	1	18425	trans
ENSG00000273174		rs77185261	3	129177673	A	T	-0.122881	0.0218545	1.88012e-08	0.142619	15932	cis
ENSG00000273320		rs543265267	3	127590434	A	ACCGGCCGCC	0.0661631	0.0102463	1.06594e-10	0.0809897	14660	trans
ENSG00000273356	LINC02019	rs34632971	3	50620229	A	G	-0.323	0.0118179	0	0.17966	17159	cis
ENSG00000273356	LINC02019	rs4355273	3	51672163	G	C	0.21086	0.0114238	0	0.131578	16691	intermediate
ENSG00000273356	LINC02019	rs56238257	3	51480598	CA	C	0.0864504	0.0100146	0	0.992202	16952	cis
ENSG00000273356	LINC02019	rs746193518	3	50561904	CT	C	-0.0689742	0.0122526	1.80889e-08	0.764659	15277	cis
ENSG00000273486		rs10935193	3	136812551	A	G	-0.119484	0.00885739	0	0.185117	18425	cis
ENSG00000273486		rs111585347	3	137396311	C	T	-0.291231	0.0274008	0	0.902616	14970	cis
ENSG00000273486		rs1466742868	3	136034039	CT	C	-0.106531	0.0191747	2.76332e-08	0.99991	16691	cis
ENSG00000274641	H2BC17	rs1354034	3	56815721	C	T	-0.153444	0.00923689	0	1	14259	trans
ENSG00000275713	H2BC9	rs1354034	3	56815721	C	T	-0.0909137	0.00795587	0	1	14259	trans
ENSG00000277075	H2AC8	rs1354034	3	56815721	C	T	-0.0720403	0.00700318	0	1	14259	trans
ENSG00000277586	NEFL	rs34997146	3	46332782	G	T	0.0762249	0.011845	1.23308e-10	0.0663397	14391	trans
ENSG00000278318	ZNF229	rs62280667	3	101365760	C	T	0.147892	0.00996663	0	0.327517	14391	trans
ENSG00000278828	H3C10	rs1354034	3	56815721	C	T	-0.161573	0.00726384	0	1	14259	trans
ENSG00000280739	EIF1B-AS1	rs35112505	3	40295584	G	A	0.415894	0.00698926	0	0.442306	14391	cis
ENSG00000280739	EIF1B-AS1	rs17524303	3	40457229	T	TACGC	0.375129	0.00772828	0	0.104756	14391	cis
ENSG00000280739	EIF1B-AS1	rs66841330	3	40489632	A	G	0.337461	0.00810203	0	0.983219	13355	cis
ENSG00000280739	EIF1B-AS1	rs1288857135	3	40322605	C	CA	-0.288748	0.00796808	0	1	13355	cis
ENSG00000280739	EIF1B-AS1	rs1440459037	3	40234992	CA	C	0.262589	0.00789708	0	0.999914	13355	cis
ENSG00000280739	EIF1B-AS1	3:40388586:G:GACACAC	3	40388585	GACACAC	G	-0.274781	0.0104299	0	1	12786	cis
ENSG00000280739	EIF1B-AS1	3:40377669:A:AAGAG	3	40377669	AAGAG	A	-0.273477	0.0125661	0	0.999513	12015	cis
ENSG00000280739	EIF1B-AS1	rs55785561	3	40189892	T	C	-0.0642879	0.0125294	2.88284e-07	0.980937	13355	cis
ENSG00000280739	EIF1B-AS1	rs61173806	3	40242413	C	T	-0.135121	0.020752	7.4545e-11	0.937426	12866	cis
ENSG00000000938	FGR	rs1840540	4	139872913	G	A	-0.0301407	0.00311377	0	0.56725	43301	trans
ENSG00000002549	LAP3	rs4698623	4	17593079	C	T	-0.61858	0.00310663	0	0.987321	39677	cis
ENSG00000002549	LAP3	rs2109519	4	17693830	G	A	-0.496125	0.00350377	0	0.486885	40713	cis
ENSG00000002549	LAP3	rs73233489	4	17631222	A	T	0.463254	0.0116255	0	0.974956	35401	cis
ENSG00000002549	LAP3	rs1165040134	4	17998964	C	CAAAAAAA	0.146803	0.00729498	0	0.999969	40581	cis
ENSG00000002587	HS3ST1	rs144507448	4	11436969	A	AAAC	-0.212047	0.00530075	0	1	41853	cis
ENSG00000002587	HS3ST1	rs142609156	4	11156643	T	C	-0.190718	0.0219274	0	0.546358	35563	cis
ENSG00000002587	HS3ST1	rs4698067	4	10553660	A	G	-0.0301504	0.00586366	2.71953e-07	0.69304	42554	cis
ENSG00000002587	HS3ST1	rs1047389	4	11399463	G	A	0.0526657	0.0063451	0	0.39543	42554	cis
ENSG00000002726	AOC1	rs1585215	4	102523317	C	T	0.0404339	0.00673082	1.88668e-09	0.0615206	39278	trans
ENSG00000002834	LASP1	rs232718	4	2736323	A	G	0.0187788	0.00258096	3.44169e-13	0.99149	42601	trans
ENSG00000004139	SARM1	rs781669	4	56953628	T	C	0.0424423	0.0035718	0	0.982775	43301	trans
ENSG00000004139	SARM1	rs151337818	4	56938919	A	ATAAG	0.0468518	0.00431326	0	0.0884245	43301	trans
ENSG00000004468	CD38	rs868763	4	15754282	C	T	0.0851866	0.00545508	0	0.606597	43095	cis
ENSG00000004468	CD38	rs997250	4	15737875	G	A	0.0798969	0.00561164	0	0.646045	43095	cis
ENSG00000004468	CD38	rs55927777	4	15959387	T	C	0.0395062	0.00474323	0	0.37571	43095	cis
ENSG00000004468	CD38	rs7681718	4	15784785	T	C	-0.0432566	0.00558619	9.76996e-15	0.139703	42988	cis
ENSG00000004700	RECQL	rs2868708	4	82982742	C	T	-0.0185686	0.00295687	3.38971e-10	0.0367337	41490	trans
ENSG00000004777	ARHGAP33	rs13127515	4	186150365	T	G	0.0258829	0.00474769	4.98994e-08		43301	trans
ENSG00000004864	SLC25A13	rs77119371	4	56961571	TAA	T	0.0494912	0.00608287	4.44089e-16	0.149399	42760	trans
ENSG00000005059	MCUB	rs10020263	4	109666929	A	G	0.150433	0.00347307	0	0.966711	28883	cis
ENSG00000005059	MCUB	rs7699969	4	109655667	A	G	0.105108	0.003374	0	1	28883	cis
ENSG00000005059	MCUB	rs78445020	4	109647635	T	C	0.0651497	0.00517385	0	0.677451	28751	cis
ENSG00000005059	MCUB	rs10005056	4	109626735	A	C	0.120529	0.00498506	0	0.705564	28782	cis
ENSG00000005059	MCUB	rs111765870	4	109681543	A	G	-0.222232	0.0105557	0	0.846907	24542	cis
ENSG00000005059	MCUB	rs397822679	4	109363554	TTGTG	T	-0.0765457	0.00454911	0	0.292242	27847	cis
ENSG00000005102	MEOX1	rs2903283	4	102636596	C	T	0.0411269	0.00604541	1.0246e-11	0.0278341	43118	trans
ENSG00000005249	PRKAR2B	rs865836062	4	82995494	C	T	0.0277574	0.00429161	9.9414e-11	0.0396356	41407	trans
ENSG00000005381	MPO	rs17005891	4	82626709	A	G	-0.0965066	0.00672075	0	0.305592	42908	trans
ENSG00000005513	SOX8	rs4648051	4	102593836	G	A	0.0421859	0.00536697	3.77476e-15	0.0680861	41696	trans
ENSG00000005513	SOX8	rs4693376	4	94236089	G	A	-0.0279399	0.00491778	1.33594e-08	0.0305211	42908	trans
ENSG00000005893	LAMP2	rs10021357	4	153510745	C	G	-0.0386615	0.00699878	3.31298e-08	0.0583909	38669	trans
ENSG00000006062	MAP3K14	rs62328536	4	102477892	A	C	-0.0232918	0.00415428	2.0621e-08	0.140689	40838	trans
ENSG00000007062	PROM1	rs6818582	4	16037474	A	T	-0.052169	0.00867186	1.78894e-09	0.487987	24205	cis
ENSG00000007062	PROM1	rs7668376	4	80063516	C	T	-0.0496175	0.00842285	3.84277e-09	0.83721	24205	trans
ENSG00000007062	PROM1	rs144001013	4	16338190	T	C	0.183514	0.0343676	9.30792e-08	0.27887	19715	cis
ENSG00000007516	BAIAP3	rs62331119	4	105083460	C	T	0.057488	0.00730484	3.55271e-15	0.378878	42434	trans
ENSG00000008083	JARID2	rs13140733	4	2919210	A	G	0.0242944	0.00438144	2.94209e-08		38798	trans
ENSG00000008294	SPAG9	4:56907876:T:TGGCGGCGGC	4	56907875	TGGCGGCGGCGGCGGC	T	0.0152704	0.00269277	1.42048e-08	0.113438	43095	trans
ENSG00000008300	CELSR3	rs188979462	4	112676498	T	C	-0.137232	0.0168297	4.44089e-16	0.414086	38968	trans
ENSG00000008735	MAPK8IP2	rs1298270988	4	56914922	C	CTT	0.0430806	0.00735792	4.77012e-09	0.0612142	41873	trans
ENSG00000010072	SPRTN	rs144733516	4	82972000	A	AATGCT	-0.030109	0.00439262	7.15916e-12	0.0385843	41696	trans
ENSG00000010278	CD9	rs337628	4	38633523	T	A	0.0378679	0.00611361	5.8642e-10	0.426458	43095	trans
ENSG00000010539	ZNF200	rs6814486	4	94292388	G	A	0.0241861	0.00433013	2.32978e-08	0.0432321	42963	trans
ENSG00000010810	FYN	rs146011121	4	87127175	C	CA	-0.0269777	0.00462161	5.3057e-09	0.539837	41517	trans
ENSG00000010818	HIVEP2	rs230519	4	102545592	C	T	-0.0177659	0.00309144	9.09433e-09		41696	trans
ENSG00000011422	PLAUR	rs17032705	4	102511817	A	G	0.0347476	0.00314236	0	0.0929909	41490	trans
ENSG00000012048	BRCA1	rs6841251	4	82934385	A	G	-0.029437	0.00523949	1.92861e-08	0.0457868	39108	trans
ENSG00000012223	LTF	rs55669422	4	82604631	T	C	-0.041206	0.00637053	9.91653e-11	0.146608	43169	trans
ENSG00000013288	MAN2B2	rs10937746	4	6582751	G	A	0.208369	0.00431284	0	0.999865	38309	cis
ENSG00000013288	MAN2B2	rs11731327	4	6559204	G	A	0.150295	0.00409589	0	0.983706	38309	cis
ENSG00000013288	MAN2B2	rs11736531	4	6574416	G	A	0.198275	0.00569906	0	0.526131	38309	cis
ENSG00000013288	MAN2B2	rs55666479	4	6658604	G	T	-0.0432088	0.00424282	0	0.99999	42265	cis
ENSG00000013288	MAN2B2	rs3822262	4	6696039	G	T	-0.0557925	0.00452157	0	0.295715	42265	cis
ENSG00000013288	MAN2B2	rs554022036	4	6627897	CA	C	0.0468039	0.0088499	1.23232e-07	0.996707	37953	cis
ENSG00000013725	CD6	rs7655890	4	105219344	T	G	0.0182356	0.00308672	3.4679e-09	0.0649027	43301	trans
ENSG00000013810	TACC3	rs798759	4	1728572	G	A	-0.376519	0.00309658	0	0.999932	27979	cis
ENSG00000013810	TACC3	rs33985489	4	1739308	C	CA	0.202397	0.00382181	0	0.999969	27847	cis
ENSG00000013810	TACC3	rs28558469	4	1736853	T	G	-0.164761	0.00491938	0	0.204706	26430	cis
ENSG00000014138	POLA2	rs4693067	4	82980414	C	T	0.0409292	0.00562296	3.36398e-13	0.0860759	41696	trans
ENSG00000014257	ACP3	rs4863699	4	139878701	C	T	-0.0263554	0.00469319	1.95816e-08		43301	trans
ENSG00000014824	SLC30A9	rs16853872	4	41990735	C	G	-0.587021	0.010361	0	1	36678	cis
ENSG00000014824	SLC30A9	rs4604086	4	42061672	C	T	-0.0354527	0.00390138	0	0.217852	41458	cis
ENSG00000015475	BID	rs4863698	4	139872577	C	G	-0.0244799	0.00346007	1.4948e-12	0.357016	43095	trans
ENSG00000018189	RUFY3	rs56902212	4	70770460	G	A	0.206386	0.00970735	0	0.132795	39631	cis
ENSG00000018189	RUFY3	rs55696026	4	70725079	A	C	0.0594464	0.00925681	1.34581e-10	0.474687	39379	cis
ENSG00000018189	RUFY3	rs34373561	4	71447694	T	C	-0.246258	0.0160214	0	0.999997	35442	cis
ENSG00000018189	RUFY3	rs13117145	4	70873108	G	C	-0.0777624	0.00495019	0	0.909659	35823	cis
ENSG00000018189	RUFY3	rs374617438	4	70588670	ACTCCGT	A	-0.0556667	0.0106182	1.5837e-07	0.971765	35866	cis
ENSG00000018189	RUFY3	rs74466386	4	70149572	G	A	-0.0759383	0.0129852	4.97285e-09	0.938111	35491	cis
ENSG00000022567	SLC45A4	rs1840540	4	139872913	G	A	-0.0229365	0.00342363	2.09195e-11	0.280733	43095	trans
ENSG00000022567	SLC45A4	rs62328536	4	102477892	A	C	-0.022469	0.00374518	1.97999e-09	0.156025	41490	trans
ENSG00000023330	ALAS1	rs2272676	4	102502169	T	G	0.0453662	0.00499733	0	0.183866	41490	trans
ENSG00000023445	BIRC3	rs228611	4	102640552	A	G	0.0266482	0.00269234	0	0.083379	41810	trans
ENSG00000024862	CCDC28A	rs278981	4	40425993	C	T	-0.0270852	0.00467503	6.88922e-09	0.998864	37590	trans
ENSG00000026559	KCNG1	rs55768089	4	101822541	A	T	-0.0386799	0.00623147	5.39399e-10	0.117174	42625	trans
ENSG00000027075	PRKCH	rs757125242	4	87022612	A	ATC	-0.0184381	0.00304094	1.33363e-09		40606	trans
ENSG00000030582	GRN	rs1450624620	4	153458221	CT	C	-0.0497852	0.00794159	3.63556e-10	0.832232	40549	trans
ENSG00000031691	CENPQ	rs12649056	4	82873757	A	C	-0.0353327	0.00569196	5.3844e-10	0.0694621	41696	trans
ENSG00000033178	UBA6	rs17572160	4	67696647	G	A	-0.0610302	0.00272293	0	0.158252	42265	cis
ENSG00000033627	ATP6V0A1	rs17087335	4	56972417	T	G	0.0811422	0.00413054	0	0.222366	43301	trans
ENSG00000033627	ATP6V0A1	rs1713985	4	56920284	T	G	0.0597775	0.00544734	0	0.506408	43169	trans
ENSG00000034053	APBA2	rs230533	4	102528926	G	A	-0.0280207	0.00463908	1.53976e-09	0.0322413	40838	trans
ENSG00000034152	MAP2K3	rs200326157	4	25713592	G	GT	0.0265079	0.00482983	4.05636e-08	0.29794	40472	trans
ENSG00000035720	STAP1	rs375393944	4	67550921	G	GTTGTT	0.146834	0.00567148	0	0.995344	39497	cis
ENSG00000035720	STAP1	rs11314663	4	67578830	A	AT	0.10581	0.00387065	0	1	39497	cis
ENSG00000035720	STAP1	rs2291422	4	67605871	C	T	0.0266083	0.00443699	2.01082e-09	0.994957	38461	cis
ENSG00000035720	STAP1	rs74597264	4	67558415	A	G	0.12398	0.00851177	0	0.348631	34895	cis
ENSG00000035862	TIMP2	rs72696109	4	102491188	G	T	-0.0169211	0.00291316	6.30418e-09	0.0368014	41490	trans
ENSG00000035928	RFC1	rs6844176	4	39364970	C	T	0.117125	0.00283366	0	0.827128	42059	cis
ENSG00000035928	RFC1	rs9997015	4	39222677	A	G	0.104692	0.00286792	0	0.0507182	42059	cis
ENSG00000035928	RFC1	rs770899487	4	39411328	T	TTTGTTTTGA	-0.076704	0.00408456	0	0.771499	43095	cis
ENSG00000038002	AGA	rs4690522	4	177439897	A	C	-0.811492	0.00412528	0	1	42265	cis
ENSG00000038002	AGA	rs11131799	4	177442224	A	G	0.807107	0.00411533	0	1	42265	cis
ENSG00000038002	AGA	rs35497719	4	177455504	T	C	0.10159	0.0110454	0	1	41903	cis
ENSG00000038002	AGA	rs7686890	4	177490277	C	T	-0.236393	0.00535633	0	0.990703	42265	cis
ENSG00000038002	AGA	rs3805167	4	177431892	C	G	-0.259768	0.00664604	0	0.999999	42397	cis
ENSG00000038002	AGA	rs80233897	4	177818406	A	C	-0.244948	0.0114358	0	1	40084	cis
ENSG00000038002	AGA	rs79043349	4	177385455	A	C	0.0995311	0.012946	1.4877e-14	0.88133	39363	cis
ENSG00000038002	AGA	rs2135615	4	177393388	A	C	-0.115859	0.00562509	0	1	42265	cis
ENSG00000038002	AGA	4:177498555:G:GATATATATA	4	177498550	GATATATATATAT	G	0.198238	0.0119316	0	1	38364	cis
ENSG00000038210	PI4K2B	rs201397480	4	25258569	T	TAA	-0.0881657	0.00488099	0	1	42367	cis
ENSG00000038210	PI4K2B	rs111768388	4	25185845	A	G	0.0980401	0.0116617	0	0.499242	38757	cis
ENSG00000038210	PI4K2B	rs34167080	4	25187464	C	CA	-0.177137	0.00977889	0	1	40073	cis
ENSG00000038210	PI4K2B	rs313545	4	25239585	T	C	-0.0653781	0.00340752	0	0.675947	41724	cis
ENSG00000038210	PI4K2B	rs73252577	4	25313994	A	G	0.057642	0.00639561	0	0.363819	42554	cis
ENSG00000038210	PI4K2B	4:25161006:T:TACACAC	4	25161004	TACACAC	T	0.102142	0.00926465	0	0.796957	39707	cis
ENSG00000038219	BOD1L1	rs12506352	4	13578908	G	A	0.189735	0.00344209	0	1	37636	cis
ENSG00000038219	BOD1L1	rs11726392	4	13621576	A	G	0.0566509	0.0025744	0	0.0710813	41041	cis
ENSG00000040275	SPDL1	rs12643434	4	83022907	C	T	-0.0521674	0.00591208	0	0.405566	41696	trans
ENSG00000040608	RTN4R	rs1391438	4	105230686	C	T	0.0307075	0.00535476	9.77366e-09	0.222841	42831	trans
ENSG00000041353	RAB27B	rs218253	4	54533729	A	G	-0.0218024	0.00395596	3.56221e-08		43095	trans
ENSG00000042493	CAPG	rs58959609	4	38080299	T	TA	-0.034688	0.00461101	5.35127e-14	0.243662	28883	trans
ENSG00000042493	CAPG	rs73243351	4	38333446	A	G	0.0489303	0.00735524	2.88267e-11	0.445986	27847	trans
ENSG00000047315	POLR2B	rs11731868	4	57029048	G	C	-0.0606231	0.00261938	0	1	28883	cis
ENSG00000047315	POLR2B	rs146021754	4	57006734	CT	C	-0.070574	0.00370084	0	0.994056	28883	cis
ENSG00000047315	POLR2B	rs58541865	4	56980089	ATT	A	0.0464419	0.00291282	0	0.322	28883	cis
ENSG00000047365	ARAP2	rs28530750	4	36310920	A	G	-0.314739	0.00632057	0	1	37612	cis
ENSG00000047365	ARAP2	rs7693705	4	36053901	G	C	-0.0161553	0.00267916	1.63969e-09	0.350485	39497	cis
ENSG00000047365	ARAP2	rs80219686	4	36197157	A	G	0.0330705	0.00313474	0	0.978334	39104	cis
ENSG00000047365	ARAP2	rs16992073	4	36328177	C	A	0.0396438	0.00300223	0	0.147575	39497	cis
ENSG00000047365	ARAP2	rs6851077	4	36074604	C	T	0.0409181	0.00828198	7.78747e-07	0.987122	36366	cis
ENSG00000047410	TPR	rs4235405	4	102595654	C	T	-0.0187541	0.00326474	9.22264e-09	0.13891	28751	trans
ENSG00000047597	XK	rs218265	4	54542832	C	T	0.0326384	0.00479671	1.01517e-11	0.645882	40443	trans
ENSG00000047597	XK	rs11938691	4	82952220	A	G	0.0278283	0.00440267	2.60241e-10	0.0548966	39407	trans
ENSG00000047662	FAM184B	rs537350071	4	17570646	GA	G	-0.0482898	0.00549742	0	0.207848	32069	cis
ENSG00000047662	FAM184B	rs73800203	4	17473612	A	G	0.119962	0.0159565	5.55112e-14	0.0881754	28950	cis
ENSG00000048342	CC2D2A	rs1134634	4	15601446	C	G	0.145558	0.00607218	0	1	28883	cis
ENSG00000048342	CC2D2A	rs28522268	4	15601844	C	G	-0.143071	0.00657586	0	0.264695	28883	cis
ENSG00000049089	COL9A2	rs35185023	4	102526923	C	CGT	0.216217	0.00463302	0	1	41696	trans
ENSG00000049089	COL9A2	rs4648095	4	102606719	C	T	0.0552102	0.0100875	4.42199e-08	0.0647592	42810	trans
ENSG00000049089	COL9A2	rs71608231	4	2726303	T	C	0.0714826	0.012245	5.29221e-09	0.369121	40629	trans
ENSG00000049246	PER3	rs111394923	4	55594992	A	G	0.107172	0.0111317	0	0.0714482	40042	trans
ENSG00000049246	PER3	rs6827359	4	55627773	C	T	0.0261169	0.00561823	3.34207e-06	0.243202	43095	trans
ENSG00000049246	PER3	rs33935450	4	139156001	AATTG	A	0.0343222	0.00610232	1.86097e-08	0.0362075	43095	trans
ENSG00000049656	CLPTM1L	rs71620317	4	153466445	C	G	-0.0239009	0.0037764	2.46735e-10	0.68155	42311	trans
ENSG00000050426	LETMD1	rs1339434815	4	91297375	G	GTGTGTGTGTA	0.0454391	0.00815974	2.56645e-08	0.897432	41078	trans
ENSG00000050730	TNIP3	rs10454795	4	121191709	G	A	0.13403	0.00668272	0	0.363314	40108	cis
ENSG00000050730	TNIP3	rs13151270	4	121270215	C	A	-0.071355	0.00742488	0	0.584852	40108	cis
ENSG00000050730	TNIP3	rs76147592	4	121220861	T	A	0.141863	0.0140432	0	0.98032	35198	cis
ENSG00000050730	TNIP3	rs11288825	4	121223617	T	TA	0.0974344	0.00706292	0	0.521548	40108	cis
ENSG00000051523	CYBA	rs71620317	4	153466445	C	G	-0.0164217	0.0025033	5.38025e-11	0.261378	28751	trans
ENSG00000051523	CYBA	rs1450624620	4	153458221	CT	C	-0.0500735	0.00773404	9.51721e-11	0.191644	26878	trans
ENSG00000052795	FNIP2	rs13103926	4	158824017	T	C	-0.222948	0.00367623	0	0.45982	42988	cis
ENSG00000052795	FNIP2	rs74996130	4	158778819	G	A	0.229549	0.00890707	0	0.334599	42868	cis
ENSG00000052802	MSMO1	rs17046337	4	165347100	G	A	-0.0598384	0.00740469	6.66134e-16	0.155061	41146	cis
ENSG00000052802	MSMO1	rs75786528	4	165298887	G	A	-0.0583103	0.0112938	2.42967e-07	0.642132	37419	cis
ENSG00000053900	ANAPC4	rs4317194	4	25392855	C	T	-0.299797	0.00296823	0	0.25298	42265	cis
ENSG00000053900	ANAPC4	rs315675	4	25362279	A	T	-0.228414	0.0050733	0	0.555745	42908	cis
ENSG00000053900	ANAPC4	rs6846302	4	25455580	G	A	-0.0650976	0.00356525	0	0.987184	42265	cis
ENSG00000053900	ANAPC4	rs111701885	4	25441417	A	G	0.0843332	0.0141151	2.30521e-09	0.254474	36686	cis
ENSG00000054179	ENTPD2	rs58408429	4	56903658	C	T	0.0591654	0.00738258	1.11022e-15	0.0937485	41164	trans
ENSG00000054179	ENTPD2	rs11735280	4	730272	C	G	-0.0440715	0.00731081	1.65728e-09		32409	trans
ENSG00000055070	SZRD1	rs62336666	4	168447951	T	C	-0.0211733	0.00375534	1.71859e-08		41783	trans
ENSG00000056050	HPF1	rs11540095	4	169757842	C	T	-0.0441622	0.00600884	1.98952e-13	1	24230	cis
ENSG00000057704	TMCC3	rs4863698	4	139872577	C	G	-0.0228682	0.00309677	1.52989e-13	0.393504	43301	trans
ENSG00000058804	NDC1	rs139398414	4	82974858	C	CA	0.0432269	0.00423733	0	0.16682	41696	trans
ENSG00000059691	GATB	rs1877185	4	151769196	A	G	-0.286003	0.00454365	0	0.864819	42601	cis
ENSG00000059691	GATB	rs56175637	4	151815856	C	T	0.109446	0.00469496	0	0.268994	42601	cis
ENSG00000059691	GATB	rs72963000	4	151775273	C	T	0.356908	0.00704104	0	0.550861	42601	cis
ENSG00000059691	GATB	rs62346306	4	150740406	A	G	0.0677028	0.012632	8.33932e-08	0.174533	39151	cis
ENSG00000061918	GUCY1B1	rs12643599	4	155718694	G	A	0.0307999	0.0040633	3.4639e-14	0.317426	42397	cis
ENSG00000061918	GUCY1B1	rs72683753	4	155623339	T	C	-0.0549478	0.00831779	3.94684e-11	0.0921471	42665	cis
ENSG00000061918	GUCY1B1	rs1295987591	4	82999777	CA	C	0.0304457	0.00530625	9.59646e-09	0.0232253	42265	trans
ENSG00000062822	POLD1	rs28610150	4	82954491	G	C	-0.0298718	0.00457206	6.423e-11	0.047349	24690	trans
ENSG00000063978	RNF4	rs11248108	4	2479763	A	G	0.197298	0.00477967	0	0.999971	40713	cis
ENSG00000063978	RNF4	rs35678836	4	2515057	T	TG	-0.162538	0.00533706	0	1	40144	cis
ENSG00000063978	RNF4	rs1203861	4	2503183	C	T	-0.140614	0.00446046	0	0.920388	39677	cis
ENSG00000063978	RNF4	rs28789511	4	2519621	T	A	-0.0548767	0.00475626	0	1	39108	cis
ENSG00000063978	RNF4	rs61616696	4	2502843	C	CA	-0.0819077	0.0037708	0	1	40713	cis
ENSG00000063978	RNF4	rs846080	4	2545061	T	C	0.175989	0.00940294	0	0.671468	35233	cis
ENSG00000063978	RNF4	rs144795414	4	2489053	TC	T	-0.109951	0.0108158	0	1	34342	cis
ENSG00000063978	RNF4	rs77734969	4	2691557	A	T	0.310935	0.0130495	0	0.338887	34083	cis
ENSG00000063978	RNF4	rs66500906	4	2470546	A	G	0.058466	0.0074245	3.33067e-15	0.932591	39570	cis
ENSG00000064042	LIMCH1	rs6447061	4	41361712	G	A	0.181632	0.00717534	0	0.999995	34466	cis
ENSG00000064042	LIMCH1	rs2010487	4	41373900	A	G	-0.115558	0.0075777	0	0.523814	34466	cis
ENSG00000064042	LIMCH1	rs9291207	4	41647086	C	T	0.099581	0.00722126	0	0.413889	34598	cis
ENSG00000064042	LIMCH1	rs148399026	4	41356364	A	AAAAC	0.262427	0.0108757	0	0.478282	35502	cis
ENSG00000064042	LIMCH1	rs142565335	4	41512315	G	GAC	-0.254483	0.0221305	0	0.984112	31102	cis
ENSG00000064703	DDX20	rs11946975	4	82972858	G	A	-0.0270111	0.00439821	8.18099e-10	0.0389278	41696	trans
ENSG00000065534	MYLK	rs1293872547	4	56952012	C	CT	-0.0281481	0.00438838	1.41532e-10	0.108757	43301	trans
ENSG00000065559	MAP2K4	rs2320536	4	139880522	T	C	-0.0198305	0.00308268	1.25203e-10	0.264301	28883	trans
ENSG00000065613	SLK	rs1598858	4	102584938	G	A	0.019362	0.00307874	3.1965e-10	0.0925219	41696	trans
ENSG00000065618	COL17A1	rs12647788	4	82611223	G	C	-0.0521092	0.00673883	1.04361e-14	0.135781	42360	trans
ENSG00000065882	TBC1D1	rs62298543	4	37979583	G	T	0.264648	0.00587355	0	0.810068	42521	cis
ENSG00000065882	TBC1D1	rs6531594	4	37892919	C	T	0.320892	0.00799209	0	0.968904	38856	cis
ENSG00000065882	TBC1D1	rs6531593	4	37883385	T	A	0.128656	0.00415545	0	1	40416	cis
ENSG00000065882	TBC1D1	rs11733779	4	37831438	T	G	-0.101249	0.00379143	0	0.66694	42760	cis
ENSG00000065882	TBC1D1	rs73810017	4	37892186	C	T	0.187056	0.011717	0	0.989649	39421	cis
ENSG00000065882	TBC1D1	rs3893297	4	37898761	A	G	0.074362	0.00446665	0	0.616086	41724	cis
ENSG00000065882	TBC1D1	rs12506852	4	37876429	A	G	0.196675	0.00679907	0	0.437589	42760	cis
ENSG00000065882	TBC1D1	rs4832972	4	37952281	C	T	0.070992	0.00411972	0	0.371444	41724	cis
ENSG00000065882	TBC1D1	rs138662088	4	38007308	A	G	-0.108868	0.00688487	0	0.953019	40743	cis
ENSG00000066084	DIP2B	rs228611	4	102640552	A	G	-0.0166227	0.00288703	8.52583e-09	0.0290433	41604	trans
ENSG00000066322	ELOVL1	rs71620317	4	153466445	C	G	-0.0177757	0.00316619	1.97449e-08	0.518832	43169	trans
ENSG00000066583	ISOC1	rs230542	4	102577298	C	T	-0.0281927	0.00507388	2.75321e-08	0.123059	41490	trans
ENSG00000067182	TNFRSF1A	rs1337831910	4	56833983	C	CA	0.0540389	0.00961291	1.89314e-08	0.979232	39444	trans
ENSG00000068001	HYAL2	rs17032683	4	102470118	C	T	0.0367647	0.00571161	1.2199e-10	0.127098	41696	trans
ENSG00000068001	HYAL2	rs115064508	4	80390724	T	C	-0.0775316	0.0141513	4.28323e-08	0.995703	37302	trans
ENSG00000068323	TFE3	rs72696109	4	102491188	G	T	0.0173116	0.00234867	1.69642e-13	0.195164	41696	trans
ENSG00000068784	SRBD1	4:102479161:C:T	4	102479161	T	C	0.0254626	0.00446802	1.2061e-08	0.0927447	41696	trans
ENSG00000069667	RORA	rs372315100	4	102626527	A	AT	-0.0168968	0.00248922	1.13707e-11	0.185991	42059	trans
ENSG00000069696	DRD4	rs111891652	4	105022453	G	GT	0.0383052	0.00653367	4.55283e-09	0.961048	37389	trans
ENSG00000069998	HDHD5	rs73165969	4	56884559	A	G	-0.0532267	0.00488761	0	0.181038	43301	trans
ENSG00000070190	DAPP1	rs2866174	4	99873406	A	T	-0.16804	0.0026584	0	1	43301	cis
ENSG00000070190	DAPP1	rs397709525	4	99958692	TA	T	-0.126526	0.0028712	0	0.999989	43301	cis
ENSG00000070190	DAPP1	rs11097677	4	99823244	A	C	-0.121788	0.00285534	0	0.533667	43301	cis
ENSG00000070190	DAPP1	rs11723286	4	99880116	G	A	-0.0743118	0.00310413	0	0.999997	43301	cis
ENSG00000070190	DAPP1	rs71969481	4	99865900	A	AAT	0.121503	0.00315981	0	0.999999	42397	cis
ENSG00000070190	DAPP1	rs80062446	4	99825189	A	C	-0.233129	0.00528564	0	0.796083	41124	cis
ENSG00000070190	DAPP1	rs373025650	4	99812704	A	T	0.103565	0.00603692	0	0.622122	39737	cis
ENSG00000070190	DAPP1	rs72696109	4	102491188	G	T	0.0277331	0.00304974	0	0.540149	41696	intermediate
ENSG00000070190	DAPP1	rs141165212	4	100236447	A	G	-0.0994002	0.0108439	0	0.999701	36407	cis
ENSG00000070190	DAPP1	rs3733475	4	184473956	T	G	0.0169556	0.00287454	3.66764e-09	0.351462	42265	trans
ENSG00000070214	SLC44A1	rs6822414	4	82908650	T	C	0.0295137	0.00394608	7.4829e-14	0.0306564	41435	trans
ENSG00000070371	CLTCL1	rs988799	4	105205256	C	G	-0.037637	0.00609514	6.61984e-10	0.108744	43301	trans
ENSG00000070731	ST6GALNAC2	rs1015521	4	105194293	T	G	0.0275879	0.00383003	5.88862e-13	0.237728	43301	trans
ENSG00000070731	ST6GALNAC2	rs62331119	4	105083460	C	T	0.0321579	0.00508113	2.46937e-10	0.133201	42434	trans
ENSG00000070731	ST6GALNAC2	rs35265169	4	105475776	T	TA	-0.0341082	0.00504389	1.35829e-11	0.103512	42732	trans
ENSG00000070915	SLC12A3	rs6818511	4	105028111	C	T	-0.0531304	0.00827423	1.35216e-10	0.212886	27278	trans
ENSG00000070950	RAD18	rs12643434	4	83022907	C	T	-0.0646999	0.00623805	0	0.204192	40790	trans
ENSG00000071127	WDR1	rs3775931	4	10089307	T	C	-0.0508574	0.00469212	0	0.993648	43301	cis
ENSG00000071127	WDR1	rs56158923	4	10117101	T	C	-0.046159	0.00585663	3.33067e-15	0.953257	39873	cis
ENSG00000071127	WDR1	rs540591144	4	9917325	C	CT	-0.0802717	0.00928156	0	0.490456	39259	cis
ENSG00000071205	ARHGAP10	rs13109093	4	148061988	C	A	0.117602	0.00523139	0	1	43301	cis
ENSG00000071205	ARHGAP10	rs561409036	4	148020546	GT	G	0.0585143	0.0128873	5.61333e-06	0.996907	38814	cis
ENSG00000071205	ARHGAP10	rs1436489	4	147840563	A	G	-0.053224	0.00756312	1.95999e-12	0.197199	43301	cis
ENSG00000071242	RPS6KA2	rs56281640	4	56899650	A	G	0.0609356	0.00620242	0	0.113954	43301	trans
ENSG00000072134	EPN2	rs11097786	4	102485354	A	G	-0.0482896	0.00548153	0	0.193138	41696	trans
ENSG00000072195	SPEG	rs116208216	4	146152147	T	C	0.0948843	0.0164771	8.48328e-09	0.974594	35797	trans
ENSG00000072201	LNX1	rs2412488	4	53464700	G	A	0.0791625	0.00656757	0	0.0881752	35126	cis
ENSG00000072201	LNX1	rs11723567	4	53513885	T	C	-0.0690726	0.00662221	0	0.77636	35126	cis
ENSG00000072832	CRMP1	rs73065534	4	5887940	C	T	0.191992	0.011093	0	1	30723	cis
ENSG00000072832	CRMP1	rs6852113	4	5693046	T	C	0.0580521	0.0077199	5.4845e-14	0.984429	29819	cis
ENSG00000072832	CRMP1	rs3755851	4	5887524	G	A	0.0762538	0.00756355	0	0.382131	30855	cis
ENSG00000072840	EVC	rs58983068	4	5706151	C	A	0.315018	0.01085	0	0.988284	42265	cis
ENSG00000072840	EVC	rs3755843	4	5710291	G	T	0.0844583	0.00822444	0	0.999981	42265	cis
ENSG00000072840	EVC	rs28718969	4	5731255	A	T	-0.268799	0.012837	0	0.594965	41459	cis
ENSG00000072840	EVC	rs75063475	4	5733230	A	G	0.157093	0.0100456	0	0.500661	37976	cis
ENSG00000072840	EVC	rs28602724	4	5660978	A	G	-0.0798554	0.00672002	0	0.299105	42265	cis
ENSG00000072840	EVC	rs2279250	4	5810468	G	A	-0.0481597	0.0068915	2.78289e-12	0.964778	42265	cis
ENSG00000073111	MCM2	rs4302451	4	82899017	A	G	0.0399475	0.0049726	8.88178e-16	0.166097	41696	trans
ENSG00000073331	ALPK1	rs3775969	4	112263897	C	T	0.154933	0.00285565	0	0.764282	43095	cis
ENSG00000073331	ALPK1	rs2240034	4	112343421	C	A	-0.0851147	0.00294947	0	0.94197	43095	cis
ENSG00000073331	ALPK1	rs566382090	4	112297329	GT	G	0.139168	0.0032401	0	0.999534	42059	cis
ENSG00000073331	ALPK1	rs79496279	4	112423371	C	A	-0.0900698	0.00481719	0	0.573722	40060	cis
ENSG00000073331	ALPK1	rs13148353	4	112431472	G	A	-0.0257526	0.00296908	0	0.230135	43095	cis
ENSG00000073331	ALPK1	rs2106993	4	112383186	G	A	0.021447	0.00298095	6.26166e-13	0.349956	43095	cis
ENSG00000073712	FERMT2	rs554592365	4	33411462	GA	G	0.12906	0.0227688	1.4424e-08	0.288175	26413	trans
ENSG00000073756	PTGS2	rs4863698	4	139872577	C	G	-0.0353816	0.0035062	0	0.431492	43095	trans
ENSG00000073969	NSF	rs1298270988	4	56914922	C	CTT	0.041442	0.0052278	2.22045e-15	0.0855352	42443	trans
ENSG00000074416	MGLL	rs1295987591	4	82999777	CA	C	0.039417	0.00528613	8.88178e-14	0.0312698	42265	trans
ENSG00000074657	ZNF532	rs6831368	4	6968192	G	A	-0.0430231	0.00574914	7.23865e-14	0.936156	26295	trans
ENSG00000074966	TXK	rs58924403	4	48129862	G	C	0.314897	0.00553095	0	0.999132	43301	cis
ENSG00000074966	TXK	rs56218908	4	48106805	G	A	0.0927507	0.0122107	3.06422e-14	0.711423	35112	cis
ENSG00000074966	TXK	rs11931912	4	48132101	A	G	-0.0599159	0.00557602	0	0.331188	43301	cis
ENSG00000074966	TXK	rs367669592	4	48026721	TA	T	0.0263908	0.00527353	5.60412e-07	0.37062	43301	cis
ENSG00000074966	TXK	rs768064712	4	52381801	TA	T	0.0559339	0.00973112	9.03362e-09	0.702865	39280	intermediate
ENSG00000074966	TXK	rs17612665	4	52248688	G	C	0.0526563	0.00815634	1.07597e-10	0.999865	37090	intermediate
ENSG00000075420	FNDC3B	rs1455480	4	139878113	C	G	0.0198209	0.00303723	6.75615e-11	0.775335	39497	trans
ENSG00000075539	FRYL	rs35519906	4	48613954	CA	C	0.0275078	0.00272567	0	0.151274	41490	cis
ENSG00000075539	FRYL	rs10028155	4	47904795	A	C	0.0179141	0.00266553	1.80942e-11	0.0649004	43095	cis
ENSG00000076242	MLH1	rs1272040219	4	82910438	T	TA	-0.0692644	0.0054082	0	0.0798718	27017	trans
ENSG00000076351	SLC46A1	rs1395102128	4	56936227	TA	T	0.0550861	0.00760656	4.42313e-13	0.104365	28883	trans
ENSG00000076555	ACACB	rs6850544	4	7036622	G	A	0.0310729	0.00570346	5.09157e-08	0.196415	43301	trans
ENSG00000076604	TRAF4	rs3774959	4	102589957	A	G	-0.0251463	0.00444593	1.54912e-08	0.0441217	41696	trans
ENSG00000077150	NFKB2	rs2903282	4	102492194	T	C	0.0290738	0.00380193	2.06501e-14	0.298565	41490	trans
ENSG00000077157	PPP1R12B	rs62331119	4	105083460	C	T	0.0445429	0.00523535	0	0.162767	42228	trans
ENSG00000077157	PPP1R12B	rs6533183	4	105212027	T	C	-0.0174754	0.00392414	8.45567e-06	0.159898	43095	trans
ENSG00000077684	JADE1	rs72683669	4	128950967	A	G	-0.146145	0.00462199	0	0.975152	41614	cis
ENSG00000077684	JADE1	rs144070383	4	129039898	G	GCGCACA	-0.152983	0.00493922	0	0.65985	41614	cis
ENSG00000077684	JADE1	rs6844446	4	128824270	A	T	0.0712353	0.00469419	0	0.98922	40578	cis
ENSG00000077684	JADE1	rs318523	4	128897557	A	G	-0.0806745	0.0043439	0	0.505721	41614	cis
ENSG00000077684	JADE1	rs2167244	4	128901774	T	C	-0.161519	0.00465942	0	0.246127	41482	cis
ENSG00000078140	UBE2K	rs12507502	4	39740999	A	G	-0.150302	0.00338942	0	0.871028	43301	cis
ENSG00000078140	UBE2K	rs10032164	4	39693904	G	A	-0.136989	0.00386048	0	0.750623	43062	cis
ENSG00000078140	UBE2K	rs61022593	4	39906938	C	A	-0.0257239	0.00495378	2.07181e-07	0.623192	43301	cis
ENSG00000078177	N4BP2	rs4974961	4	40095937	C	T	-0.186048	0.00308572	0	0.971769	42397	cis
ENSG00000078177	N4BP2	rs17619330	4	40118800	T	C	-0.189997	0.00336606	0	0.606663	42265	cis
ENSG00000078177	N4BP2	4:40056444:A:G	4	40056443	G	A	0.197214	0.0036515	0	0.994082	42158	cis
ENSG00000078177	N4BP2	rs4974921	4	40194360	G	C	0.0553593	0.00366297	0	0.824583	42265	cis
ENSG00000078177	N4BP2	rs747443765	4	7648188	A	AGAGGAG	-0.0282202	0.00554994	3.68068e-07	0.437589	35855	trans
ENSG00000079462	PAFAH1B3	rs372586331	4	56891386	CA	C	0.0198444	0.00340446	5.57807e-09		43095	trans
ENSG00000079819	EPB41L2	rs9307811	4	83002716	T	C	0.0375628	0.00566231	3.27118e-11	0.0765562	41490	trans
ENSG00000080007	DDX43	rs11539663	4	87140796	C	T	0.107663	0.0160383	1.90796e-11	0.979802	37957	trans
ENSG00000080007	DDX43	rs6553123	4	187996404	A	G	0.0428729	0.00750726	1.12409e-08	0.853365	39331	trans
ENSG00000080493	SLC4A4	rs79278795	4	71117794	A	G	0.205256	0.0131567	0	0.241716	38045	cis
ENSG00000080493	SLC4A4	rs6839146	4	71111187	T	C	-0.057447	0.00650998	0	0.402548	41696	cis
ENSG00000080493	SLC4A4	rs200808533	4	71195239	TG	T	-0.0816133	0.00909423	0	0.152305	42022	cis
ENSG00000080854	IGSF9B	rs781669	4	56953628	T	C	0.0359988	0.00451061	1.55431e-15	0.541063	43095	trans
ENSG00000081041	CXCL2	rs4694633	4	73703690	C	T	0.0654316	0.0117559	2.60874e-08	0.0844559	31580	cis
ENSG00000082074	FYB1	rs3733475	4	184473956	T	G	0.0133869	0.0024108	2.80999e-08	0.247169	42265	trans
ENSG00000082438	COBLL1	rs34749007	4	101833350	A	G	0.0224015	0.00407871	3.96731e-08	0.0870754	43301	trans
ENSG00000082996	RNF13	rs228611	4	102640552	A	G	0.0174375	0.00287007	1.23514e-09		41810	trans
ENSG00000083896	YTHDC1	rs34746525	4	68348474	C	CA	0.0206309	0.00316227	6.84242e-11	0.243265	40264	cis
ENSG00000084073	ZMPSTE24	rs9760673	4	153451228	T	C	-0.0181516	0.00304639	2.54753e-09	0.234608	43169	trans
ENSG00000084092	NOA1	rs1277287	4	56986981	C	G	-0.177949	0.00424706	0	0.347176	40713	cis
ENSG00000084092	NOA1	rs1107674	4	56972524	G	T	0.150957	0.00401319	0	0.999964	40713	cis
ENSG00000084092	NOA1	rs71609617	4	56891684	G	C	0.13677	0.00420875	0	0.7214	39947	cis
ENSG00000084093	REST	rs1208229661	4	56966018	C	CT	-0.0774401	0.00525085	0	0.179847	43093	cis
ENSG00000084093	REST	rs11317856	4	56924619	G	GT	0.0270663	0.00283515	0	0.125394	43301	cis
ENSG00000084093	REST	rs112559027	4	57022857	A	G	-0.0537241	0.0100275	8.42959e-08	0.673738	37588	cis
ENSG00000084207	GSTP1	rs6833745	4	102494665	C	A	0.0178954	0.00238795	6.68354e-14	0.16803	41696	trans
ENSG00000084463	WBP11	rs2125172	4	82985129	A	T	-0.0345038	0.00406637	0	0.0768097	27278	trans
ENSG00000084731	KIF3C	rs552678144	4	38615506	C	CAA	0.0248578	0.00455379	4.79634e-08		43301	trans
ENSG00000084764	MAPRE3	rs149536583	4	56962365	A	AAGGATGACAACTTGGGC	0.118916	0.00543038	0	0.12849	43301	trans
ENSG00000084764	MAPRE3	rs35855973	4	56851224	G	GA	-0.0545512	0.00455097	0	0.150085	43301	trans
ENSG00000085514	PILRA	rs1450624620	4	153458221	CT	C	-0.054433	0.00801977	1.14204e-11	0.558042	40549	trans
ENSG00000085831	TTC39A	rs147308254	4	102489648	CAGAT	C	-0.0576856	0.00984599	4.6625e-09	0.0533364	41020	trans
ENSG00000085871	MGST2	rs769769736	4	139666107	CGT	C	-0.40637	0.00571189	0	1	27847	cis
ENSG00000085871	MGST2	rs8192013	4	139667237	C	T	0.490877	0.00571163	0	0.997084	27847	cis
ENSG00000085871	MGST2	rs2874231	4	139677845	A	G	-0.314737	0.00528463	0	0.855079	27847	cis
ENSG00000085871	MGST2	rs795602	4	139660778	A	G	0.12154	0.00476967	0	1	28883	cis
ENSG00000085871	MGST2	rs375151316	4	139663083	AT	A	0.172683	0.00708924	0	0.992319	28883	cis
ENSG00000085871	MGST2	rs4863698	4	139872577	C	G	-0.0984612	0.00505085	0	0.521919	28883	cis
ENSG00000085871	MGST2	rs8192091	4	139691645	C	CAG	0.104253	0.0131704	2.44249e-15	0.942576	28046	cis
ENSG00000086548	CEACAM6	rs55825761	4	82620475	T	G	-0.0759973	0.00696571	0	0.351001	42699	trans
ENSG00000087008	ACOX3	rs28627156	4	8392367	A	G	0.405957	0.0114581	0	0.621925	25962	cis
ENSG00000087008	ACOX3	rs12646666	4	8367217	T	C	0.150918	0.00648618	0	0.583289	28751	cis
ENSG00000087008	ACOX3	rs9884410	4	8393660	T	C	0.312684	0.0159207	0	1	25350	cis
ENSG00000087008	ACOX3	rs113514561	4	8395517	A	G	0.404998	0.0185871	0	0.996482	25350	cis
ENSG00000087008	ACOX3	rs144325942	4	8366165	T	C	0.443331	0.016705	0	0.507915	24549	cis
ENSG00000087008	ACOX3	rs10018660	4	8360355	C	T	-0.172375	0.00736788	0	0.886852	28751	cis
ENSG00000087008	ACOX3	rs827017	4	8341281	A	T	-0.311724	0.0127015	0	1	25952	cis
ENSG00000087008	ACOX3	rs10461079	4	8390997	A	G	-0.0537392	0.0065854	4.44089e-16	0.925059	28883	cis
ENSG00000087008	ACOX3	rs112016588	4	8331191	A	C	0.227877	0.0202846	0	1	23109	cis
ENSG00000087008	ACOX3	rs10532430	4	8239304	C	CACACAG	0.037247	0.00747419	6.24711e-07	0.91087	28751	cis
ENSG00000087085	ACHE	rs9999331	4	153458807	C	T	-0.0292803	0.00528571	3.03311e-08	0.132953	36623	trans
ENSG00000087086	FTL	rs61792237	4	109223	C	T	-0.0318092	0.00402246	2.66454e-15	0.540648	25259	trans
ENSG00000087152	ATXN7L3	rs76480746	4	168312403	T	C	-0.0525998	0.00819393	1.36844e-10	0.282251	40955	trans
ENSG00000087152	ATXN7L3	rs28664606	4	168177181	G	A	-0.0488106	0.00745424	5.82991e-11	0.129529	39367	trans
ENSG00000087206	UIMC1	rs4863698	4	139872577	C	G	-0.0201569	0.00354125	1.25544e-08	0.278291	43301	trans
ENSG00000087258	GNAO1	rs368214783	4	56918330	C	CA	0.0329004	0.00582004	1.57723e-08	0.0660655	43301	trans
ENSG00000087266	SH3BP2	rs73082304	4	2826044	T	C	-0.157236	0.0051934	0	0.849866	38309	cis
ENSG00000087266	SH3BP2	rs13146103	4	2801429	G	C	0.0640559	0.00361676	0	0.995412	42265	cis
ENSG00000087266	SH3BP2	rs74805026	4	2836344	G	A	-0.0994169	0.00949705	0	1	36238	cis
ENSG00000087266	SH3BP2	rs113845224	4	2830191	A	G	0.114637	0.00644689	0	1	37973	cis
ENSG00000087266	SH3BP2	rs1794395	4	2827044	G	T	0.0402759	0.00253407	0	0.369999	42749	cis
ENSG00000087266	SH3BP2	rs3775067	4	2886895	A	G	-0.0285095	0.0028564	0	0.99973	38930	cis
ENSG00000087266	SH3BP2	rs73189417	4	2730346	C	T	-0.0329577	0.00514389	1.48259e-10	0.935375	38699	cis
ENSG00000087266	SH3BP2	rs76384668	4	3019161	C	T	0.0312894	0.00408417	1.84297e-14	0.204194	41284	cis
ENSG00000087269	NOP14	rs7665452	4	2948151	G	A	-0.101396	0.00590423	0	0.321652	42760	cis
ENSG00000087269	NOP14	rs71971561	4	2942844	CGT	C	-0.0461785	0.00341491	0	0.661072	42760	cis
ENSG00000087269	NOP14	rs141882252	4	2854615	C	A	0.0943748	0.013304	1.30584e-12	0.278945	35833	cis
ENSG00000087274	ADD1	rs17833250	4	2869018	C	G	0.167998	0.00318273	0	1	42988	cis
ENSG00000087274	ADD1	rs4690005	4	2890172	T	C	0.0425008	0.00310958	0	0.992475	38724	cis
ENSG00000087274	ADD1	rs10030687	4	2936960	A	G	-0.17772	0.0109338	0	0.883994	35353	cis
ENSG00000087274	ADD1	rs73080336	4	2768354	A	G	0.0449455	0.00987805	5.36355e-06	0.570991	38300	cis
ENSG00000087586	AURKA	4:82993220:C:CTTT	4	82993218	CTTT	C	-0.0375071	0.00632342	3.00255e-09	0.132566	39108	trans
ENSG00000088325	TPX2	rs62324195	4	122608237	G	T	0.0518358	0.00895795	7.1839e-09	0.0593975	41210	trans
ENSG00000088726	TMEM40	rs143202368	4	63345001	T	TG	0.0822449	0.0145683	1.6475e-08		28392	trans
ENSG00000088826	SMOX	rs16839178	4	6730933	A	G	-0.0197989	0.00358758	3.4146e-08	0.162593	43095	trans
ENSG00000088827	SIGLEC1	rs5859867	4	83240767	CT	C	-0.0419853	0.00610193	5.95768e-12	0.219801	27847	trans
ENSG00000089157	RPLP0	rs2684366	4	168370191	T	C	-0.0323066	0.00304976	0	0.294824	40507	trans
ENSG00000089157	RPLP0	rs5863932	4	168422969	T	TTG	0.0204911	0.00269608	2.95319e-14	0.633447	40507	trans
ENSG00000089169	RPH3A	rs151337818	4	56938919	A	ATAAG	0.0771765	0.00704432	0	0.132183	43301	trans
ENSG00000089335	ZNF302	rs1430528005	4	158892	C	CT	0.0506542	0.0046922	0	0.793466	40472	trans
ENSG00000090316	MAEA	rs6850727	4	1329485	C	G	-0.155014	0.00388185	0	0.999989	43301	cis
ENSG00000090316	MAEA	rs575075038	4	1303399	CAAAAAA	C	0.123133	0.00381417	0	1	36757	cis
ENSG00000090316	MAEA	rs13119532	4	1310717	C	G	-0.044637	0.00307542	0	0.999783	40713	cis
ENSG00000090316	MAEA	rs1317924	4	1360422	T	C	-0.0390868	0.00347225	0	0.517557	38309	cis
ENSG00000090316	MAEA	rs11247989	4	1314549	G	A	-0.14908	0.00721673	0	1	35011	cis
ENSG00000090316	MAEA	rs9884421	4	1326111	C	T	-0.0840183	0.00328283	0	1	42265	cis
ENSG00000090316	MAEA	rs11931251	4	1297270	T	C	-0.13663	0.00811466	0	1	36210	cis
ENSG00000090316	MAEA	rs398082815	4	1264182	CTT	C	0.117072	0.0058999	0	1	38952	cis
ENSG00000090316	MAEA	rs147934341	4	1136938	TTGG	T	0.0494917	0.00379308	0	0.995028	43301	cis
ENSG00000090316	MAEA	rs35321695	4	1036991	C	T	-0.0542787	0.00412974	0	0.999837	35329	cis
ENSG00000090530	P3H2	rs1277823924	4	102539236	CA	C	0.0387518	0.00673421	8.69122e-09	0.0629376	38847	trans
ENSG00000090674	MCOLN1	rs71168812	4	1179245	AGCACTCACTCTTATCAGGTTTCACAG	A	-0.0206429	0.00326466	2.56303e-10	0.371163	43301	trans
ENSG00000090674	MCOLN1	rs17081935	4	56957310	T	C	0.0230202	0.00369261	4.54283e-10	0.074342	43301	trans
ENSG00000090989	EXOC1	rs73238391	4	55895575	A	T	-0.0723969	0.00396337	0	0.268557	43095	cis
ENSG00000090989	EXOC1	rs11734942	4	55860673	A	T	0.0633116	0.0052666	0	0.0498575	40042	cis
ENSG00000090989	EXOC1	rs35351886	4	55892534	C	T	0.0896144	0.0101629	0	0.990165	36413	cis
ENSG00000090989	EXOC1	rs10014018	4	55897004	G	A	-0.024086	0.00295828	4.44089e-16	0.479783	42329	cis
ENSG00000090989	EXOC1	rs28682941	4	55757330	T	C	-0.0185847	0.00296697	3.75556e-10	0.120031	43095	cis
ENSG00000091181	IL5RA	rs1000571	4	38661274	A	G	0.0363236	0.00556366	6.63365e-11	0.0434162	41379	trans
ENSG00000091436	MAP3K20	rs10857216	4	83008342	G	A	-0.0339696	0.00532777	1.81835e-10	0.0400633	39468	trans
ENSG00000091490	SEL1L3	rs13147067	4	25875464	T	A	0.174599	0.00282978	0	1	43169	cis
ENSG00000091490	SEL1L3	rs13125610	4	25879583	A	G	0.165455	0.00283058	0	1	43169	cis
ENSG00000091490	SEL1L3	rs6831024	4	25861753	T	G	-0.0217416	0.00288781	5.12923e-14	1	43301	cis
ENSG00000091490	SEL1L3	rs397992667	4	25880501	CT	C	0.103293	0.00296727	0	0.4165	43301	cis
ENSG00000091490	SEL1L3	rs2168523	4	25923235	T	C	0.112387	0.00297776	0	1	43301	cis
ENSG00000091490	SEL1L3	rs77897127	4	25851210	G	A	-0.0542796	0.0045633	0	0.341934	41385	cis
ENSG00000091490	SEL1L3	rs7681929	4	25968268	C	G	0.0304555	0.00307979	0	0.347686	43301	cis
ENSG00000091490	SEL1L3	rs11733796	4	25721997	T	A	0.0311235	0.00375906	2.22045e-16	0.585878	40678	cis
ENSG00000091490	SEL1L3	4:25747578:A:AACACACAC	4	25747577	AACACACAC	A	-0.0460169	0.00704179	6.36786e-11	0.999984	41576	cis
ENSG00000091490	SEL1L3	rs77642738	4	25775655	A	G	0.129733	0.00962886	0	0.999998	38840	cis
ENSG00000091592	NLRP1	rs73165969	4	56884559	A	G	0.0233169	0.00362021	1.18885e-10	0.0655471	43301	trans
ENSG00000091592	NLRP1	rs17406107	4	10261756	G	T	0.0202927	0.00348272	5.65459e-09	0.0800884	43301	trans
ENSG00000091844	RGS17	rs1293872547	4	56952012	C	CT	0.045665	0.00756542	1.57972e-09	0.187541	37674	trans
ENSG00000092096	SLC22A17	rs17739370	4	177374275	T	C	-0.0277405	0.0050581	4.14955e-08	0.995578	34836	trans
ENSG00000092140	G2E3	4:82999779:C:CAAAA	4	82999777	CAAAA	C	-0.0224084	0.00392771	1.162e-08	0.0440086	40844	trans
ENSG00000092850	TEKT2	rs7670748	4	156142163	C	G	-0.0612088	0.0104487	4.68427e-09	0.99809	33369	trans
ENSG00000093010	COMT	rs71620317	4	153466445	C	G	-0.0264979	0.00321583	2.22045e-16	0.610287	43169	trans
ENSG00000095303	PTGS1	rs397940158	4	94237498	TA	T	0.0231534	0.00350802	4.10787e-11	0.0474564	43301	trans
ENSG00000095932	SMIM24	rs4974633	4	1150914	A	G	-0.0943929	0.00487159	0	0.774597	43095	trans
ENSG00000095932	SMIM24	rs112691446	4	38663521	A	G	0.0541673	0.00569688	0	0.0946613	41173	trans
ENSG00000096006	CRISP3	rs6823962	4	82595384	G	C	-0.0357871	0.00648092	3.35314e-08	0.264028	41795	trans
ENSG00000100023	PPIL2	rs9995621	4	153615163	A	G	-0.0787537	0.0139624	1.6965e-08	0.330443	34993	trans
ENSG00000100031	GGT1	rs11097786	4	102485354	A	G	0.0524035	0.00600943	0	0.1917	38902	trans
ENSG00000100075	SLC25A1	rs35515350	4	105174086	T	C	0.0208565	0.0037673	3.09132e-08	0.0964177	43301	trans
ENSG00000100095	SEZ6L	rs6853156	4	56908677	T	C	0.206882	0.00764945	0	0.568248	28883	trans
ENSG00000100097	LGALS1	rs150266346	4	38069860	T	TTTTTGTTTTG	-0.0199476	0.00339944	4.41343e-09	0.286974	43301	trans
ENSG00000100207	TCF20	rs1298270988	4	56914922	C	CTT	0.0291886	0.00403553	4.72733e-13	0.125715	42443	trans
ENSG00000100219	XBP1	rs12509111	4	4559986	G	C	0.02655	0.00454325	5.10146e-09	0.428849	42059	trans
ENSG00000100225	FBXO7	rs146087803	4	144998505	A	T	-0.0431417	0.00578116	8.4821e-14	0.500883	41589	trans
ENSG00000100266	PACSIN2	rs6834463	4	139876047	A	G	-0.0151291	0.00268194	1.68979e-08	0.307368	43301	trans
ENSG00000100285	NEFH	rs2002155	4	56879874	A	G	-0.0401218	0.00566855	1.46283e-12	0.0464182	43301	trans
ENSG00000100297	MCM5	rs9307811	4	83002716	T	C	0.03539	0.00525317	1.61819e-11	0.0649624	27278	trans
ENSG00000100346	CACNA1I	rs2307788	4	87121026	C	CAG	-0.0237558	0.00419527	1.49172e-08	0.0503813	42554	trans
ENSG00000100365	NCF4	rs4648133	4	102615256	C	T	-0.0165494	0.00247471	2.27169e-11	0.0708512	40838	trans
ENSG00000100368	CSF2RB	rs1840540	4	139872913	G	A	-0.0158714	0.00261614	1.30547e-09	0.309991	43301	trans
ENSG00000100380	ST13	rs62314294	4	115988239	T	C	0.0210109	0.00368216	1.15563e-08	0.116508	26295	trans
ENSG00000100385	IL2RB	rs970328	4	141623682	G	A	-0.0258433	0.0044554	6.61411e-09	0.057606	40481	trans
ENSG00000100401	RANGAP1	rs139398414	4	82974858	C	CA	0.0378151	0.0032689	0	0.204977	41696	trans
ENSG00000100448	CTSG	rs201015026	4	82632179	T	TC	-0.103931	0.00710324	0	0.0662109	42438	trans
ENSG00000100505	TRIM9	rs1195062306	4	56907401	C	CTT	0.0718396	0.00810389	0	0.481768	43301	trans
ENSG00000100505	TRIM9	rs10020462	4	56959427	T	C	0.0494189	0.00595441	0	0.179557	43301	trans
ENSG00000100564	PIGH	rs1239534989	4	56962826	C	CAAAAAA	0.0372694	0.00536208	3.63864e-12	0.152876	39291	trans
ENSG00000100599	RIN3	rs10013613	4	102502336	T	G	0.017382	0.00266144	6.53129e-11	0.105354	41696	trans
ENSG00000100605	ITPK1	rs2320536	4	139880522	T	C	-0.0215137	0.00284296	3.81917e-14	0.156775	42443	trans
ENSG00000100612	DHRS7	rs17279148	4	153591285	G	A	-0.0230332	0.00328088	2.21179e-12	0.0751497	42265	trans
ENSG00000100612	DHRS7	rs115329564	4	153519621	A	C	-0.0859475	0.011377	4.19664e-14	0.176394	37158	trans
ENSG00000100612	DHRS7	rs71620317	4	153466445	C	G	-0.0214237	0.00313803	8.6644e-12	0.316915	43169	trans
ENSG00000100629	CEP128	rs1031640	4	82896540	T	C	0.0407621	0.0060705	1.88356e-11	0.0464661	41155	trans
ENSG00000100644	HIF1A	rs34931218	4	174607437	GT	G	-0.0307065	0.00513669	2.26061e-09	0.696985	37165	trans
ENSG00000100647	SUSD6	rs11721536	4	139867274	C	T	-0.0136213	0.00249661	4.87257e-08	0.334043	43095	trans
ENSG00000100721	TCL1A	rs2059489	4	152081632	A	G	0.0371394	0.00483371	1.55431e-14	0.453081	42601	trans
ENSG00000100731	PCNX1	rs10658958	4	34961652	TCA	T	0.062107	0.0112875	3.74936e-08		31765	trans
ENSG00000100749	VRK1	rs6847544	4	82990373	G	T	-0.0401572	0.0049782	6.66134e-16	0.0840099	27278	trans
ENSG00000100823	APEX1	rs2269486	4	2265839	T	A	-0.0222921	0.00408876	4.97917e-08		42059	trans
ENSG00000100985	MMP9	rs555743001	4	36314069	G	GT	0.0576808	0.010096	1.10841e-08	0.432589	40977	trans
ENSG00000100985	MMP9	rs518867	4	74089333	C	T	-0.0230023	0.00405539	1.41113e-08	0.254024	42265	trans
ENSG00000101188	NTSR1	rs1298270988	4	56914922	C	CTT	0.0437995	0.00774573	1.56149e-08	0.05049	41895	trans
ENSG00000101199	ARFGAP1	rs3840284	4	143402059	G	GT	-0.016941	0.0030115	1.85055e-08	0.169635	43169	trans
ENSG00000101294	HM13	rs60569167	4	153468465	CAT	C	-0.0198833	0.00349744	1.30735e-08	0.367431	43169	trans
ENSG00000101335	MYL9	rs12640189	4	6891454	T	C	-0.0389123	0.00635791	9.34028e-10	0.615835	38048	trans
ENSG00000101337	TM9SF4	rs1840540	4	139872913	G	A	-0.0188702	0.00340441	2.97567e-08	0.22084	43301	trans
ENSG00000101412	E2F1	rs386400665	4	82994706	AT	A	-0.09869	0.00825846	0	0.193316	27847	trans
ENSG00000101425	BPI	rs12647788	4	82611223	G	C	-0.0604021	0.00638336	0	0.203263	43169	trans
ENSG00000101460	MAP1LC3A	rs73219293	4	708380	A	G	-0.0337919	0.00544207	5.31931e-10		33436	trans
ENSG00000101474	APMAP	rs1021317	4	168425038	G	A	0.0217167	0.00395897	4.12467e-08		42176	trans
ENSG00000101868	POLA1	rs10034593	4	82809945	T	G	0.0279631	0.00496619	1.79487e-08	0.0456617	41490	trans
ENSG00000101945	SUV39H1	rs6841251	4	82934385	A	G	-0.0746454	0.00475534	0	0.133472	41696	trans
ENSG00000102007	PLP2	rs73243351	4	38333446	A	G	0.0433171	0.00659882	5.22509e-11	0.663422	42265	trans
ENSG00000102221	JADE3	rs1397934	4	40185976	G	A	-0.0386816	0.00692585	2.33558e-08	0.45569	40578	trans
ENSG00000102265	TIMP1	rs4698857	4	102480098	T	G	0.0331367	0.00441291	5.9508e-14	0.0986957	41696	trans
ENSG00000102349	KLF8	rs1386622	4	38370434	G	T	0.0326969	0.00522918	4.03248e-10	0.135473	31857	trans
ENSG00000102804	TSC22D1	rs7656672	4	6728341	A	G	0.0459078	0.00524076	0	0.228169	42601	trans
ENSG00000102804	TSC22D1	rs71598290	4	153439634	CT	C	-0.0314291	0.00567178	3.00196e-08	0.168385	41697	trans
ENSG00000102804	TSC22D1	rs12645934	4	153536176	A	G	-0.0549441	0.0107626	3.3063e-07	0.378745	39711	trans
ENSG00000102837	OLFM4	rs12647788	4	82611223	G	C	-0.0444049	0.00706395	3.25485e-10	0.106994	42493	trans
ENSG00000102837	OLFM4	rs1298270988	4	56914922	C	CTT	-0.0548872	0.00778366	1.76881e-12	0.156991	42625	trans
ENSG00000102871	TRADD	rs2125211	4	102638719	G	A	-0.0236292	0.0033604	2.04081e-12	0.049177	42912	trans
ENSG00000102893	PHKB	rs61792237	4	109223	C	T	-0.135869	0.00494055	0	0.999999	42265	trans
ENSG00000102893	PHKB	rs782526582	4	122768	CTT	C	0.0941477	0.00407251	0	0.999083	40678	trans
ENSG00000102893	PHKB	rs73064356	4	329615	A	G	0.0777514	0.00987487	3.55271e-15	0.605179	37656	trans
ENSG00000102893	PHKB	rs13130581	4	70500	G	A	-0.0577153	0.00701916	2.22045e-16	0.27764	37691	trans
ENSG00000102900	NUP93	rs6845357	4	82987344	T	C	0.0302526	0.00427739	1.51967e-12	0.0320199	24690	trans
ENSG00000102921	N4BP1	rs10021017	4	102485291	T	C	0.0238505	0.00323322	1.62315e-13	0.125684	41490	trans
ENSG00000102977	ACD	rs35895091	4	82913620	G	A	0.0290399	0.0039766	2.81997e-13	0.347554	41696	trans
ENSG00000102981	PARD6A	rs1293872547	4	56952012	C	CT	0.034689	0.00559989	5.84406e-10	0.0432054	43301	trans
ENSG00000103148	NPRL3	rs218265	4	54542832	C	T	-0.0356671	0.00517555	5.52181e-12	0.524038	43301	trans
ENSG00000103148	NPRL3	rs11545157	4	145133965	C	T	0.0387554	0.0070084	3.20519e-08	0.731074	40178	trans
ENSG00000103174	NAGPA	rs1334207898	4	71816203	T	TATACACAC	0.039877	0.00709095	1.86965e-08	0.296725	42145	trans
ENSG00000103184	SEC14L5	rs4865163	4	56897354	G	A	-0.0467393	0.00850862	3.94794e-08	0.173934	40274	trans
ENSG00000103355	PRSS33	rs775783607	4	38616258	CT	C	0.0515202	0.00577452	0	0.0649592	40777	trans
ENSG00000103495	MAZ	rs62334149	4	168429989	A	G	-0.0228692	0.00413912	3.2925e-08	0.18414	41577	trans
ENSG00000103647	CORO2B	rs10516487	4	101829919	A	G	0.0463883	0.00590197	3.77476e-15	0.114463	41689	trans
ENSG00000103723	AP3B2	rs56281640	4	56899650	A	G	0.0929229	0.0071946	0	0.239963	42831	trans
ENSG00000104267	CA2	rs11937741	4	82974164	T	C	0.0486662	0.00848333	9.65504e-09	0.173671	42265	trans
ENSG00000104320	NBN	rs11097786	4	102485354	A	G	0.0198418	0.00338196	4.43851e-09	0.15798	41696	trans
ENSG00000104381	GDAP1	rs77025413	4	56901860	G	T	0.207234	0.00678417	0	0.36857	43095	trans
ENSG00000104522	GFUS	rs2323391	4	143938091	C	T	-0.0433512	0.00527341	2.22045e-16	0.0347867	41282	trans
ENSG00000104611	SH2D4A	rs62298686	4	19400324	T	C	0.0737704	0.013189	2.22742e-08	0.0133404	40035	trans
ENSG00000104626	ERI1	4:83053841:C:CAAAAAAAAA	4	83053839	CAAAAAAAAAA	C	-0.0450673	0.00615278	2.39364e-13	0.146582	40021	trans
ENSG00000104783	KCNN4	rs13147502	4	105222640	A	G	0.0409951	0.0051999	3.10862e-15	0.195562	43095	trans
ENSG00000104853	CLPTM1	rs7687559	4	153464773	C	G	-0.0215387	0.00279829	1.39888e-14	0.551736	42601	trans
ENSG00000104856	RELB	rs72696109	4	102491188	G	T	0.0365378	0.00401515	0	0.154719	41696	trans
ENSG00000104870	FCGRT	rs139276811	4	153465677	C	G	-0.0388243	0.00680492	1.16125e-08	0.124789	40103	trans
ENSG00000104889	RNASEH2A	rs66577460	4	82983007	G	GT	0.0392966	0.00519552	3.93019e-14	0.113698	41696	trans
ENSG00000104921	FCER2	rs7677733	4	152079194	C	T	0.0244546	0.00447843	4.747e-08	0.351105	43301	trans
ENSG00000105011	ASF1B	rs28616751	4	82972866	G	A	-0.0525499	0.00488687	0	0.113239	40838	trans
ENSG00000105205	CLC	rs1000571	4	38661274	A	G	0.0338706	0.00519259	6.89699e-11	0.0779451	41379	trans
ENSG00000105223	PLD3	rs4432749	4	6911980	G	A	0.0192067	0.00339421	1.52561e-08		43301	trans
ENSG00000105251	SHD	rs34487765	4	83232898	CA	C	0.0499838	0.0072794	6.5814e-12	0.194984	39559	trans
ENSG00000105258	POLR2I	rs73235555	4	42402371	G	A	-0.0627394	0.0113563	3.30151e-08	0.913973	25505	trans
ENSG00000105339	DENND3	rs138341776	4	102485757	T	TA	-0.0181461	0.00252899	7.21867e-13	0.0625165	41696	trans
ENSG00000105426	PTPRS	rs13122305	4	83231820	A	G	-0.0318151	0.0055365	9.11473e-09	0.195119	42265	trans
ENSG00000105486	LIG1	rs71668617	4	82954399	ATTAT	A	-0.0526391	0.00483081	0	0.0847762	41696	trans
ENSG00000105518	TMEM205	rs71620317	4	153466445	C	G	-0.0211446	0.00315652	2.10276e-11	0.661987	40311	trans
ENSG00000105701	FKBP8	rs11545157	4	145133965	C	T	0.02906	0.00511948	1.37586e-08	0.657162	40178	trans
ENSG00000105767	CADM4	rs72696114	4	102495959	C	T	0.0310862	0.00545564	1.21229e-08	0.044964	41490	trans
ENSG00000105971	CAV2	rs13103322	4	82974079	G	A	0.0616244	0.00815325	4.08562e-14	0.0581063	42265	trans
ENSG00000106003	LFNG	rs1585215	4	102523317	C	T	0.027725	0.00397694	3.13727e-12	0.0701996	41696	trans
ENSG00000106009	BRAT1	rs62328536	4	102477892	A	C	0.0282728	0.00360278	4.21885e-15	0.108488	41155	trans
ENSG00000106012	IQCE	rs4235404	4	102518908	G	C	0.0478106	0.00570491	0	0.0849667	41696	trans
ENSG00000106123	EPHB6	rs201680496	4	102561281	G	T	0.0385422	0.00564099	8.34377e-12	0.0525293	26420	trans
ENSG00000106123	EPHB6	rs71607404	4	87103181	A	T	-0.0399572	0.00682571	4.80106e-09	0.116911	26241	trans
ENSG00000106268	NUDT1	rs4302451	4	82899017	A	G	0.0366715	0.00392839	0	0.075553	41490	trans
ENSG00000106341	PPP1R17	rs5858334	4	55449171	T	TA	-0.0454894	0.00691667	4.80758e-11	0.038138	39985	trans
ENSG00000106355	LSM5	rs368585525	4	82998008	A	AATAATATATAT	-0.0287923	0.00382743	5.37348e-14	0.122716	41696	trans
ENSG00000106399	RPA3	rs11946975	4	82972858	G	A	-0.0295138	0.00509013	6.70146e-09	0.0620607	27278	trans
ENSG00000106443	PHF14	4:56907876:T:TGGCGGCGGC	4	56907875	TGGCGGCGGCGGCGGC	T	0.0231956	0.00420646	3.50216e-08	0.0711884	43095	trans
ENSG00000106477	CEP41	rs1609798	4	102616285	T	C	0.0325298	0.00568614	1.05968e-08	0.106615	38902	trans
ENSG00000106537	TSPAN13	rs2059489	4	152081632	A	G	0.0294132	0.00459855	1.59301e-10	0.371559	43301	trans
ENSG00000106609	TMEM248	rs79411313	4	102293785	T	G	-0.0521636	0.0095222	4.29916e-08	0.993596	37908	trans
ENSG00000107281	NPDC1	4:56907876:T:TGGCGGCGGC	4	56907875	TGGCGGCGGCGGCGGC	T	0.0534132	0.00777132	6.28164e-12	0.423298	28883	trans
ENSG00000107957	SH3PXD2A	rs4496586	4	102636154	C	G	0.0312287	0.00525546	2.81297e-09		43301	trans
ENSG00000108100	CCNY	rs61740705	4	168421893	G	A	-0.0241962	0.00424075	1.15917e-08		41783	trans
ENSG00000108175	ZMIZ1	rs1840540	4	139872913	G	A	-0.0209414	0.00302745	4.60787e-12	0.32	42601	trans
ENSG00000108179	PPIF	rs1840540	4	139872913	G	A	-0.0328113	0.004391	7.88258e-14	0.506189	43301	trans
ENSG00000108309	RUNDC3A	rs55762216	4	56899565	C	G	0.111546	0.00497884	0	0.249394	42831	trans
ENSG00000108309	RUNDC3A	4:56890992:T:C	4	56890992	C	T	-0.12728	0.00763181	0	0.432607	42623	trans
ENSG00000108309	RUNDC3A	rs566085890	4	56895008	A	G	0.212073	0.0188909	0	0.288713	34739	trans
ENSG00000108551	RASD1	rs4431216	4	83229160	C	T	0.0478858	0.00645433	1.17906e-13	0.213112	40598	trans
ENSG00000108679	LGALS3BP	rs568868093	4	7043343	TGCGGCG	T	0.0448487	0.00428571	0	0.99744	43095	trans
ENSG00000108797	CNTNAP1	rs11097789	4	102581605	C	T	-0.0395548	0.00601111	4.69544e-11	0.0440239	41696	trans
ENSG00000108839	ALOX12	rs1366428622	4	6512563	G	GTGGTGGTGATGGTGA	-0.0873542	0.0138842	3.1416e-10	0.966258	37772	trans
ENSG00000108924	HLF	rs4069924	4	184460681	GCA	G	-0.0493398	0.00651497	3.64153e-14	1	39677	trans
ENSG00000108924	HLF	rs13149243	4	102579650	A	T	0.0475175	0.00674307	1.82987e-12	0.183437	39108	trans
ENSG00000109133	TMEM33	rs112058141	4	41926792	T	TA	-0.141069	0.00954436	0	1	35370	cis
ENSG00000109133	TMEM33	rs13102816	4	41391255	C	T	-0.0144004	0.00296906	1.23361e-06	0.237978	42059	cis
ENSG00000109171	SLAIN2	rs35354568	4	48371971	T	TAC	-0.0371919	0.00310835	0	0.965853	39291	cis
ENSG00000109171	SLAIN2	rs57529013	4	47865499	A	AAAC	0.0201637	0.00312269	1.06676e-10	0.390269	39291	cis
ENSG00000109171	SLAIN2	rs1055721	4	48425756	A	G	-0.0338016	0.00317582	0	0.0678622	39291	cis
ENSG00000109171	SLAIN2	rs2661529	4	48137548	A	C	-0.024504	0.0034379	1.02141e-12	0.0919887	39291	cis
ENSG00000109180	OCIAD1	rs12374296	4	48866509	A	G	-0.148849	0.00316071	0	0.998034	42526	cis
ENSG00000109189	USP46	rs571066174	4	52816426	CT	C	0.104424	0.0146552	1.03739e-12	1	40707	cis
ENSG00000109189	USP46	rs1232654799	4	52644737	T	TA	0.166975	0.00743569	0	0.958416	43301	cis
ENSG00000109189	USP46	rs4864709	4	53012918	C	T	0.0729699	0.00557667	0	1	42265	cis
ENSG00000109189	USP46	rs33961738	4	52722444	T	TG	-0.139412	0.0072314	0	1	37514	cis
ENSG00000109189	USP46	rs72624186	4	52473699	A	G	0.104489	0.0103438	0	0.990237	35490	cis
ENSG00000109189	USP46	rs900607	4	52881975	T	C	0.0730881	0.0079646	0	0.962011	43165	cis
ENSG00000109189	USP46	rs201570887	4	48345729	T	TGTTA	0.198375	0.0192513	0	0.994482	38045	intermediate
ENSG00000109220	CHIC2	rs7665164	4	53916830	T	A	-0.0192627	0.00321422	2.06035e-09	0.112493	42265	cis
ENSG00000109265	CRACD	rs2611822	4	55998335	G	A	0.044301	0.00804656	3.67964e-08	0.268244	41305	cis
ENSG00000109270	LAMTOR3	rs11937985	4	99887752	T	C	-0.0762497	0.00286221	0	0.0997842	43301	cis
ENSG00000109270	LAMTOR3	rs2162386	4	99831995	C	A	-0.0215205	0.00251785	0	0.136253	43301	cis
ENSG00000109270	LAMTOR3	rs15924	4	99869150	A	G	0.0671223	0.00524834	0	0.448505	40461	cis
ENSG00000109270	LAMTOR3	rs13141071	4	99894047	T	C	0.124261	0.00990685	0	0.601353	34890	cis
ENSG00000109270	LAMTOR3	rs62306074	4	99961582	A	G	0.0403568	0.00737771	4.49781e-08	0.521344	39941	cis
ENSG00000109272	PF4V1	rs941758	4	73853224	A	C	-0.879227	0.00453132	0	1	42265	cis
ENSG00000109272	PF4V1	rs2071425	4	73869527	G	A	0.283472	0.00695157	0	1	42265	cis
ENSG00000109272	PF4V1	rs61360774	4	73849462	T	C	0.911733	0.0115178	0	0.508205	39320	cis
ENSG00000109272	PF4V1	rs79187101	4	73769795	A	G	0.442284	0.015534	0	1	39393	cis
ENSG00000109272	PF4V1	rs74377501	4	73661658	GATCAGAAA	G	0.117105	0.012075	0	1	40147	cis
ENSG00000109320	NFKB1	rs11097787	4	102486185	T	C	0.144488	0.00356947	0	0.587953	40996	cis
ENSG00000109320	NFKB1	rs1598861	4	102565540	C	A	-0.0607988	0.00400156	0	0.471729	39846	cis
ENSG00000109320	NFKB1	4:102574126:C:CTT	4	102574125	CTT	C	0.165386	0.00756889	0	0.993116	42500	cis
ENSG00000109323	MANBA	rs4699050	4	103193140	G	A	0.0448512	0.00356481	0	0.748271	38930	cis
ENSG00000109323	MANBA	rs34591181	4	102833144	GT	G	0.0925282	0.00343317	0	0.860822	42265	cis
ENSG00000109323	MANBA	rs755141124	4	102754002	C	CA	0.0813498	0.00337337	0	0.998821	43169	cis
ENSG00000109323	MANBA	rs227368	4	102690688	T	C	-0.027656	0.00323612	0	1	42749	cis
ENSG00000109323	MANBA	rs371720151	4	103039649	C	CT	-0.0603625	0.00397964	0	0.999912	38871	cis
ENSG00000109323	MANBA	rs869237364	4	102722029	C	CA	0.0248812	0.00387456	1.3477e-10	1	40546	cis
ENSG00000109323	MANBA	rs10033243	4	102820783	C	A	-0.0234749	0.00518669	6.01168e-06	0.251386	42265	cis
ENSG00000109332	UBE2D3	rs223387	4	102828359	G	C	-0.0368054	0.0022834	0	0.0709267	42963	cis
ENSG00000109339	MAPK10	rs7689808	4	86333324	T	C	0.0925534	0.0082757	0	0.0267065	16384	cis
ENSG00000109339	MAPK10	rs2290882	4	86329583	T	C	0.0884575	0.00756885	0	0.0850704	16384	cis
ENSG00000109339	MAPK10	rs12650390	4	85941879	A	G	0.0596227	0.00875942	9.98668e-12	0.0247634	15348	cis
ENSG00000109381	ELF2	rs199523928	4	139190228	C	CT	-0.142478	0.00324479	0	0.991952	43301	cis
ENSG00000109381	ELF2	rs7693684	4	139249771	C	A	-0.0988786	0.00359092	0	0.87072	43301	cis
ENSG00000109381	ELF2	rs534548892	4	139046572	CT	C	0.115383	0.00344032	0	0.999995	42265	cis
ENSG00000109381	ELF2	rs6837466	4	138968108	A	G	0.043039	0.00388543	0	0.937073	43301	cis
ENSG00000109390	NDUFC1	rs3943532	4	139335782	T	C	0.221089	0.005709	0	0.204253	28883	cis
ENSG00000109436	TBC1D9	rs71584372	4	140713749	TA	T	-0.209947	0.00378257	0	0.968351	42601	cis
ENSG00000109436	TBC1D9	rs11727409	4	140798916	C	A	0.201586	0.00370497	0	1	42601	cis
ENSG00000109436	TBC1D9	rs12640364	4	140661214	A	G	0.159273	0.00376949	0	0.957377	41565	cis
ENSG00000109436	TBC1D9	rs149188849	4	140916586	A	G	-0.0219054	0.00379612	7.90485e-09	0.273901	41293	cis
ENSG00000109436	TBC1D9	rs113824284	4	140751775	A	G	-0.0646698	0.0113852	1.34561e-08	0.999701	37126	cis
ENSG00000109445	ZNF330	rs6537035	4	141200545	A	G	-0.17529	0.00433168	0	0.975729	43095	cis
ENSG00000109445	ZNF330	rs6818727	4	141309585	G	A	-0.0595743	0.0038876	0	0.346768	42059	cis
ENSG00000109445	ZNF330	rs3822128	4	141234060	C	T	0.102311	0.00485458	0	0.998347	42834	cis
ENSG00000109445	ZNF330	rs75554812	4	141217357	C	T	-0.189861	0.0115956	0	0.994535	38765	cis
ENSG00000109445	ZNF330	rs10681094	4	141334681	ACT	A	0.0501898	0.00619627	4.44089e-16	0.982426	39679	cis
ENSG00000109452	INPP4B	rs1373036	4	142704109	A	G	0.285553	0.00357364	0	1	43095	cis
ENSG00000109452	INPP4B	rs537440677	4	142601968	C	CAA	0.141675	0.0037984	0	0.996866	41030	cis
ENSG00000109452	INPP4B	rs33962703	4	143232809	GA	G	0.122415	0.00335628	0	0.0473704	43095	cis
ENSG00000109452	INPP4B	rs77373664	4	142681825	A	G	-0.36562	0.00853757	0	0.986759	40552	cis
ENSG00000109452	INPP4B	rs11732995	4	142705241	G	C	0.100573	0.00496521	0	0.997713	42059	cis
ENSG00000109452	INPP4B	rs62328324	4	142430912	C	T	-0.059279	0.00334263	0	0.923806	43095	cis
ENSG00000109452	INPP4B	rs35633678	4	142535759	C	CT	0.0350175	0.0033461	0	0.813863	43095	cis
ENSG00000109452	INPP4B	rs3076592	4	142277682	TACAC	T	-0.0503375	0.00404681	0	0.990998	42191	cis
ENSG00000109458	GAB1	rs11947952	4	143331811	G	C	-0.0619762	0.00356884	0	0.43804	43301	cis
ENSG00000109458	GAB1	rs139015258	4	143331202	C	A	-0.13384	0.00972068	0	0.614578	40036	cis
ENSG00000109458	GAB1	rs11945672	4	143172530	A	G	-0.0437504	0.00647092	1.3697e-11	0.238052	43093	cis
ENSG00000109466	KLHL2	rs60300884	4	165241194	G	A	0.0762868	0.00465084	0	0.742708	40996	cis
ENSG00000109466	KLHL2	rs6837760	4	165523785	T	A	0.0268168	0.00253625	0	0.441691	41697	cis
ENSG00000109466	KLHL2	4:165298940:G:GCC	4	165298939	GCC	G	-0.0278158	0.00292921	0	0.0843624	42494	cis
ENSG00000109501	WFS1	rs151176073	4	6270040	GGCGCGGTGGCTGTGGGCA	G	-0.266598	0.0077805	0	1	37740	cis
ENSG00000109501	WFS1	rs113823191	4	6299307	G	C	-0.334332	0.0106453	0	0.999845	36525	cis
ENSG00000109501	WFS1	rs59467067	4	6257115	A	T	0.0774883	0.00656574	0	0.502097	38309	cis
ENSG00000109501	WFS1	rs4247202	4	6263241	C	T	0.10699	0.00540969	0	0.98532	39912	cis
ENSG00000109501	WFS1	rs11727104	4	6180990	A	G	0.041227	0.0054268	3.04201e-14	0.453081	41696	cis
ENSG00000109519	GRPEL1	rs3857178	4	7064789	A	G	0.122839	0.00482703	0	0.610862	28883	cis
ENSG00000109519	GRPEL1	rs4689593	4	7078632	T	C	-0.0965942	0.00508366	0	0.999993	28883	cis
ENSG00000109519	GRPEL1	rs59128242	4	7062802	G	A	-0.140086	0.00722471	0	0.982194	28883	cis
ENSG00000109519	GRPEL1	rs56175784	4	7099321	T	C	-0.0378174	0.00497528	2.93099e-14	0.789255	28883	cis
ENSG00000109519	GRPEL1	rs59878365	4	6937584	A	C	-0.0539181	0.00954015	1.58867e-08	0.997166	26925	cis
ENSG00000109536	FRG1	rs6837963	4	189976924	A	G	-0.0214667	0.00471663	5.33223e-06	0.990604	26281	cis
ENSG00000109572	CLCN3	rs62333139	4	169368167	A	G	-0.0402511	0.00325717	0	0.229136	43301	cis
ENSG00000109572	CLCN3	rs6836768	4	169481963	C	T	0.0741675	0.00891768	0	0.378399	39666	cis
ENSG00000109586	GALNT7	rs2332655	4	173171851	A	G	-0.0598648	0.00285332	0	0.999953	43301	cis
ENSG00000109586	GALNT7	rs35185023	4	102526923	C	CGT	0.0234924	0.00308603	2.68674e-14	0.311066	41696	trans
ENSG00000109586	GALNT7	rs749913438	4	174614525	TTG	T	-0.0230216	0.00326698	1.83142e-12	0.431181	43169	intermediate
ENSG00000109586	GALNT7	rs73872338	4	173096849	T	G	0.10719	0.0106987	0	0.515776	35440	cis
ENSG00000109606	DHX15	rs7654007	4	24624552	T	C	0.0316189	0.00230326	0	0.449314	42059	cis
ENSG00000109606	DHX15	rs11411885	4	24624564	CA	C	-0.0306442	0.00241958	0	0.157734	42059	cis
ENSG00000109618	SEPSECS	rs73096481	4	25335482	T	C	0.087151	0.0126174	4.9436e-12	1	38188	cis
ENSG00000109618	SEPSECS	rs60527077	4	25159917	A	G	0.158025	0.00613879	0	0.565257	40481	cis
ENSG00000109618	SEPSECS	rs143797424	4	25157539	C	CT	0.130798	0.00746493	0	1	41828	cis
ENSG00000109618	SEPSECS	rs73252532	4	25163021	G	T	0.0377595	0.00790464	1.78041e-06	0.0734829	41793	cis
ENSG00000109654	TRIM2	rs28584057	4	153221739	C	T	0.0482881	0.005437	0	0.943346	42265	cis
ENSG00000109654	TRIM2	rs34449206	4	153222954	G	C	-0.117927	0.00540726	0	1	42265	cis
ENSG00000109654	TRIM2	rs7680503	4	153223075	A	C	-0.107858	0.00533722	0	1	42265	cis
ENSG00000109654	TRIM2	rs9760673	4	153451228	T	C	-0.0467128	0.00532017	0	0.265616	43169	cis
ENSG00000109654	TRIM2	rs11318531	4	153159296	C	CT	0.0516658	0.0078335	4.23861e-11	0.805654	43301	cis
ENSG00000109667	SLC2A9	rs35150828	4	10064249	A	G	0.276814	0.00466048	0	0.999416	40713	cis
ENSG00000109667	SLC2A9	rs10008035	4	9997711	T	G	0.120587	0.00555328	0	0.999682	40713	cis
ENSG00000109667	SLC2A9	rs6836961	4	10063200	A	C	0.0784521	0.00792854	0	0.953082	40713	cis
ENSG00000109667	SLC2A9	rs2241469	4	10078838	C	A	-0.212789	0.00496774	0	0.520739	40713	cis
ENSG00000109667	SLC2A9	rs7663044	4	10022315	G	C	0.0764373	0.00663359	0	0.950051	38552	cis
ENSG00000109670	FBXW7	rs369258930	4	152484961	CA	C	0.090213	0.00374838	0	1	42265	cis
ENSG00000109670	FBXW7	rs112762359	4	152403477	CA	C	-0.161789	0.0127794	0	0.996554	36017	cis
ENSG00000109670	FBXW7	rs980455	4	102497800	C	T	0.0394876	0.00341407	0	0.251544	41696	trans
ENSG00000109670	FBXW7	rs76931564	4	152085294	A	G	0.0857245	0.0116253	1.65645e-13	1	38113	cis
ENSG00000109674	NEIL3	rs13112390	4	177353681	C	A	-0.0849001	0.00673517	0	0.548237	37830	cis
ENSG00000109680	TBC1D19	rs4692549	4	26584259	T	C	-0.0538611	0.0048965	0	0.483849	40546	cis
ENSG00000109684	CLNK	rs12510590	4	10688419	T	C	0.0752369	0.00636455	0	0.868923	39735	cis
ENSG00000109685	NSD2	rs7377981	4	1958873	T	C	0.0711931	0.0080974	0	0.732727	41128	cis
ENSG00000109685	NSD2	rs879714449	4	2020511	C	CCT	0.0268949	0.00473247	1.32314e-08	0.424705	38129	cis
ENSG00000109686	SH3D19	rs28593016	4	151126213	T	C	-0.231383	0.0106281	0	0.999974	25584	cis
ENSG00000109686	SH3D19	rs60850361	4	150949685	T	C	-0.235577	0.0122162	0	0.777525	24451	cis
ENSG00000109686	SH3D19	rs141312947	4	151050363	A	C	-0.163234	0.0156169	0	0.999003	21689	cis
ENSG00000109686	SH3D19	rs62327170	4	151342279	T	C	-0.0407212	0.00516253	3.10862e-15	0.0956531	25736	cis
ENSG00000109686	SH3D19	rs17590964	4	151314609	G	A	0.0678995	0.0082191	2.22045e-16	0.350754	23458	cis
ENSG00000109689	STIM2	rs6825446	4	26890642	G	T	0.20902	0.00385001	0	1	43301	cis
ENSG00000109689	STIM2	rs11295974	4	26858282	G	GA	0.241872	0.00554367	0	0.997473	40678	cis
ENSG00000109689	STIM2	rs140321077	4	26972443	A	G	0.470015	0.0150262	0	0.182929	35998	cis
ENSG00000109689	STIM2	rs367865341	4	26849201	A	AACAC	-0.070335	0.00959187	2.25375e-13	0.999766	40958	cis
ENSG00000109736	MFSD10	rs12641947	4	2868088	T	C	-0.095431	0.00321386	0	0.697416	43194	cis
ENSG00000109736	MFSD10	rs150784391	4	2950378	A	C	0.215077	0.0111998	0	0.999913	36317	cis
ENSG00000109736	MFSD10	rs17851257	4	2933891	G	C	0.203172	0.00846956	0	1	38323	cis
ENSG00000109736	MFSD10	rs148340910	4	3323052	A	G	-0.198386	0.0128316	0	1	36380	cis
ENSG00000109736	MFSD10	rs12511823	4	2942609	A	G	-0.071212	0.00497381	0	0.652798	43301	cis
ENSG00000109736	MFSD10	4:2901850:T:TCC	4	2901849	TCC	T	0.0610154	0.0038335	0	0.433369	43301	cis
ENSG00000109736	MFSD10	rs11730452	4	2816922	G	A	-0.0336195	0.00496748	1.30633e-11	1	42004	cis
ENSG00000109736	MFSD10	rs6851940	4	2765507	G	C	0.0370143	0.00315961	0	0.930152	43301	cis
ENSG00000109736	MFSD10	rs756932989	4	2856584	GT	G	-0.0387295	0.00695037	2.51404e-08	0.99825	40380	cis
ENSG00000109743	BST1	rs4698119	4	15737172	G	A	-0.268959	0.00316623	0	1	43301	cis
ENSG00000109743	BST1	rs4257653	4	15710310	G	T	-0.238074	0.00334012	0	1	43301	cis
ENSG00000109743	BST1	rs4698414	4	15737350	G	A	-0.200825	0.00403476	0	0.941128	41517	cis
ENSG00000109743	BST1	rs4279203	4	15661871	C	G	-0.252648	0.00353074	0	1	43301	cis
ENSG00000109743	BST1	rs3213710	4	15715698	A	G	-0.248337	0.00299606	0	1	42749	cis
ENSG00000109743	BST1	rs12646913	4	15737653	G	A	0.166584	0.00610846	0	1	43093	cis
ENSG00000109743	BST1	rs955410	4	15734911	A	T	0.311998	0.00656588	0	0.867159	42746	cis
ENSG00000109743	BST1	rs10005419	4	15767132	A	C	0.0594717	0.00389227	0	0.604954	43194	cis
ENSG00000109743	BST1	rs11449747	4	15497857	AT	A	-0.0349924	0.00357878	0	0.505679	43301	cis
ENSG00000109756	RAPGEF2	rs11100203	4	158936387	G	A	-0.235778	0.00274505	0	1	39159	cis
ENSG00000109756	RAPGEF2	rs386401997	4	158003000	CTT	C	-0.0955727	0.0039689	0	0.993902	38255	intermediate
ENSG00000109756	RAPGEF2	rs550985480	4	158838229	C	CT	0.0643672	0.00636532	0	0.846895	39064	cis
ENSG00000109756	RAPGEF2	rs62337430	4	159073239	A	G	0.0448092	0.00301869	0	0.663099	39291	cis
ENSG00000109756	RAPGEF2	rs59764427	4	159037444	C	CT	-0.0455323	0.00402066	0	0.977328	39291	cis
ENSG00000109756	RAPGEF2	rs544408044	4	158881660	T	C	0.133869	0.00851377	0	0.318057	34186	cis
ENSG00000109756	RAPGEF2	rs775798255	4	159052960	A	T	-0.0355847	0.00443467	1.11022e-15	1	38255	cis
ENSG00000109756	RAPGEF2	rs6536398	4	159219514	C	T	0.0410398	0.00313862	0	0.472999	38255	cis
ENSG00000109762	SNX25	rs13111957	4	185256072	C	T	0.40705	0.00365179	0	0.692905	43301	cis
ENSG00000109762	SNX25	rs3108226	4	185257582	T	C	0.190101	0.00438807	0	1	43301	cis
ENSG00000109762	SNX25	rs3112887	4	185214060	C	T	0.135802	0.00418838	0	1	43301	cis
ENSG00000109762	SNX25	rs7672656	4	185268357	C	T	-0.252779	0.00645776	0	0.920973	42265	cis
ENSG00000109771	LRP2BP	rs7699267	4	185253927	A	G	0.177905	0.00727977	0	0.160342	26117	cis
ENSG00000109771	LRP2BP	rs112017996	4	185389059	C	T	-0.171191	0.0135398	0	0.750604	25213	cis
ENSG00000109771	LRP2BP	rs397805115	4	185432861	TA	T	0.134592	0.00964361	0	0.996009	24974	cis
ENSG00000109771	LRP2BP	rs6851813	4	185369092	C	A	-0.0607774	0.00819919	1.23901e-13	0.257924	25081	cis
ENSG00000109775	UFSP2	rs1545299	4	185412329	A	T	0.170917	0.00473296	0	0.520975	27847	cis
ENSG00000109775	UFSP2	rs35978625	4	185451520	A	G	-0.105892	0.00687846	0	0.883749	26063	cis
ENSG00000109787	KLF3	rs4832763	4	38319573	G	C	-0.040317	0.00338446	0	0.87683	40909	cis
ENSG00000109787	KLF3	rs337623	4	38672224	G	A	-0.0313501	0.00308184	0	0.111309	42702	cis
ENSG00000109787	KLF3	4:38615992:A:AGTGTGTGT	4	38615991	AGTGTGTGT	A	-0.0472188	0.00644721	2.40918e-13	0.995808	42868	cis
ENSG00000109790	KLHL5	rs7376202	4	38952895	T	C	0.335689	0.0040831	0	0.983965	43169	cis
ENSG00000109790	KLHL5	rs12642359	4	39025462	C	T	0.175053	0.00415247	0	0.999999	42265	cis
ENSG00000109790	KLHL5	rs115275963	4	39019299	C	T	0.615485	0.0152278	0	1	34694	cis
ENSG00000109790	KLHL5	rs79318413	4	39027436	T	G	-0.198222	0.00772961	0	0.389259	42004	cis
ENSG00000109790	KLHL5	rs111686886	4	38957631	G	A	0.348315	0.015639	0	0.997173	36597	cis
ENSG00000109790	KLHL5	rs62294544	4	38990394	T	C	0.226236	0.00637462	0	0.523314	43169	cis
ENSG00000109790	KLHL5	rs115819521	4	39379904	C	G	0.246073	0.0100079	0	0.39226	38499	cis
ENSG00000109805	NCAPG	rs16895888	4	17852298	A	G	0.0635243	0.00676365	5.88696e-21		42601	cis
ENSG00000109814	UGDH	rs17438829	4	39524847	G	T	0.398007	0.00382214	0	1	43169	cis
ENSG00000109814	UGDH	rs1450	4	39498894	C	T	0.343237	0.00418228	0	0.729146	37633	cis
ENSG00000109814	UGDH	rs6531722	4	39509739	C	T	-0.0749107	0.00669188	0	0.799007	42265	cis
ENSG00000109814	UGDH	rs71606176	4	39503158	A	G	0.0445056	0.00637172	2.8515e-12	0.999949	42265	cis
ENSG00000109814	UGDH	rs11544855	4	39510727	C	T	0.189278	0.00622124	0	0.705242	42158	cis
ENSG00000109819	PPARGC1A	rs11734408	4	23880896	G	A	0.45469	0.0067592	0	1	35986	cis
ENSG00000109819	PPARGC1A	rs59946432	4	23867024	T	TAA	0.611543	0.00789841	0	1	35850	cis
ENSG00000109819	PPARGC1A	rs35121232	4	23884508	T	C	-0.0597494	0.0109889	5.41126e-08	1	35850	cis
ENSG00000109819	PPARGC1A	rs7687126	4	23865157	C	T	-0.400829	0.0085394	0	0.981593	35986	cis
ENSG00000109819	PPARGC1A	4:23892442:A:ATT	4	23892441	ATT	A	0.321058	0.00695811	0	1	35986	cis
ENSG00000109819	PPARGC1A	rs10938972	4	23895479	A	G	-0.193689	0.00979567	0	0.824498	35082	cis
ENSG00000109819	PPARGC1A	rs58920056	4	23881652	T	C	0.208141	0.0166079	0	0.337752	35673	cis
ENSG00000109819	PPARGC1A	rs6852952	4	21863352	G	A	-0.132731	0.0107959	0	0.224447	35082	intermediate
ENSG00000109906	ZBTB16	rs796676933	4	136938575	C	CATACATACATAG	0.0761527	0.0139254	4.53616e-08	0.993839	37168	trans
ENSG00000110031	LPXN	rs9760364	4	52277293	G	A	0.0256666	0.00467161	3.92582e-08	0.0734419	41696	trans
ENSG00000110047	EHD1	rs796319670	4	10133746	T	TACTGTG	0.0218469	0.00357107	9.48984e-10	0.984829	43301	trans
ENSG00000110057	UNC93B1	rs112648281	4	153469858	A	G	-0.0558325	0.00970913	8.89743e-09	0.355787	39816	trans
ENSG00000110060	PUS3	rs1193706282	4	56879883	C	CA	0.0354954	0.00550686	1.15085e-10	0.0704432	43301	trans
ENSG00000110076	NRXN2	rs447990	4	87112200	G	T	0.0357035	0.00580365	7.6559e-10	0.171478	41569	trans
ENSG00000110092	CCND1	rs3733202	4	102635704	C	T	0.0353273	0.00584128	1.4678e-09	0.0239544	43301	trans
ENSG00000110108	TMEM109	rs71620317	4	153466445	C	G	-0.0197763	0.00294864	1.98774e-11	0.503661	42963	trans
ENSG00000110446	SLC15A3	rs1801	4	102579897	G	C	0.0171537	0.00268903	1.78077e-10	0.0508559	41490	trans
ENSG00000110448	CD5	rs7674220	4	105227601	C	G	0.0246329	0.00340308	4.54081e-13	0.111664	43301	trans
ENSG00000110448	CD5	rs35309945	4	87141428	C	CTT	-0.0256842	0.00447322	9.36941e-09	0.11551	41517	trans
ENSG00000110514	MADD	rs2227901	4	56932023	A	G	0.0328192	0.00414018	2.22045e-15	0.0534531	43095	trans
ENSG00000110768	GTF2H1	rs201680496	4	102561281	G	T	0.0231409	0.00383418	1.58535e-09	0.0243253	40632	trans
ENSG00000110881	ASIC1	rs1825819	4	38338809	C	T	-0.0400476	0.00683954	4.76128e-09		40290	trans
ENSG00000110931	CAMKK2	rs35185023	4	102526923	C	CGT	0.0397499	0.00393588	0	0.228429	41696	trans
ENSG00000110944	IL23A	rs35379804	4	102623450	G	GT	-0.04866	0.00417281	0	0.185666	43301	trans
ENSG00000110944	IL23A	rs11097786	4	102485354	A	G	-0.051775	0.00455999	0	0.103967	41696	trans
ENSG00000111057	KRT18	rs568868093	4	7043343	TGCGGCG	T	0.0358465	0.0055906	1.43689e-10	0.880948	40713	trans
ENSG00000111247	RAD51AP1	rs13111599	4	82995884	G	A	0.0394972	0.00620601	1.9612e-10	0.0498511	40971	trans
ENSG00000111249	CUX2	rs10711129	4	102584627	C	CA	-0.0448241	0.00712743	3.19591e-10	0.136522	27278	trans
ENSG00000111331	OAS3	rs5858408	4	57037382	GT	G	-0.0281421	0.00449305	3.76509e-10	0.066885	43301	trans
ENSG00000111331	OAS3	rs527983007	4	83258986	G	GAA	-0.0268661	0.00490258	4.25356e-08		42265	trans
ENSG00000111445	RFC5	rs11935989	4	82953470	T	A	-0.062299	0.00622196	0	0.0626336	41696	trans
ENSG00000111581	NUP107	rs6847544	4	82990373	G	T	-0.0442998	0.00437867	0	0.154318	41696	trans
ENSG00000111602	TIMELESS	rs7435572	4	82895477	T	C	-0.037013	0.00531963	3.4559e-12	0.107653	41696	trans
ENSG00000111644	ACRBP	rs16839178	4	6730933	A	G	0.0189987	0.00343617	3.21982e-08	0.296442	43301	trans
ENSG00000111726	CMAS	rs3796529	4	56931248	T	C	0.0307648	0.00457045	1.68205e-11	0.0815537	43095	trans
ENSG00000111728	ST8SIA1	rs17033014	4	102625029	G	A	-0.0549249	0.0061117	0	0.201429	42265	trans
ENSG00000111796	KLRB1	rs4698861	4	102624330	G	A	-0.0353563	0.00462691	2.15383e-14	0.191417	42059	trans
ENSG00000111796	KLRB1	rs71194591	4	55557951	C	CAA	0.0352422	0.00452114	6.44183e-15		43095	trans
ENSG00000111859	NEDD9	rs62334147	4	168423854	C	T	-0.0256234	0.00329439	7.32747e-15	0.151766	41783	trans
ENSG00000111859	NEDD9	rs10939110	4	26417016	T	C	0.0150775	0.00271665	2.85636e-08		43301	trans
ENSG00000111879	FAM184A	rs228611	4	102640552	A	G	-0.032823	0.00493664	2.9541e-11	0.223128	41810	trans
ENSG00000111880	RNGTT	rs1913576	4	118376634	T	C	0.0396327	0.00713001	2.71983e-08	0.0974428	39661	trans
ENSG00000111961	SASH1	rs2412771	4	56895251	C	T	-0.0416372	0.00551375	4.30767e-14	0.908316	40507	trans
ENSG00000111961	SASH1	rs78126175	4	10123100	A	G	-0.0849175	0.0120233	1.63225e-12	0.8631	38227	trans
ENSG00000111962	UST	rs57271347	4	139612989	CCAAT	C	-0.0362732	0.00647318	2.09926e-08	0.381568	36929	trans
ENSG00000112118	MCM3	rs11946975	4	82972858	G	A	-0.0345295	0.00338503	0	0.160631	41490	trans
ENSG00000112182	BACH2	rs2120851	4	143859191	G	A	-0.0199158	0.00350447	1.3238e-08	0.079689	42066	trans
ENSG00000112195	TREML2	rs1473056	4	139884249	C	G	-0.019383	0.00349884	3.0277e-08	0.418923	41993	trans
ENSG00000112208	BAG2	rs2122510	4	120833614	C	T	-0.0458569	0.00583237	3.77476e-15	0.341635	28883	trans
ENSG00000112242	E2F3	rs60371688	4	102561296	C	T	0.0197099	0.00332354	3.02225e-09	0.0870545	27278	trans
ENSG00000112365	ZBTB24	rs3834210	4	102601341	T	TAAAA	-0.0286319	0.00397621	5.98632e-13	0.110842	41696	trans
ENSG00000112561	TFEB	rs4863698	4	139872577	C	G	-0.0221351	0.0026564	0	0.449549	43301	trans
ENSG00000112667	DNPH1	rs2125211	4	102638719	G	A	-0.0256507	0.00351428	2.8999e-13	0.0383501	42912	trans
ENSG00000112759	SLC29A1	rs28656945	4	38665125	A	G	0.0300502	0.0051737	6.3123e-09	0.054973	41173	trans
ENSG00000112782	CLIC5	rs35379804	4	102623450	G	GT	-0.03125	0.00543456	8.91251e-09		40713	trans
ENSG00000112877	CEP72	rs2125172	4	82985129	A	T	-0.051475	0.0056636	0	0.0560916	40838	trans
ENSG00000113088	GZMK	rs12648696	4	102625739	C	T	-0.030642	0.00501462	9.92995e-10	0.0360759	42265	trans
ENSG00000113088	GZMK	4:82621922:C:CTTTT	4	82621922	CTTTT	C	-0.031487	0.00554212	1.33595e-08	0.0842059	43169	trans
ENSG00000113140	SPARC	rs78947501	4	153538803	C	G	0.0633933	0.00870553	3.2907e-13	0.313763	40411	trans
ENSG00000113140	SPARC	rs75487095	4	105099523	GA	G	-0.0358645	0.00592626	1.43238e-09	0.96171	41517	trans
ENSG00000113263	ITK	rs757125242	4	87022612	A	ATC	-0.0171737	0.00298402	8.65299e-09	0.655983	43194	trans
ENSG00000113407	TARS1	rs2634946	4	168434424	T	C	-0.0194228	0.00354516	4.28544e-08		43095	trans
ENSG00000113712	CSNK1A1	rs61740720	4	168379787	T	C	-0.0811325	0.00709984	0	0.999462	39251	trans
ENSG00000113712	CSNK1A1	rs1489226	4	168375722	C	T	-0.0327963	0.00302237	0	0.263068	43301	trans
ENSG00000113712	CSNK1A1	rs72695121	4	168376667	T	C	-0.0743331	0.00501092	0	0.0817091	42502	trans
ENSG00000113712	CSNK1A1	rs62334147	4	168423854	C	T	-0.0656931	0.00371506	0	0.143468	41783	trans
ENSG00000113712	CSNK1A1	rs67055895	4	168467418	A	T	0.0336201	0.00323723	0	0.116736	43301	trans
ENSG00000113721	PDGFRB	rs28607755	4	86876777	T	A	-0.0494603	0.00875936	1.63684e-08	0.0378773	40417	trans
ENSG00000113734	BNIP1	rs13143389	4	40983999	T	C	0.0407338	0.00724979	1.92494e-08	0.270572	42963	trans
ENSG00000113749	HRH2	rs11723621	4	71749645	G	A	0.0240169	0.00405295	3.10825e-09	0.126365	42265	trans
ENSG00000113810	SMC4	rs11099563	4	82985952	A	G	-0.0497351	0.00352523	0	0.133752	41696	trans
ENSG00000114098	ARMC8	rs55762216	4	56899565	C	G	0.0263296	0.00400604	4.94877e-11	0.131972	43301	trans
ENSG00000114383	TUSC2	rs55786043	4	168422969	TGTGTG	T	-0.0336047	0.00509421	4.20564e-11	0.231461	41783	trans
ENSG00000114405	C3orf14	rs6852997	4	56946599	A	T	0.0888347	0.00747504	0	0.11817	42397	trans
ENSG00000114405	C3orf14	rs1208229661	4	56966018	C	CT	-0.0978252	0.0115458	0	0.281254	42189	trans
ENSG00000114631	PODXL2	rs7658601	4	56915181	T	C	0.124758	0.0072235	0	0.16782	43301	trans
ENSG00000114737	CISH	rs535815377	4	79973423	AT	A	-0.0329273	0.00491917	2.17657e-11	0.0744201	43301	trans
ENSG00000114805	PLCH1	rs4699154	4	105112927	C	T	-0.0435279	0.00679653	1.50936e-10	0.317743	39081	trans
ENSG00000114812	VIPR1	4:103143006:C:CAA	4	103143003	CAA	C	0.0310512	0.00540175	9.01134e-09		43095	trans
ENSG00000114861	FOXP1	rs35185023	4	102526923	C	CGT	0.0198709	0.00334057	2.70836e-09	0.126094	41490	trans
ENSG00000114993	RTKN	rs374187209	4	102489660	A	T	-0.0367261	0.00665698	3.44956e-08	0.308368	41357	trans
ENSG00000115107	STEAP3	rs73165969	4	56884559	A	G	0.0402444	0.00687297	4.75701e-09	0.0614454	43301	trans
ENSG00000115364	MRPL19	rs4441788	4	59518396	A	T	-0.0204065	0.00369288	3.2781e-08		43301	trans
ENSG00000115457	IGFBP2	4:105099523:G:GAA	4	105099523	GAA	G	0.0370669	0.00676399	4.25232e-08	0.16002	41870	trans
ENSG00000115649	CNPPD1	rs77512585	4	143964028	G	A	0.021327	0.00357744	2.49874e-09	0.00914694	40422	trans
ENSG00000115687	PASK	rs230535	4	102527425	C	A	0.0344626	0.00596226	7.46438e-09	0.0425239	27278	trans
ENSG00000115828	QPCT	rs1450624620	4	153458221	CT	C	-0.0546666	0.00957374	1.12939e-08	0.370608	40549	trans
ENSG00000116096	SPR	rs151337818	4	56938919	A	ATAAG	0.132679	0.00659264	0	0.132321	43040	trans
ENSG00000116096	SPR	rs11133467	4	56857887	C	T	-0.0915766	0.00863706	0	0.943877	42807	trans
ENSG00000116096	SPR	rs34112167	4	56853383	A	G	-0.0526229	0.00554694	0	0.123152	43040	trans
ENSG00000116127	ALMS1	rs28690226	4	11515216	C	T	0.0210553	0.00383944	4.15938e-08		43095	trans
ENSG00000116251	RPL22	rs230542	4	102577298	C	T	-0.0147506	0.00239092	6.85432e-10	0.0875821	41696	trans
ENSG00000116544	DLGAP3	rs12645070	4	56903940	A	G	0.0774307	0.00676607	0	0.0831292	42625	trans
ENSG00000116690	PRG4	rs1277823924	4	102539236	CA	C	0.0528286	0.00653384	6.66134e-16	0.905262	40290	trans
ENSG00000116815	CD58	rs2125213	4	102489942	A	G	0.0173188	0.00291122	2.69825e-09	0.0511625	41490	trans
ENSG00000116903	EXOC8	rs376043970	4	93866599	GTT	G	-0.0180385	0.00325179	2.90178e-08	0.980383	42059	trans
ENSG00000117090	SLAMF1	rs56792959	4	102624740	T	TCTC	-0.0272921	0.00464399	4.18123e-09	0.149718	42265	trans
ENSG00000117266	CDK18	rs73165969	4	56884559	A	G	0.0369836	0.00672154	3.74973e-08	0.0835692	43301	trans
ENSG00000117408	IPO13	rs1293872547	4	56952012	C	CT	0.0314135	0.004772	4.61446e-11	0.151791	43301	trans
ENSG00000117410	ATP6V0B	rs1195062306	4	56907401	C	CTT	0.0163697	0.00279526	4.73525e-09	0.228108	43301	trans
ENSG00000117410	ATP6V0B	rs1560941	4	153457592	G	A	-0.0112476	0.00206055	4.80088e-08	0.138754	43169	trans
ENSG00000117586	TNFSF4	rs58569283	4	105111271	A	G	-0.0375278	0.00489987	1.86517e-14	0.238751	43095	trans
ENSG00000117643	MAN1C1	rs2125211	4	102638719	G	A	0.0234388	0.00316482	1.30118e-13	0.0914585	43118	trans
ENSG00000117691	NENF	rs58408429	4	56903658	C	T	0.0437581	0.00383719	0	0.196335	43095	trans
ENSG00000118402	ELOVL4	rs4647983	4	102525260	C	CTG	-0.0460721	0.00633452	3.51053e-13	0.123933	41696	trans
ENSG00000118515	SGK1	rs230535	4	102527425	C	A	0.0290567	0.00441895	4.84972e-11	0.0597604	41696	trans
ENSG00000118564	FBXL5	rs11939541	4	15666101	G	A	-0.115417	0.00224613	0	0.422356	43095	cis
ENSG00000118564	FBXL5	rs1134634	4	15601446	C	G	0.0776047	0.00208188	0	1	43095	cis
ENSG00000118564	FBXL5	rs71601486	4	15654141	G	T	-0.0275668	0.00473682	5.89638e-09	0.989859	40448	cis
ENSG00000118579	MED28	rs3933453	4	17634696	C	A	0.239133	0.00369608	0	0.776958	41565	cis
ENSG00000118579	MED28	rs1244474800	4	17590923	C	CT	0.18493	0.00406906	0	1	41565	cis
ENSG00000118579	MED28	rs1353855631	4	17742166	T	A	-0.118795	0.00573858	0	0.314046	41565	cis
ENSG00000118705	RPN2	rs7687559	4	153464773	C	G	-0.0210498	0.00342919	8.33494e-10	0.649577	28883	trans
ENSG00000118762	PKD2	rs115606802	4	88006137	A	C	1.40809	0.0130551	0	0.999996	37877	cis
ENSG00000118762	PKD2	rs7676584	4	88063893	A	T	0.344292	0.0104648	0	0.90413	41529	cis
ENSG00000118762	PKD2	rs10024086	4	87851627	T	C	0.119398	0.00460458	0	0.998708	43095	cis
ENSG00000118762	PKD2	rs74339152	4	87851388	T	C	-0.209321	0.00587665	0	0.969267	43095	cis
ENSG00000118762	PKD2	rs2728104	4	88051854	C	T	0.0655074	0.00683027	0	1	42963	cis
ENSG00000118762	PKD2	rs116863899	4	87993167	A	G	0.0608105	0.0128768	2.32978e-06	1	35130	cis
ENSG00000118762	PKD2	rs2725235	4	88008535	C	T	0.0653896	0.00488094	0	0.349431	43095	cis
ENSG00000118762	PKD2	rs7686353	4	88238098	T	C	-0.0617296	0.00443794	0	0.970079	43095	cis
ENSG00000118762	PKD2	rs62308057	4	88229026	G	C	0.0502608	0.00632898	1.9984e-15	0.595929	41844	cis
ENSG00000118777	ABCG2	rs36111742	4	88231566	G	A	0.585459	0.0077596	0	0.97071	42050	cis
ENSG00000118777	ABCG2	rs70959612	4	88224438	CAAAAACA	C	-0.057471	0.00573766	0	0.778061	43301	cis
ENSG00000118777	ABCG2	rs3114020	4	88162514	C	T	0.0961941	0.00563707	0	0.31435	43301	cis
ENSG00000118785	SPP1	rs11439060	4	87975555	TG	T	-0.586795	0.00573523	0	0.643401	42059	cis
ENSG00000118785	SPP1	rs6148562	4	87964683	CTTATTTATTTAT	C	-0.539074	0.00750704	0	1	42059	cis
ENSG00000118785	SPP1	rs10024086	4	87851627	T	C	0.509281	0.00617926	0	1	42059	cis
ENSG00000118785	SPP1	rs2853744	4	87975096	T	G	-0.365591	0.0106768	0	1	41939	cis
ENSG00000118785	SPP1	rs10001601	4	87851620	G	A	0.112887	0.00634357	0	0.305172	42059	cis
ENSG00000118785	SPP1	rs4593094	4	87991665	A	T	-0.0431943	0.00666805	9.30693e-11	0.162193	42059	cis
ENSG00000118785	SPP1	rs114363414	4	87968611	T	C	-0.492254	0.0176652	0	0.995458	38594	cis
ENSG00000118785	SPP1	rs1477603	4	87849846	T	C	0.0812123	0.00681467	0	1	42059	cis
ENSG00000118785	SPP1	rs1463097	4	87871760	C	A	-0.336185	0.0083533	0	0.451816	42059	cis
ENSG00000118785	SPP1	4:87910222:A:AC	4	87910222	AC	A	-0.145614	0.00921307	0	1	42059	cis
ENSG00000118804	STBD1	rs3733249	4	76306332	G	A	0.380507	0.00799403	0	1	38394	cis
ENSG00000118804	STBD1	4:76380484:G:T	4	76380484	T	G	-0.0443473	0.00578666	1.79856e-14	0.999958	38495	cis
ENSG00000118804	STBD1	rs142846989	4	76276588	C	CCCAA	0.138623	0.00566072	0	0.0728013	38495	cis
ENSG00000118816	CCNI	rs4252750	4	77076396	T	G	-0.240599	0.00873624	0	0.721975	37243	cis
ENSG00000118816	CCNI	rs4252768	4	77075284	T	C	-0.0797513	0.0108456	1.93179e-13	0.995726	36797	cis
ENSG00000118816	CCNI	rs397879421	4	77056586	C	CT	-0.0452097	0.00327999	0	0.778058	43169	cis
ENSG00000118816	CCNI	rs3762848	4	168416162	C	T	-0.0236431	0.00317872	1.02363e-13	0.994103	43301	trans
ENSG00000118816	CCNI	rs7678260	4	168473544	G	A	0.0200284	0.00303932	4.40474e-11	0.248814	43301	trans
ENSG00000118900	UBN1	rs13128896	4	74079117	T	C	-0.0159352	0.00262819	1.3344e-09	0.124882	42265	trans
ENSG00000119608	PROX2	rs76656632	4	77353670	C	A	-0.109495	0.0192867	1.36884e-08	0.169663	35978	trans
ENSG00000119681	LTBP2	rs71168812	4	1179245	AGCACTCACTCTTATCAGGTTTCACAG	A	-0.0413413	0.00564781	2.48246e-13	0.277999	39497	trans
ENSG00000119681	LTBP2	rs780318790	4	38701618	GT	G	0.0379947	0.00654454	6.41497e-09		38461	trans
ENSG00000119718	EIF2B2	rs10593791	4	14522405	T	TAATTA	-0.0795639	0.0141936	2.075e-08	0.0820625	40026	trans
ENSG00000119729	RHOQ	rs980455	4	102497800	C	T	0.0360659	0.00353642	0	0.175626	39108	trans
ENSG00000119772	DNMT3A	rs56281640	4	56899650	A	G	0.0320259	0.00447295	8.07354e-13	0.0731995	43301	trans
ENSG00000119900	OGFRL1	rs72693183	4	168326475	C	T	-0.0345412	0.00563223	8.63523e-10	0.0520191	41802	trans
ENSG00000119946	CNNM1	rs7684253	4	56861145	T	C	-0.0618575	0.00757095	2.22045e-16	0.918025	24019	trans
ENSG00000120049	KCNIP2	rs34919001	4	56875167	CA	C	0.0461984	0.00724851	1.84749e-10	0.0847396	43095	trans
ENSG00000120057	SFRP5	rs6841382	4	38368972	G	A	-0.0564241	0.00880966	1.50572e-10	0.213447	22920	trans
ENSG00000120256	LRP11	rs55762216	4	56899565	C	G	0.139371	0.00749215	0	0.206169	42471	trans
ENSG00000120256	LRP11	rs1623306	4	56907429	G	C	0.0342027	0.00726919	2.53676e-06	0.32701	41453	trans
ENSG00000120318	ARAP3	rs28362491	4	102500997	C	CATTG	0.0557289	0.0032787	0	0.230015	41696	trans
ENSG00000120519	SLC10A7	rs7435720	4	146254945	G	A	0.181378	0.0040779	0	0.999514	41696	cis
ENSG00000120519	SLC10A7	rs1036016	4	146255451	T	C	0.0341648	0.0053591	1.82833e-10	1	42004	cis
ENSG00000120519	SLC10A7	rs376644304	4	146250192	G	GT	-0.0723379	0.00603962	0	0.790973	41696	cis
ENSG00000120519	SLC10A7	rs3810842	4	146522300	A	C	-0.0388017	0.0045764	0	0.354086	43169	cis
ENSG00000120519	SLC10A7	rs7676356	4	146253845	A	G	-0.168377	0.00632839	0	0.700101	41696	cis
ENSG00000120519	SLC10A7	rs57251201	4	146190509	G	A	-0.0634701	0.00913819	3.76899e-12	0.363141	38201	cis
ENSG00000120693	SMAD9	rs6847478	4	40544227	C	T	-0.0484142	0.00883398	4.2425e-08		14824	trans
ENSG00000120915	EPHX2	rs10027437	4	102636094	A	G	-0.0316783	0.00357497	0	0.0488601	43301	trans
ENSG00000121210	TMEM131L	rs116489051	4	153468809	G	A	0.460052	0.0122275	0	0.962152	39085	cis
ENSG00000121210	TMEM131L	rs7687559	4	153464773	C	G	0.0773551	0.00372643	0	0.734065	43095	cis
ENSG00000121210	TMEM131L	rs200272922	4	153459941	AC	A	0.0924909	0.00650906	0	0.493257	40174	cis
ENSG00000121210	TMEM131L	rs575263663	4	153524131	G	GT	0.0378793	0.00432958	0	0.667797	43095	cis
ENSG00000121297	TSHZ3	rs774173223	4	56901169	CAA	C	-0.0467952	0.00547656	0	0.0830745	43301	trans
ENSG00000121578	B4GALT4	rs13149243	4	102579650	A	T	-0.0288892	0.0052516	3.77589e-08	0.131704	41696	trans
ENSG00000121766	ZCCHC17	rs865836062	4	82995494	C	T	0.0310398	0.00479229	9.3543e-11	0.0351546	42265	trans
ENSG00000121892	PDS5A	rs1704157	4	40055669	T	C	-0.0959489	0.00235968	0	0.554968	41952	cis
ENSG00000121892	PDS5A	rs12501627	4	40179349	A	G	0.0774754	0.00314602	0	0.981196	40014	cis
ENSG00000121892	PDS5A	rs146301969	4	39969960	C	CTT	-0.0326848	0.00279228	0	0.404564	43095	cis
ENSG00000121892	PDS5A	rs555295024	4	40077143	ATG	A	-0.0271675	0.00419511	9.41969e-11	0.988003	41590	cis
ENSG00000121895	TMEM156	rs6821102	4	39030359	T	C	-0.396504	0.00671143	0	0.866001	41798	cis
ENSG00000121895	TMEM156	rs397823566	4	39038640	CT	C	-0.210574	0.00386788	0	1	42059	cis
ENSG00000121895	TMEM156	rs111686886	4	38957631	G	A	0.480554	0.0137183	0	1	36597	cis
ENSG00000121895	TMEM156	rs6531685	4	38958642	C	T	0.0985347	0.00413664	0	0.277726	42963	cis
ENSG00000121895	TMEM156	rs7663552	4	39007185	G	C	-0.0658525	0.00438613	0	1	42059	cis
ENSG00000121895	TMEM156	rs2249735	4	39016223	C	A	0.266613	0.00912368	0	1	37875	cis
ENSG00000121895	TMEM156	rs76349353	4	38984477	GAC	G	0.0478621	0.00560571	0	0.999583	42059	cis
ENSG00000121895	TMEM156	rs62294536	4	38985616	G	A	-0.0403241	0.00898416	7.17772e-06	1	40461	cis
ENSG00000121895	TMEM156	rs56339408	4	39019497	T	C	0.0496012	0.00917929	6.5317e-08	0.999466	38854	cis
ENSG00000121897	LIAS	rs2608831	4	39471452	T	C	0.17905	0.00562154	0	0.414228	42265	cis
ENSG00000121897	LIAS	rs71643298	4	39468871	CA	C	-0.191931	0.005764	0	1	37633	cis
ENSG00000121897	LIAS	rs76273562	4	39479491	G	GACA	-0.155524	0.00521562	0	1	42265	cis
ENSG00000121897	LIAS	rs35086467	4	39465159	G	A	0.108427	0.0104563	0	1	39983	cis
ENSG00000121897	LIAS	rs148692097	4	39427354	A	G	0.04608	0.00845582	5.05126e-08	0.450464	42057	cis
ENSG00000121931	LRIF1	rs397945143	4	10424736	CT	C	-0.0238141	0.00384636	5.96583e-10	0.280619	43301	trans
ENSG00000121931	LRIF1	rs35569133	4	14869468	CA	C	-0.0209337	0.0038006	3.62969e-08	0.331357	43301	trans
ENSG00000122483	CCDC18	rs72927138	4	83010534	G	A	-0.0282795	0.0046598	1.28855e-09	0.0573653	41490	trans
ENSG00000122490	SLC66A2	rs4647983	4	102525260	C	CTG	0.0307051	0.00403398	2.70894e-14	0.0917484	41696	trans
ENSG00000122733	PHF24	rs774173223	4	56901169	CAA	C	0.0693931	0.00691095	0	0.162486	38821	trans
ENSG00000122733	PHF24	rs3806746	4	56907164	T	C	0.0554804	0.00559834	0	0.353342	38821	trans
ENSG00000122779	TRIM24	rs771113021	4	94275797	TTTTATTTTATTTTATTTTA	T	0.0420738	0.00495346	0	0.146833	43095	trans
ENSG00000123119	NECAB1	rs9994218	4	76191698	T	C	-0.048922	0.00691097	1.45306e-12	0.82724	32521	trans
ENSG00000123472	ATPAF1	rs371720151	4	103039649	C	CT	0.0280775	0.00495856	1.4925e-08	0.481538	38871	trans
ENSG00000123737	EXOSC9	rs3828485	4	121801213	A	G	0.239131	0.00377607	0	0.536716	43301	cis
ENSG00000123737	EXOSC9	rs769246	4	121820188	G	A	0.221521	0.00373795	0	0.973011	43301	cis
ENSG00000123737	EXOSC9	rs7672640	4	121864302	G	A	0.0596083	0.00415213	0	0.279359	43301	cis
ENSG00000123739	PLA2G12A	rs57182211	4	109714332	GT	G	0.156512	0.00373438	0	0.900734	43301	cis
ENSG00000123739	PLA2G12A	rs13141708	4	109728612	T	C	0.112118	0.00820614	0	0.941472	40613	cis
ENSG00000123933	MXD4	rs7689629	4	2191793	T	G	0.040381	0.00409858	0	0.419923	42265	cis
ENSG00000123933	MXD4	rs4974671	4	2290502	C	T	-0.0212539	0.00318346	2.44944e-11	0.728916	42265	cis
ENSG00000123989	CHPF	rs1293872547	4	56952012	C	CT	0.0572395	0.00566523	0	0.102096	43301	trans
ENSG00000124102	PI3	rs1598857	4	102518268	T	C	0.0762924	0.00558975	0	0.239883	41226	trans
ENSG00000124102	PI3	rs1840540	4	139872913	G	A	-0.0626252	0.00547326	0	0.593196	42831	trans
ENSG00000124107	SLPI	rs1840540	4	139872913	G	A	-0.0412911	0.00503214	2.22045e-16	0.393962	43095	trans
ENSG00000124107	SLPI	rs10013613	4	102502336	T	G	0.0288833	0.00518856	2.59558e-08	0.0623163	41490	trans
ENSG00000124134	KCNS1	4:118357163:G:GGTGTGT	4	118357162	GGTGTGT	G	0.0888338	0.0158743	2.19244e-08	0.99444	40418	trans
ENSG00000124145	SDC4	rs79403652	4	153535849	A	T	0.0719385	0.0129478	2.75935e-08	0.300655	40672	trans
ENSG00000124207	CSE1L	rs6831339	4	82985255	T	C	-0.030946	0.00392046	2.88658e-15	0.07793	40996	trans
ENSG00000124214	STAU1	rs460491	4	59659641	G	A	-0.0290299	0.00531087	4.5995e-08		40988	trans
ENSG00000124370	MCEE	rs774173223	4	56901169	CAA	C	0.0374174	0.00569281	4.93963e-11	0.161365	43301	trans
ENSG00000124406	ATP8A1	rs2575545	4	42703749	C	T	0.382045	0.00630048	0	0.203969	43181	cis
ENSG00000124406	ATP8A1	rs145525346	4	42699860	A	G	0.0660902	0.00388154	0	1	43301	cis
ENSG00000124406	ATP8A1	rs4861205	4	42604451	G	T	0.0780298	0.00361618	0	0.805822	43301	cis
ENSG00000124406	ATP8A1	rs4481266	4	42415509	A	G	0.0816384	0.00392398	0	1	43301	cis
ENSG00000124406	ATP8A1	rs12502496	4	42654769	A	C	0.0547721	0.00631306	0	0.759863	42283	cis
ENSG00000124507	PACSIN1	rs366327	4	87058878	T	A	0.0421967	0.00727257	6.54587e-09	0.136327	40668	trans
ENSG00000124507	PACSIN1	rs230542	4	102577298	C	T	0.0326753	0.00584803	2.30485e-08	0.0737959	40847	trans
ENSG00000124688	MAD2L1BP	rs1395102128	4	56936227	TA	T	0.039755	0.00480758	2.22045e-16	0.19109	43301	trans
ENSG00000124762	CDKN1A	rs1364953	4	38060612	A	T	-0.0287088	0.00440614	7.23879e-11	0.0977863	43169	trans
ENSG00000124762	CDKN1A	rs566538650	4	38623523	C	CTT	0.0259861	0.00436553	2.63965e-09	0.266069	43169	trans
ENSG00000124875	CXCL6	rs1951703	4	73706322	C	T	0.218611	0.0103443	0	0.392191	38301	cis
ENSG00000124875	CXCL6	rs12503139	4	73824228	A	T	-0.1061	0.00573005	0	0.84233	40854	cis
ENSG00000124875	CXCL6	rs372908165	4	73835107	T	C	0.230338	0.0189967	0	0.671134	35745	cis
ENSG00000124882	EREG	rs7663269	4	74327133	A	G	-0.33451	0.00802349	0	0.811501	24534	cis
ENSG00000124882	EREG	rs7676151	4	74349339	C	G	-0.258828	0.00748009	0	0.645372	25570	cis
ENSG00000124882	EREG	rs9684145	4	74286719	A	G	-0.303896	0.00931365	0	0.266391	25463	cis
ENSG00000124882	EREG	rs9291193	4	74381373	A	C	0.257308	0.00883438	0	0.0616866	24534	cis
ENSG00000125089	SH3TC1	rs397785060	4	8203277	CGT	C	0.115282	0.00419962	0	1	34678	cis
ENSG00000125089	SH3TC1	rs1281129	4	8204046	T	C	-0.0221076	0.00454075	1.12325e-06	0.814158	34678	cis
ENSG00000125089	SH3TC1	rs142225716	4	8249173	C	CACACCATGGACACAGAAAAG	-0.153175	0.0045826	0	1	43301	cis
ENSG00000125089	SH3TC1	rs7655174	4	8264023	T	C	0.112487	0.00468954	0	0.821612	36233	cis
ENSG00000125089	SH3TC1	rs2677605	4	8205356	G	A	-0.0274961	0.00413351	2.89155e-11	1	34678	cis
ENSG00000125089	SH3TC1	rs1281131	4	8207062	C	T	0.124063	0.0042965	0	0.92203	34678	cis
ENSG00000125089	SH3TC1	rs8153	4	8241013	C	G	0.105708	0.00435928	0	0.999968	34678	cis
ENSG00000125089	SH3TC1	rs73226010	4	8317439	A	G	0.0766276	0.00683682	0	0.905625	38441	cis
ENSG00000125089	SH3TC1	rs11730528	4	8364508	A	G	0.0332622	0.00440669	4.41869e-14	0.271364	43301	cis
ENSG00000125304	TM9SF2	rs1560941	4	153457592	G	A	-0.0164135	0.00258615	2.20017e-10	0.220382	43169	trans
ENSG00000125386	FAM193A	rs231694	4	2699117	C	T	-0.0678286	0.00377394	0	1	43301	cis
ENSG00000125386	FAM193A	rs145441106	4	2499070	A	G	-0.0547701	0.00439515	0	0.584151	42265	cis
ENSG00000125386	FAM193A	rs73207311	4	2529202	A	G	-0.0273196	0.00394301	4.24971e-12	0.340182	42265	cis
ENSG00000125388	GRK4	rs3021136	4	2980732	T	G	-0.447161	0.00635633	0	0.989198	41854	cis
ENSG00000125388	GRK4	rs13103004	4	2973931	A	G	0.3426	0.0131044	0	0.351045	41854	cis
ENSG00000125450	NUP85	rs9991694	4	83078972	C	T	0.0467731	0.00673039	3.66485e-12	0.258953	32927	trans
ENSG00000125484	GTF3C4	rs79357697	4	65514774	T	C	-0.0659892	0.011368	6.44286e-09	0.531862	37882	trans
ENSG00000125505	MBOAT7	rs116489051	4	153468809	G	A	-0.0414243	0.00713492	6.40417e-09	0.0780363	38227	trans
ENSG00000125538	IL1B	rs4863698	4	139872577	C	G	-0.0335142	0.00397492	0	0.321519	43301	trans
ENSG00000125686	MED1	rs62334149	4	168429989	A	G	-0.028918	0.00377151	1.75415e-14	0.519086	41783	trans
ENSG00000125744	RTN2	rs781670	4	56953162	T	C	-0.0972442	0.00453296	0	1	43301	trans
ENSG00000125744	RTN2	rs781669	4	56953628	T	C	-0.0233795	0.00400893	5.48157e-09	0.993883	43301	trans
ENSG00000125744	RTN2	rs374187209	4	102489660	A	T	0.0319436	0.00478754	2.51918e-11	0.658273	41696	trans
ENSG00000125810	CD93	rs6533171	4	105042083	G	A	-0.0303765	0.00551974	3.72834e-08	0.0955307	42057	trans
ENSG00000125810	CD93	rs1391441	4	105207603	A	G	-0.0184315	0.00413375	8.24208e-06	0.108795	43301	trans
ENSG00000125869	LAMP5	rs1020759	4	102589354	T	C	-0.0481055	0.00627346	1.75415e-14	0.0475536	41696	trans
ENSG00000125869	LAMP5	4:56907876:T:TGGCGGCGGC	4	56907875	TGGCGGCGGCGGCGGC	T	0.0436065	0.00774329	1.78624e-08	0.0531186	43301	trans
ENSG00000125898	FAM110A	rs5858406	4	56974651	C	CA	0.0221804	0.00393698	1.76217e-08	0.274985	40507	trans
ENSG00000126003	PLAGL2	rs1840540	4	139872913	G	A	-0.0230499	0.00394252	5.02014e-09	0.192076	43301	trans
ENSG00000126012	KDM5C	rs4861290	4	40636428	A	T	0.0159893	0.00267074	2.13973e-09	0.523444	43301	trans
ENSG00000126215	XRCC3	rs71668617	4	82954399	ATTAT	A	-0.0408785	0.00549381	1.00142e-13	0.193101	41696	trans
ENSG00000126368	NR1D1	rs60541884	4	55480890	CAA	C	0.029953	0.00398731	5.81757e-14	0.0469219	43301	trans
ENSG00000126432	PRDX5	rs4974633	4	1150914	A	G	-0.0272389	0.00359847	3.75255e-14	0.591069	43301	trans
ENSG00000126453	BCL2L12	rs4302451	4	82899017	A	G	0.0548073	0.00583496	0	0.117369	27278	trans
ENSG00000126460	PRRG2	4:105127203:T:G	4	105127203	G	T	-0.0396669	0.00695651	1.18323e-08		41515	trans
ENSG00000126953	TIMM8A	rs78261975	4	89193868	A	G	-0.142726	0.0255136	2.2174e-08		31701	trans
ENSG00000127191	TRAF2	rs371268150	4	102784982	A	AT	-0.022109	0.00378428	5.14745e-09	0.172908	42469	trans
ENSG00000127415	IDUA	rs11248061	4	987108	A	C	0.272219	0.00415918	0	0.999986	26160	cis
ENSG00000127415	IDUA	rs11724804	4	971991	A	G	0.26237	0.0039787	0	0.995837	26160	cis
ENSG00000127415	IDUA	rs1316224876	4	885762	CT	C	0.424587	0.0104742	0	1	23272	cis
ENSG00000127415	IDUA	rs35654957	4	1016289	C	T	0.0228891	0.00459663	6.37389e-07	0.743051	26160	cis
ENSG00000127415	IDUA	rs13138139	4	976116	C	T	0.0839272	0.00486613	0	0.948204	26160	cis
ENSG00000127415	IDUA	rs56080039	4	892731	A	G	-0.236824	0.00547114	0	0.46421	28883	cis
ENSG00000127415	IDUA	rs111572776	4	1058974	A	G	0.276146	0.0116091	0	0.609518	23109	cis
ENSG00000127415	IDUA	rs34509509	4	894573	A	C	0.0498373	0.00658219	3.68594e-14	0.999919	24376	cis
ENSG00000127418	FGFRL1	rs62296075	4	1045427	G	A	0.197106	0.00997141	0	0.381687	35108	cis
ENSG00000127418	FGFRL1	rs35321695	4	1036991	C	T	0.106182	0.00643307	0	1	35329	cis
ENSG00000127418	FGFRL1	rs28545482	4	1193115	T	C	-0.170558	0.00795448	0	0.528784	43093	cis
ENSG00000127418	FGFRL1	rs139892903	4	944909	T	TG	0.134719	0.011158	0	0.452749	38831	cis
ENSG00000127418	FGFRL1	rs11727135	4	1058015	C	G	0.0410378	0.00561897	2.80442e-13	0.491807	39285	cis
ENSG00000127418	FGFRL1	rs17607518	4	38091076	G	A	-0.0959082	0.00613569	0	0.107253	43169	trans
ENSG00000127418	FGFRL1	rs145316354	4	1057855	A	G	0.189123	0.0158353	0	0.999808	38933	cis
ENSG00000127418	FGFRL1	rs150873976	4	1064022	GA	G	-0.128796	0.00780935	0	0.7072	38441	cis
ENSG00000127418	FGFRL1	rs878907973	4	952628	C	CTG	0.0733798	0.00646113	0	0.999669	34678	cis
ENSG00000127418	FGFRL1	rs1867924	4	1670045	A	G	-0.038574	0.00515962	7.66054e-14	0.968607	36622	cis
ENSG00000127418	FGFRL1	rs7695785	4	38071859	A	G	-0.0630217	0.00472345	0	0.265551	43301	trans
ENSG00000127419	TMEM175	rs757793137	4	941007	A	AAATAATAAT	-0.09807	0.00384948	0	1	34678	cis
ENSG00000127419	TMEM175	rs79026232	4	929206	G	C	0.103019	0.0069663	0	0.630494	41325	cis
ENSG00000127419	TMEM175	rs113130883	4	847326	T	C	-0.079243	0.0037107	0	0.997388	38749	cis
ENSG00000127419	TMEM175	rs2279178	4	912859	G	A	-0.048279	0.00380214	0	0.999759	39005	cis
ENSG00000127585	FBXL16	rs397880535	4	38652559	GT	G	0.0341439	0.00431088	2.44249e-15	0.352084	43169	trans
ENSG00000127585	FBXL16	rs13125480	4	38327613	T	C	0.0273368	0.00478788	1.13249e-08	0.109436	42265	trans
ENSG00000127585	FBXL16	rs77025413	4	56901860	G	T	0.0310749	0.00524139	3.05238e-09	0.0674533	43301	trans
ENSG00000127585	FBXL16	rs230497	4	102567829	A	T	0.0252934	0.004539	2.51173e-08		41696	trans
ENSG00000127586	CHTF18	rs12649662	4	82975665	A	T	-0.0718321	0.00506109	0	0.754227	27017	trans
ENSG00000127831	VIL1	rs56704181	4	105092161	AT	A	-0.128356	0.0151173	0	0.582246	25299	trans
ENSG00000128039	SRD5A3	rs201174794	4	55346203	GCGCGTCCCCGCCCCGCGC	G	1.40677	0.00875725	0	1	25132	cis
ENSG00000128039	SRD5A3	rs71194561	4	55427529	GAGAC	G	1.35536	0.00933936	0	1	23113	cis
ENSG00000128039	SRD5A3	rs111336389	4	55351174	T	G	1.28258	0.0186286	0	1	24392	cis
ENSG00000128039	SRD5A3	rs34086273	4	55390102	C	A	1.28155	0.0193048	0	1	24678	cis
ENSG00000128039	SRD5A3	rs7659869	4	55164015	A	G	0.203886	0.00746749	0	0.892954	27278	cis
ENSG00000128039	SRD5A3	rs375072654	4	55331479	AAAT	A	0.124391	0.00778124	0	1	27278	cis
ENSG00000128039	SRD5A3	rs370931969	4	55345015	CA	C	-0.151394	0.00861276	0	0.999919	27639	cis
ENSG00000128039	SRD5A3	rs5858339	4	55608174	CA	C	0.0767781	0.0139438	3.66577e-08	1	26530	cis
ENSG00000128039	SRD5A3	rs1259040973	4	55389578	T	TAA	0.18155	0.0078232	0	1	28883	cis
ENSG00000128040	SPINK2	rs781539	4	56819747	C	G	-0.225441	0.00653368	0	1	40434	cis
ENSG00000128040	SPINK2	rs6818605	4	56757871	A	G	0.24027	0.00661469	0	0.995206	41003	cis
ENSG00000128040	SPINK2	rs4864602	4	56758325	C	A	-0.250984	0.00759761	0	0.994907	41003	cis
ENSG00000128040	SPINK2	4:56823401:C:CAA	4	56823400	CAA	C	0.492161	0.0194661	0	0.25984	39030	cis
ENSG00000128040	SPINK2	rs230534	4	102527884	C	T	0.0612527	0.0063946	0	0.0728289	40434	trans
ENSG00000128040	SPINK2	rs28510634	4	56350884	C	T	-0.0476573	0.00872988	4.78548e-08	0.0519438	41003	cis
ENSG00000128050	PAICS	rs3796548	4	56393690	T	C	-0.10117	0.00582051	0	0.517254	43095	cis
ENSG00000128050	PAICS	rs371211011	4	56456706	GT	G	-0.0815022	0.00439442	0	0.931202	43095	cis
ENSG00000128050	PAICS	rs35867715	4	56761833	C	T	-0.0353006	0.00504029	2.49312e-12	0.368822	42059	cis
ENSG00000128050	PAICS	rs28541354	4	56540400	A	G	-0.0273794	0.00513878	9.92989e-08	0.404052	42059	cis
ENSG00000128050	PAICS	rs57503982	4	56316809	G	A	0.043545	0.00391267	0	0.0804414	42059	cis
ENSG00000128059	PPAT	rs34510373	4	56465770	C	G	0.167465	0.00631181	0	0.281374	28883	cis
ENSG00000128059	PPAT	rs7435941	4	56434764	C	T	-0.139748	0.0102083	0	0.314745	28656	cis
ENSG00000128059	PPAT	rs6854916	4	56322372	G	A	-0.0900234	0.00579122	0	0.784429	28751	cis
ENSG00000128059	PPAT	rs4864602	4	56758325	C	A	-0.0356628	0.00522968	9.14779e-12	0.514079	27847	cis
ENSG00000128218	VPREB3	rs10516487	4	101829919	A	G	0.038617	0.00431564	0	0.186441	43301	trans
ENSG00000128272	ATF4	rs55853020	4	168422968	AC	A	-0.0402286	0.00483794	0	0.103567	38330	trans
ENSG00000128272	ATF4	rs7671946	4	168377614	G	A	0.0239944	0.00371465	1.05115e-10	0.199083	40507	trans
ENSG00000128284	APOL3	rs3733475	4	184473956	T	G	0.0227097	0.00388235	4.93163e-09	0.203742	42265	trans
ENSG00000128311	TST	rs34722830	4	83004398	CA	C	-0.0236052	0.00388608	1.24543e-09	0.0818152	41155	trans
ENSG00000129116	PALLD	rs1282627617	4	168966356	C	CAA	0.0668338	0.00638457	0	0.222587	42158	cis
ENSG00000129116	PALLD	rs57791806	4	168832862	T	C	0.0812029	0.0089706	0	0.985132	41115	cis
ENSG00000129116	PALLD	rs56690887	4	168741344	TG	T	0.0557004	0.00749872	1.10356e-13	0.982564	43301	cis
ENSG00000129116	PALLD	rs138869055	4	168541443	T	TTTTATTTATTTATTTA	0.0361842	0.00531963	1.03175e-11	0.0890218	43301	cis
ENSG00000129128	SPCS3	rs6855882	4	176339910	G	T	-0.0420027	0.00306367	0	0.295696	43301	cis
ENSG00000129128	SPCS3	rs10004500	4	176198709	C	A	-0.028114	0.0027508	0	0.744433	43301	cis
ENSG00000129128	SPCS3	rs12504337	4	176322215	T	G	-0.108261	0.00899721	0	0.274643	34758	cis
ENSG00000129128	SPCS3	rs79514687	4	176344983	G	A	0.105168	0.0110574	0	0.610331	34757	cis
ENSG00000129187	DCTD	rs11132156	4	182876202	C	T	-0.229552	0.00454155	0	1	35747	cis
ENSG00000129187	DCTD	rs115164680	4	182917533	G	C	0.46318	0.00862953	0	0.648208	40710	cis
ENSG00000129187	DCTD	rs79810325	4	182878588	A	G	0.311402	0.00613255	0	0.16111	36725	cis
ENSG00000129187	DCTD	rs114170858	4	183097880	G	T	0.344343	0.0141409	0	0.966688	36731	cis
ENSG00000129187	DCTD	rs10520544	4	182928452	T	G	-0.175506	0.0083001	0	0.358757	41574	cis
ENSG00000129187	DCTD	rs7677967	4	182889979	G	A	0.0971312	0.00444765	0	0.613292	42265	cis
ENSG00000129450	SIGLEC9	rs5860788	4	105057010	CA	C	-0.0256764	0.00415198	6.24413e-10	0.0984061	42057	trans
ENSG00000129534	MIS18BP1	rs28616751	4	82972866	G	A	-0.0200379	0.00311885	1.32058e-10	0.0310226	41696	trans
ENSG00000129636	ITFG1	rs61792237	4	109223	C	T	-0.0612507	0.0055199	0	0.946275	27847	trans
ENSG00000129757	CDKN1C	rs1863325	4	38085484	C	T	-0.0394954	0.0063809	6.0306e-10	0.236921	28025	trans
ENSG00000130300	PLVAP	rs13115903	4	1200806	T	A	-0.0323943	0.00554068	5.01661e-09		38669	trans
ENSG00000130433	CACNG6	rs73232890	4	38683420	A	G	0.0504902	0.00640962	3.33067e-15	0.128932	40670	trans
ENSG00000130529	TRPM4	rs1395102128	4	56936227	TA	T	0.0491122	0.00652762	5.32907e-14	0.125704	43040	trans
ENSG00000130529	TRPM4	rs553557216	4	263782	TTC	T	0.140548	0.0234333	2.00041e-09		28577	trans
ENSG00000130558	OLFM1	rs151337818	4	56938919	A	ATAAG	0.0673294	0.00757121	0	0.0735664	43301	trans
ENSG00000130598	TNNI2	rs12500583	4	105050792	C	T	-0.0382259	0.00625148	9.67397e-10	0.0687635	40993	trans
ENSG00000130748	TMEM160	4:82999779:C:CAAAA	4	82999777	CAAAA	C	-0.02542	0.00450955	1.73119e-08	0.0733375	41544	trans
ENSG00000130766	SESN2	rs11097786	4	102485354	A	G	0.0289569	0.00484406	2.26153e-09	0.091884	40838	trans
ENSG00000130881	LRP3	rs3796529	4	56931248	T	C	0.0438188	0.00463396	0	0.118545	43095	trans
ENSG00000130997	POLN	rs60945752	4	2233954	T	C	0.288871	0.0128358	0	1	42004	cis
ENSG00000130997	POLN	rs1237199833	4	2174824	C	CT	0.0659798	0.0133752	8.09788e-07	0.0532104	42832	cis
ENSG00000131016	AKAP12	rs60695258	4	87101557	T	C	-0.0414113	0.00580483	9.75442e-13	0.282726	43095	trans
ENSG00000131127	ZNF141	rs201885088	4	347039	CT	C	0.0601	0.00342827	0	1	43169	cis
ENSG00000131127	ZNF141	rs1407615070	4	418702	C	CTTTTTT	0.0649223	0.00536671	0	1	41696	cis
ENSG00000131127	ZNF141	rs150820480	4	412764	C	T	0.0867688	0.00515743	0	0.195128	42265	cis
ENSG00000131127	ZNF141	rs73791830	4	328140	C	A	0.115468	0.00729374	0	0.988947	35878	cis
ENSG00000131467	PSME3	rs1490584	4	105010946	G	T	-0.0316315	0.00572902	3.36561e-08	0.145721	40338	trans
ENSG00000131650	KREMEN2	rs4412049	4	56861796	A	G	0.0672499	0.00911507	1.6076e-13	0.138211	34301	trans
ENSG00000131669	NINJ1	rs1840540	4	139872913	G	A	-0.0255461	0.00311268	2.22045e-16	0.520754	43301	trans
ENSG00000131669	NINJ1	rs796685653	4	7195171	G	GGTGTGT	0.0252059	0.00457563	3.61411e-08	0.985184	38309	trans
ENSG00000131748	STARD3	rs62334149	4	168429989	A	G	-0.0246767	0.00388275	2.07771e-10	0.162217	41783	trans
ENSG00000131981	LGALS3	rs71168812	4	1179245	AGCACTCACTCTTATCAGGTTTCACAG	A	-0.020726	0.00375225	3.32077e-08		43095	trans
ENSG00000132017	DCAF15	rs34687744	4	82976382	C	CA	-0.0357831	0.00329948	0	0.194483	40632	trans
ENSG00000132326	PER2	4:55562927:A:AC	4	55562927	AC	A	-0.0660222	0.00464608	0	0.0473663	40713	trans
ENSG00000132326	PER2	rs759507056	4	55402119	CAAAAA	C	0.0957137	0.0101964	0	0.183476	37559	trans
ENSG00000132326	PER2	rs1488941	4	55517799	C	T	0.0574752	0.00525964	0	0.362479	40713	trans
ENSG00000132383	RPA1	rs768693634	4	82902105	CT	C	0.0330503	0.00437201	4.04121e-14	0.0371161	41229	trans
ENSG00000132405	TBC1D14	rs7668673	4	6917947	T	C	-0.249074	0.00319024	0	1	42397	cis
ENSG00000132405	TBC1D14	rs10937763	4	6918105	G	C	0.186727	0.00289835	0	0.630464	43301	cis
ENSG00000132405	TBC1D14	rs7670187	4	7015456	T	A	0.0809554	0.00283139	0	1	43301	cis
ENSG00000132405	TBC1D14	rs35580914	4	6914851	T	C	-0.16007	0.00973749	0	0.969677	37821	cis
ENSG00000132405	TBC1D14	rs57700004	4	7040499	A	G	-0.0569368	0.00378777	0	0.981265	43301	cis
ENSG00000132405	TBC1D14	rs1370550184	4	7051588	GT	G	-0.216185	0.011809	0	1	35383	cis
ENSG00000132405	TBC1D14	rs76493308	4	7138990	G	A	-0.0354537	0.00523981	1.32199e-11	0.999999	36093	cis
ENSG00000132406	TMEM128	rs145487408	4	4239406	T	TC	0.199663	0.00483971	0	1	25259	cis
ENSG00000132406	TMEM128	rs62286909	4	4232128	C	A	0.160614	0.00482651	0	1	25259	cis
ENSG00000132406	TMEM128	rs2980101	4	4247687	G	A	-0.0629237	0.00456835	0	0.25139	25259	cis
ENSG00000132406	TMEM128	rs2980090	4	4261758	C	T	0.177883	0.00547023	0	1	25259	cis
ENSG00000132406	TMEM128	rs34885850	4	4227494	C	CGG	0.102388	0.00495674	0	0.777445	25259	cis
ENSG00000132436	FIGNL1	rs66577460	4	82983007	G	GT	0.0328893	0.0049742	3.7921e-11	0.120489	41696	trans
ENSG00000132463	GRSF1	rs78873326	4	70715304	A	G	0.0622384	0.0124581	5.85895e-07	0.365911	34877	cis
ENSG00000132463	GRSF1	rs13117145	4	70873108	G	C	0.0337781	0.00388723	0	0.965108	35823	cis
ENSG00000132465	JCHAIN	rs13137144	4	973657	A	G	-0.04228	0.0049837	2.18227e-17		33436	trans
ENSG00000132466	ANKRD17	rs148621021	4	73103827	GT	G	0.0409604	0.0028119	0	0.304134	42601	cis
ENSG00000132467	UTP3	rs72861330	4	70713705	A	G	-0.0435971	0.00753338	7.15745e-09	0.0885668	39619	cis
ENSG00000132514	CLEC10A	rs1212705787	4	56898312	C	CAA	0.123137	0.00702563	0	0.201194	43095	trans
ENSG00000132514	CLEC10A	rs4648011	4	102554287	T	G	0.0349907	0.0056149	4.6124e-10	0.108899	41490	trans
ENSG00000132514	CLEC10A	rs11133467	4	56857887	C	T	-0.0793663	0.00859362	0	0.912017	42862	trans
ENSG00000132932	ATP8A2	rs62306393	4	89121634	C	A	-0.0422725	0.00682806	5.97846e-10		28883	trans
ENSG00000132965	ALOX5AP	rs112560792	4	153438119	C	T	-0.0741888	0.013184	1.83162e-08		36965	trans
ENSG00000133101	CCNA1	rs1218650629	4	38661732	G	GTTTTT	0.0635604	0.00919065	4.65339e-12	0.466545	25710	trans
ENSG00000133101	CCNA1	rs11097127	4	87069182	T	G	0.0435035	0.00791591	3.89162e-08		25710	trans
ENSG00000133112	TPT1	rs7692797	4	128063321	G	A	-0.027232	0.00275494	0	0.035256	40040	trans
ENSG00000133119	RFC3	rs13111599	4	82995884	G	A	0.0623039	0.00565291	0	0.204353	41696	trans
ENSG00000133134	BEX2	rs781657	4	56912519	G	A	0.0349395	0.00491073	1.11955e-12	0.0492576	43095	trans
ENSG00000133169	BEX1	rs781658	4	56913401	A	G	0.065435	0.00790954	2.22045e-16	0.0866435	38477	trans
ENSG00000133193	FAM104A	rs13142999	4	143777834	G	A	-0.0214072	0.00344205	4.9931e-10	0.012901	43301	trans
ENSG00000133256	PDE6B	rs28470912	4	671948	T	C	0.304325	0.00782847	0	0.800539	35050	cis
ENSG00000133256	PDE6B	rs75695239	4	654142	A	G	0.273408	0.0131817	0	0.704056	35398	cis
ENSG00000133256	PDE6B	rs78927746	4	475622	AACT	A	0.0745465	0.00517416	0	0.229953	42263	cis
ENSG00000133275	CSNK1G2	rs10026278	4	102471709	T	C	0.0196964	0.00346295	1.28726e-08	0.123816	41490	trans
ENSG00000133302	SLF1	rs897944	4	83020677	C	A	-0.0303404	0.00454372	2.43159e-11	0.0610824	41696	trans
ENSG00000133318	RTN3	rs141527781	4	153462004	T	G	-0.0461601	0.00836886	3.47414e-08	0.102688	40103	trans
ENSG00000133574	GIMAP4	rs139117702	4	98757767	AATGGATGG	A	0.0233939	0.00425532	3.85086e-08	0.99246	43301	trans
ENSG00000133612	AGAP3	rs2903281	4	102475176	A	G	0.0289575	0.00481403	1.79635e-09	0.189119	41490	trans
ENSG00000133661	SFTPD	rs17051266	4	120822109	G	A	-0.0435944	0.00679668	1.41681e-10	0.0150762	41003	trans
ENSG00000133742	CA1	rs218237	4	54528005	T	C	0.040626	0.00519965	5.55112e-15	0.119471	43301	trans
ENSG00000133742	CA1	rs62328536	4	102477892	A	C	0.0261026	0.00402041	8.44178e-11	0.143833	41696	trans
ENSG00000133794	ARNTL	rs200062295	4	56899224	CT	C	0.0338257	0.00483966	2.76312e-12	0.0620674	42601	trans
ENSG00000133794	ARNTL	rs35140581	4	55531901	TA	T	-0.0301149	0.00412984	3.05311e-13	0.0288835	42469	trans
ENSG00000133812	SBF2	rs774173223	4	56901169	CAA	C	0.0266204	0.00368958	5.39346e-13	0.18228	43095	trans
ENSG00000134121	CHL1	rs72602432	4	101878991	CA	C	0.0356805	0.00635822	2.00329e-08	0.0348655	39988	trans
ENSG00000134153	EMC7	rs7662825	4	153441855	C	T	-0.0204532	0.00360716	1.42661e-08	0.176641	42059	trans
ENSG00000134250	NOTCH2	rs1455480	4	139878113	C	G	-0.0167983	0.0028414	3.37987e-09	0.663864	43095	trans
ENSG00000134321	RSAD2	rs62305194	4	83256308	A	G	-0.0287195	0.00462793	5.44593e-10	0.672426	42265	trans
ENSG00000134326	CMPK2	rs34381785	4	83221139	G	A	-0.0287029	0.00486091	3.52969e-09	0.0727377	42397	trans
ENSG00000134352	IL6ST	rs4648050	4	102593584	C	T	0.0353843	0.00287715	0	0.212596	41696	trans
ENSG00000134352	IL6ST	rs4586937	4	102635305	C	G	0.028914	0.00264205	0	0.0190408	43301	trans
ENSG00000134352	IL6ST	rs62313560	4	108054407	A	G	-0.0320852	0.00561251	1.08598e-08	0.0690961	41146	trans
ENSG00000134369	NAV1	rs56281640	4	56899650	A	G	0.0429014	0.00616643	3.46967e-12	0.0930407	43301	trans
ENSG00000134460	IL2RA	rs55954733	4	122465868	T	C	-0.0622386	0.0102187	1.12457e-09	0.0517554	40417	trans
ENSG00000134668	SPOCD1	rs1563645	4	83020234	G	A	-0.0396949	0.00656261	1.46066e-09	0.0612062	42265	trans
ENSG00000134668	SPOCD1	rs62331153	4	105163848	T	A	-0.0994487	0.0165341	1.80153e-09	0.354614	40085	trans
ENSG00000134755	DSC2	rs5858406	4	56974651	C	CA	-0.0286065	0.00520596	3.90837e-08		40507	trans
ENSG00000134779	TPGS2	rs218246	4	54531351	G	C	0.0308686	0.00445449	4.21552e-12	0.0885854	43301	trans
ENSG00000134851	TMEM165	rs10535837	4	55525873	C	CA	0.0762325	0.00354797	0	0.998052	43301	cis
ENSG00000134851	TMEM165	rs201174794	4	55346203	GCGCGTCCCCGCCCCGCGC	G	0.0272944	0.00614062	8.79339e-06	0.980281	38264	cis
ENSG00000134851	TMEM165	rs3811826	4	55617371	T	C	-0.0283375	0.00337968	0	0.17995	43301	cis
ENSG00000134852	CLOCK	rs11463351	4	55550720	GC	G	0.219241	0.00368696	0	1	42263	cis
ENSG00000134852	CLOCK	rs12647592	4	55584139	T	C	-0.167926	0.00529854	0	0.978885	42263	cis
ENSG00000134852	CLOCK	rs11932595	4	55457430	G	A	0.0349439	0.00376483	0	0.999989	42395	cis
ENSG00000134853	PDGFRA	rs28374326	4	54277154	T	C	-0.166265	0.0103343	0	0.657119	36451	cis
ENSG00000134853	PDGFRA	rs75012516	4	54294588	G	A	0.107251	0.0189909	1.62789e-08	0.341263	31543	cis
ENSG00000134909	ARHGAP32	rs73165969	4	56884559	A	G	0.0331796	0.00607158	4.63596e-08	0.108272	40713	trans
ENSG00000135045	C9orf40	rs71668617	4	82954399	ATTAT	A	-0.035891	0.00611949	4.49031e-09	0.275463	41696	trans
ENSG00000135083	CCNJL	rs72696114	4	102495959	C	T	-0.0323838	0.00376568	0	0.133792	41490	trans
ENSG00000135127	BICDL1	rs73165969	4	56884559	A	G	0.0423303	0.00465938	0	0.274927	43095	trans
ENSG00000135127	BICDL1	rs78058368	4	56853600	C	A	-0.0310872	0.00379676	2.22045e-16	0.422908	43095	trans
ENSG00000135299	ANKRD6	rs66790703	4	56907742	A	G	0.0416831	0.00636519	5.80798e-11	0.0686266	43095	trans
ENSG00000135336	ORC3	rs897944	4	83020677	C	A	-0.0406983	0.00522723	6.88338e-15	0.0628791	27278	trans
ENSG00000135404	CD63	rs146755010	4	153475315	C	CTG	-0.0625748	0.0102655	1.09008e-09	0.0812743	36553	trans
ENSG00000135404	CD63	rs71620317	4	153466445	C	G	-0.0172765	0.00273964	2.86158e-10	0.196473	43169	trans
ENSG00000135473	PAN2	rs62325267	4	141330727	T	G	-0.0629977	0.0106835	3.70731e-09	0.999744	35514	trans
ENSG00000135521	LTV1	rs1455755522	4	38734204	G	GGTGGTGGTGGCA	-0.0410194	0.00717748	1.09694e-08	0.983324	40617	trans
ENSG00000135525	MAP7	rs56281640	4	56899650	A	G	0.0627341	0.0067753	0	0.29514	42601	trans
ENSG00000135596	MICAL1	rs17428945	4	38688124	C	T	0.0217786	0.00380327	1.02657e-08	0.06217	42265	trans
ENSG00000135605	TEC	rs373720	4	48292169	C	T	-0.221666	0.0083955	0	0.732322	28883	cis
ENSG00000135605	TEC	rs16860663	4	47830153	C	T	0.14203	0.00650851	0	0.705774	28883	cis
ENSG00000135605	TEC	4:48239981:A:AGTGTGT	4	48239981	AGTGTGT	A	0.14576	0.0115857	0	0.985669	28883	cis
ENSG00000135605	TEC	rs16861106	4	48188348	G	A	0.148525	0.0117641	0	0.664674	28883	cis
ENSG00000135605	TEC	rs2704400	4	48110365	T	A	-0.0343059	0.00681501	4.80667e-07	0.386741	28883	cis
ENSG00000135605	TEC	rs4695276	4	47803930	G	A	0.0749054	0.00823384	0	0.0520421	28883	cis
ENSG00000135605	TEC	rs76723198	4	48269398	T	G	-0.198887	0.019689	0	0.660617	25723	cis
ENSG00000135916	ITM2C	rs230492	4	102564623	G	A	0.0296091	0.00473483	4.01439e-10	0.0352311	41696	trans
ENSG00000135925	WNT10A	rs4648133	4	102615256	C	T	-0.076908	0.00584821	0	0.0955092	41696	trans
ENSG00000135925	WNT10A	rs17033015	4	102625147	C	A	-0.065494	0.00533467	0	0.0284937	43301	trans
ENSG00000135960	EDAR	rs7675094	4	38372705	C	T	0.0305564	0.00404541	4.24105e-14	0.0891542	42265	trans
ENSG00000135960	EDAR	rs10647550	4	102499694	CCTCT	C	0.0222803	0.00383784	6.41995e-09	0.076572	41696	trans
ENSG00000136153	LMO7	rs230491	4	102563458	C	T	-0.0354414	0.00397936	0	0.0519928	41696	trans
ENSG00000136153	LMO7	rs5026473	4	102633636	G	A	0.0313682	0.0037249	0	0.0292801	43301	trans
ENSG00000136193	SCRN1	rs56281640	4	56899650	A	G	0.0311733	0.00548491	1.31999e-08		43301	trans
ENSG00000136295	TTYH3	rs11097787	4	102486185	T	C	0.0165963	0.00284207	5.23568e-09	0.0909066	41696	trans
ENSG00000136689	IL1RN	rs1598858	4	102584938	G	A	-0.0227815	0.0034246	2.88509e-11	0.0586338	41696	trans
ENSG00000136689	IL1RN	rs62333776	4	168491598	A	G	0.0268843	0.00490727	4.29024e-08	0.301584	41783	trans
ENSG00000136732	GYPC	rs218265	4	54542832	C	T	-0.0250125	0.00426796	4.61387e-09	0.912504	43301	trans
ENSG00000136802	LRRC8A	rs13103234	4	87131340	C	T	0.0343944	0.00545993	2.98773e-10	0.159191	41517	trans
ENSG00000136824	SMC2	rs368585525	4	82998008	A	AATAATATATAT	-0.0480311	0.00405292	0	0.0964927	41696	trans
ENSG00000136840	ST6GALNAC4	rs71620317	4	153466445	C	G	-0.0257263	0.00332723	1.06581e-14	0.600378	43169	trans
ENSG00000136840	ST6GALNAC4	rs71168812	4	1179245	AGCACTCACTCTTATCAGGTTTCACAG	A	-0.0240706	0.00345582	3.27849e-12	0.733754	43301	trans
ENSG00000136842	TMOD1	rs34496529	4	1161104	C	CA	-0.0217787	0.00377142	7.70988e-09	0.396956	42397	trans
ENSG00000136842	TMOD1	rs1817027	4	143713336	T	C	-0.0216843	0.00358597	1.47574e-09	0.0113299	42265	trans
ENSG00000136861	CDK5RAP2	rs60108130	4	82965652	G	A	-0.0284146	0.00508242	2.26085e-08	0.0261251	41696	trans
ENSG00000136869	TLR4	rs12642289	4	168377746	T	C	-0.0293845	0.00515587	1.20342e-08	0.0855497	42502	trans
ENSG00000136999	CCN3	rs761523853	4	102849364	CA	C	0.0446321	0.00709231	3.11325e-10	0.162922	43169	trans
ENSG00000136999	CCN3	rs980455	4	102497800	C	T	0.029954	0.00516598	6.69774e-09	0.0463686	41696	trans
ENSG00000137070	IL11RA	rs2602248	4	139607410	A	G	-0.0187812	0.00333138	1.72366e-08	0.767043	39528	trans
ENSG00000137094	DNAJB5	rs774173223	4	56901169	CAA	C	0.0498368	0.0074632	2.42768e-11	0.0629177	43095	trans
ENSG00000137198	GMPR	rs2590034	4	143926778	G	A	0.0167469	0.00295714	1.48568e-08	0.011193	41122	trans
ENSG00000137261	KIAA0319	rs374187209	4	102489660	A	T	-0.0318513	0.00575362	3.09675e-08	0.105189	41696	trans
ENSG00000137310	TCF19	rs34687744	4	82976382	C	CA	-0.0571804	0.00729176	4.44089e-15	0.117779	26420	trans
ENSG00000137441	FGFBP2	rs4698432	4	15963140	T	C	-0.197152	0.00332188	0	0.590914	43301	cis
ENSG00000137441	FGFBP2	rs35496730	4	15963047	T	C	0.170604	0.00459101	0	0.999624	43301	cis
ENSG00000137441	FGFBP2	rs10013583	4	15988377	A	G	-0.0749627	0.00360271	0	0.385843	43301	cis
ENSG00000137441	FGFBP2	rs6834477	4	15756612	C	T	0.0271155	0.00407189	2.75311e-11	0.976541	43301	cis
ENSG00000137441	FGFBP2	rs1966374	4	15912411	A	G	-0.0332313	0.00506816	5.49467e-11	0.999992	42397	cis
ENSG00000137441	FGFBP2	rs200247723	4	86932056	A	AAAG	0.023229	0.0037209	4.29645e-10	0.288467	43301	trans
ENSG00000137449	CPEB2	rs9291634	4	15019561	C	T	-0.172213	0.00309462	0	0.456664	43095	cis
ENSG00000137449	CPEB2	rs17451024	4	15080290	C	A	0.148294	0.00293126	0	0.515524	43095	cis
ENSG00000137449	CPEB2	rs71597564	4	14924070	C	T	0.0847283	0.00338466	0	0.588599	41970	cis
ENSG00000137449	CPEB2	rs2604573	4	15036787	C	T	-0.0261562	0.00493678	1.1693e-07	0.523476	43095	cis
ENSG00000137449	CPEB2	rs149852991	4	15042714	T	G	0.0628846	0.00931171	1.44531e-11	0.517822	37858	cis
ENSG00000137460	FHDC1	rs4619875	4	152779978	T	C	0.232197	0.00521594	0	1	42265	cis
ENSG00000137460	FHDC1	rs72723633	4	152739389	A	C	-0.273284	0.0186672	0	0.999696	37179	cis
ENSG00000137462	TLR2	rs111263057	4	153712853	CT	C	0.127323	0.00572932	0	0.735665	26998	cis
ENSG00000137462	TLR2	rs72731633	4	153685189	A	G	-0.085761	0.00704405	0	0.693152	26236	cis
ENSG00000137462	TLR2	rs116489051	4	153468809	G	A	-0.155322	0.0156121	0	0.743664	25129	cis
ENSG00000137462	TLR2	rs17279580	4	153662282	G	A	-0.0557231	0.00429595	0	0.495385	28883	cis
ENSG00000137474	MYO7A	rs35185023	4	102526923	C	CGT	-0.0313417	0.00531593	3.72858e-09	0.0493524	41696	trans
ENSG00000137496	IL18BP	rs78432726	4	10454790	A	G	-0.0738191	0.00881787	0	0.940572	41107	trans
ENSG00000137496	IL18BP	rs7676318	4	10233522	G	C	-0.0319409	0.00408422	5.32907e-15	0.185503	43095	trans
ENSG00000137563	GGH	rs4302451	4	82899017	A	G	0.0392344	0.00609979	1.25865e-10	0.0814171	41490	trans
ENSG00000137601	NEK1	rs10520157	4	169612585	T	G	0.325247	0.0053305	0	1	43095	cis
ENSG00000137601	NEK1	rs538596187	4	169610016	CT	C	0.244314	0.00593144	0	0.995369	43095	cis
ENSG00000137601	NEK1	rs4478142	4	169401962	T	C	0.0690738	0.00455982	0	0.267353	43095	cis
ENSG00000137601	NEK1	rs62346182	4	169705968	G	C	0.142011	0.00787371	0	0.671518	38763	cis
ENSG00000137628	DDX60	rs17053804	4	168220386	T	C	0.156927	0.00707334	0	0.313484	41280	cis
ENSG00000137628	DDX60	rs114986257	4	168331693	G	A	-0.139484	0.011199	0	0.293592	37876	cis
ENSG00000137628	DDX60	rs72693154	4	168278116	G	A	0.122978	0.00660228	0	0.289821	42401	cis
ENSG00000137628	DDX60	rs601350	4	168205239	C	G	-0.0348515	0.00388742	0	0.243378	43301	cis
ENSG00000137628	DDX60	rs13146542	4	168529129	T	C	0.0138554	0.00311069	8.42419e-06	0.100138	43301	cis
ENSG00000137757	CASP5	rs1840540	4	139872913	G	A	-0.0476782	0.00466688	0	0.445334	43301	trans
ENSG00000137757	CASP5	rs1473828472	4	71744458	C	CA	0.0333519	0.00526124	2.31015e-10	0.281899	42265	trans
ENSG00000137767	SQOR	rs141936164	4	102480566	G	A	0.0181647	0.00304531	2.44886e-09	0.0419374	27278	trans
ENSG00000137819	PAQR5	rs66507425	4	143318871	C	CT	-0.0369261	0.00667321	3.13928e-08	0.212324	34234	trans
ENSG00000137959	IFI44L	rs527983007	4	83258986	G	GAA	-0.0364795	0.00544534	2.09537e-11	0.423292	42265	trans
ENSG00000137959	IFI44L	rs62358032	4	183693964	C	A	-0.0430421	0.00765915	1.913e-08	0.251137	41893	trans
ENSG00000137965	IFI44	rs527983007	4	83258986	G	GAA	-0.0303364	0.00512014	3.12447e-09	0.351457	42265	trans
ENSG00000138061	CYP1B1	rs3774937	4	102513096	C	T	-0.0351156	0.00447115	3.9968e-15	0.0831404	41696	trans
ENSG00000138182	KIF20B	rs60108130	4	82965652	G	A	-0.038537	0.00389495	0	0.262794	41696	trans
ENSG00000138279	ANXA7	rs59714640	4	28967672	A	G	0.0251977	0.00450009	2.1512e-08	0.575664	43169	trans
ENSG00000138413	IDH1	rs278981	4	40425993	C	T	-0.0314717	0.00502796	3.86607e-10	0.999987	24322	trans
ENSG00000138448	ITGAV	rs56155140	4	56958285	A	G	0.0218126	0.00396952	3.90676e-08	0.0889174	43301	trans
ENSG00000138621	PPCDC	rs1473056	4	139884249	C	G	-0.0216937	0.00393792	3.61059e-08		41993	trans
ENSG00000138639	ARHGAP24	rs2128185	4	85636518	G	A	-0.433603	0.00532169	0	0.32597	41490	cis
ENSG00000138639	ARHGAP24	rs11722392	4	85743344	T	C	0.150646	0.00780317	0	0.524159	43095	cis
ENSG00000138640	FAM13A	rs2464522	4	88939692	A	G	-0.314142	0.00589868	0	0.939743	43095	cis
ENSG00000138640	FAM13A	rs11730277	4	89131719	A	T	0.220148	0.00865051	0	0.12217	43095	cis
ENSG00000138640	FAM13A	rs202094440	4	88925721	TA	T	0.136741	0.0127829	0	0.462566	41286	cis
ENSG00000138640	FAM13A	rs987314	4	88941018	A	G	-0.0261046	0.00548104	1.91008e-06	0.258363	43095	cis
ENSG00000138640	FAM13A	rs78366141	4	88882544	A	C	-0.361862	0.010523	0	0.970136	40681	cis
ENSG00000138640	FAM13A	rs71598431	4	89121172	T	TAGTA	0.0391249	0.0086767	6.50759e-06	0.359412	41311	cis
ENSG00000138640	FAM13A	rs112438794	4	88719645	TTC	T	-0.14905	0.0059009	0	0.388377	43095	cis
ENSG00000138641	HERC3	rs2904162	4	88735474	C	A	0.090624	0.00386373	0	0.386875	42443	cis
ENSG00000138641	HERC3	rs2869663	4	88621130	T	C	0.0510207	0.00340963	0	0.991019	42443	cis
ENSG00000138641	HERC3	rs13130	4	88727694	G	A	-0.0556071	0.004195	0	0.390366	42443	cis
ENSG00000138641	HERC3	rs12650451	4	87883726	T	G	0.0208565	0.00345396	1.55626e-09	0.676014	42443	cis
ENSG00000138642	HERC6	rs6838648	4	88555354	A	G	-0.0510809	0.0102647	6.47879e-07	1	41993	cis
ENSG00000138642	HERC6	rs75576765	4	88377561	A	C	0.564424	0.0114447	0	0.478019	38608	cis
ENSG00000138642	HERC6	rs7677237	4	88385507	C	T	0.511787	0.0104114	0	1	39362	cis
ENSG00000138642	HERC6	rs139140265	4	88365086	AT	A	0.113979	0.00670231	0	0.4815	42265	cis
ENSG00000138642	HERC6	rs1168984316	4	88381554	C	CTT	-0.0310773	0.00562791	3.35163e-08	0.999999	39517	cis
ENSG00000138642	HERC6	rs62308057	4	88229026	G	C	0.0825952	0.00692643	0	0.567457	42050	cis
ENSG00000138642	HERC6	rs5026473	4	102633636	G	A	-0.0324436	0.00451894	6.99885e-13	0.0253604	43301	trans
ENSG00000138642	HERC6	rs142929199	4	88192709	G	A	-0.182623	0.0186157	0	0.877464	36358	cis
ENSG00000138646	HERC5	rs62310034	4	88376523	C	G	-0.0654749	0.01027	1.82527e-10	0.552496	42145	cis
ENSG00000138646	HERC5	rs62305194	4	83256308	A	G	-0.0264281	0.00467092	1.53141e-08	0.522971	42265	trans
ENSG00000138658	ZGRF1	rs10022515	4	112616554	A	G	-0.303285	0.00408908	0	0.582069	43301	cis
ENSG00000138658	ZGRF1	rs34222388	4	112616835	T	TA	-0.147992	0.00453029	0	0.997092	43301	cis
ENSG00000138658	ZGRF1	rs77746429	4	112537868	T	C	0.462053	0.00709401	0	0.755492	39873	cis
ENSG00000138658	ZGRF1	rs6855017	4	112624614	C	T	0.190894	0.00614167	0	1	43301	cis
ENSG00000138658	ZGRF1	4:112546072:G:GTAATAATAA	4	112546072	GTAATAATAA	G	0.241924	0.00641476	0	1	42041	cis
ENSG00000138658	ZGRF1	rs10543204	4	112561272	A	ATAGT	-0.476297	0.0122343	0	0.999898	39659	cis
ENSG00000138658	ZGRF1	rs375142507	4	112764707	CT	C	0.189648	0.00816322	0	0.930179	43068	cis
ENSG00000138658	ZGRF1	rs142165089	4	112614145	T	TTTC	-0.304107	0.0108357	0	1	42363	cis
ENSG00000138658	ZGRF1	rs35051735	4	112644284	T	C	-0.243915	0.00990711	0	0.999942	40751	cis
ENSG00000138658	ZGRF1	rs139331242	4	112622018	A	G	-0.141907	0.0117201	0	0.41361	36608	cis
ENSG00000138658	ZGRF1	rs13111599	4	82995884	G	A	0.0455391	0.0051558	0	0.137387	41696	trans
ENSG00000138660	AP1AR	rs2280499	4	112231334	A	G	0.0697364	0.00309913	0	0.166675	41246	cis
ENSG00000138660	AP1AR	rs72664555	4	112127743	T	C	0.0768601	0.00552739	0	0.999999	42554	cis
ENSG00000138660	AP1AR	rs11938060	4	112313579	T	C	0.0392368	0.00367926	0	0.388172	41518	cis
ENSG00000138669	PRKG2	rs1078980	4	81164475	A	G	-0.540014	0.00758861	0		38789	cis
ENSG00000138670	RASGEF1B	rs144414381	4	81513566	G	GC	-0.0786074	0.00590978	0	0.921845	43169	cis
ENSG00000138670	RASGEF1B	rs34128580	4	81483147	C	T	0.0654316	0.0081924	1.33227e-15	0.212248	41435	cis
ENSG00000138670	RASGEF1B	rs12645314	4	82139182	C	T	-0.0308567	0.00507972	1.24377e-09	0.312055	43169	cis
ENSG00000138674	SEC31A	rs60942635	4	82942133	G	GT	-0.0259499	0.0028827	0	0.0720818	41229	cis
ENSG00000138674	SEC31A	rs540543884	4	82796269	CA	C	0.0583586	0.00889844	5.4428e-11	0.986605	36469	cis
ENSG00000138678	GPAT3	rs28615868	4	83559099	C	A	-0.261031	0.00416274	0	0.996901	43169	cis
ENSG00000138678	GPAT3	rs11731267	4	83548699	T	C	-0.325669	0.0051513	0	0.999998	43169	cis
ENSG00000138678	GPAT3	rs746277	4	83393819	C	A	-0.0876213	0.00651305	0	0.789884	39912	cis
ENSG00000138678	GPAT3	rs1491104421	4	83513898	CA	C	-0.275738	0.00765371	0	1	39854	cis
ENSG00000138678	GPAT3	rs3083897	4	83518152	CT	C	-0.259263	0.0107406	0	1	35348	cis
ENSG00000138678	GPAT3	rs72940709	4	83624601	T	C	0.109956	0.0117314	0	0.896045	38412	cis
ENSG00000138685	FGF2	rs2922979	4	122827461	G	C	-0.453912	0.00914636	0	1	20677	cis
ENSG00000138686	BBS7	rs6838639	4	121978010	A	G	0.0405665	0.00513537	2.88658e-15	0.562845	42059	cis
ENSG00000138686	BBS7	rs1491285698	4	121842251	CA	C	0.0736322	0.00939871	4.66294e-15	0.599437	41542	cis
ENSG00000138688	KIAA1109	rs12645848	4	122402463	G	C	0.35065	0.0106595	0	1	24857	cis
ENSG00000138688	KIAA1109	rs12501632	4	122215361	T	A	0.215721	0.00705417	0	1	27717	cis
ENSG00000138688	KIAA1109	rs397800154	4	122134547	AT	A	0.0603358	0.0028378	0	0.909444	28883	cis
ENSG00000138688	KIAA1109	rs9993043	4	121975335	C	T	0.0266499	0.00309104	0	0.778512	27847	cis
ENSG00000138688	KIAA1109	rs13149287	4	122139321	C	T	0.0270822	0.00281416	0	0.534007	28883	cis
ENSG00000138698	RAP1GDS1	rs77609098	4	98442249	A	G	-0.288529	0.00800689	0	1	36049	cis
ENSG00000138698	RAP1GDS1	rs7658308	4	98201939	C	T	0.0690119	0.00698736	0	0.299299	41311	cis
ENSG00000138698	RAP1GDS1	rs377670030	4	98320979	T	C	-0.0480516	0.00919132	1.7141e-07	0.999832	41014	cis
ENSG00000138698	RAP1GDS1	rs73832309	4	98459027	A	G	-0.049292	0.00699716	1.86029e-12	0.997475	42856	cis
ENSG00000138698	RAP1GDS1	rs75802763	4	98432944	C	T	-0.0841953	0.00819846	0	1	35455	cis
ENSG00000138698	RAP1GDS1	rs62321480	4	98234385	G	A	0.128707	0.0121086	0	0.58645	37053	cis
ENSG00000138709	LARP1B	rs77416395	4	128162013	T	C	-0.0696326	0.0122497	1.31254e-08	1	36992	cis
ENSG00000138709	LARP1B	rs10857129	4	128124162	A	G	0.109218	0.00451074	0	0.850163	42265	cis
ENSG00000138722	MMRN1	rs6816469	4	89851734	C	G	-0.133482	0.00435933	0	0.546368	42397	cis
ENSG00000138722	MMRN1	rs1442140	4	89894872	G	A	-0.107753	0.00436136	0	0.371156	42265	cis
ENSG00000138722	MMRN1	rs79093919	4	89859871	G	T	-0.283646	0.0118185	0	0.29052	39995	cis
ENSG00000138722	MMRN1	4:89795347:A:ATTTTT	4	89795347	ATTTTT	A	-0.140353	0.0114801	0	0.965932	40767	cis
ENSG00000138722	MMRN1	rs114838324	4	89886387	A	C	-0.071869	0.0150468	1.78492e-06	0.999196	36639	cis
ENSG00000138735	PDE5A	rs35526209	4	119675251	C	T	-0.0799921	0.00413939	0	0.988635	41517	cis
ENSG00000138735	PDE5A	rs56905341	4	119655663	C	T	0.0674965	0.00426527	0	1	43301	cis
ENSG00000138735	PDE5A	rs78756174	4	119801119	A	T	-0.0719446	0.0105194	7.96319e-12	0.0756097	38049	cis
ENSG00000138735	PDE5A	rs11098497	4	119265913	T	C	-0.0309304	0.00317041	0	0.0768717	43301	cis
ENSG00000138735	PDE5A	rs13150506	4	119944419	A	T	-0.0295787	0.00333859	0	0.28503	43301	cis
ENSG00000138735	PDE5A	rs113974900	4	119118550	C	T	0.0938306	0.00984328	0	0.965071	39282	cis
ENSG00000138735	PDE5A	rs2111140	4	120100795	G	T	0.0476396	0.00785285	1.30699e-09	0.112206	42674	cis
ENSG00000138738	PRDM5	rs4259089	4	120770994	G	A	0.429049	0.00469073	0	0.465908	43301	cis
ENSG00000138738	PRDM5	rs1397766	4	120830425	A	G	0.3255	0.00485505	0	0.970644	43301	cis
ENSG00000138738	PRDM5	rs28566468	4	120747541	A	G	-0.323475	0.0167872	0	0.766602	37792	cis
ENSG00000138738	PRDM5	rs843577	4	120724391	G	A	0.175204	0.00513824	0	0.458228	38930	cis
ENSG00000138738	PRDM5	rs75032591	4	120772385	G	A	-0.180788	0.013952	0	1	41315	cis
ENSG00000138738	PRDM5	rs28688464	4	120108501	T	C	0.297262	0.0120836	0	0.44624	42674	cis
ENSG00000138738	PRDM5	rs767560803	4	120765963	CT	C	0.170286	0.0108962	0	0.99999	41884	cis
ENSG00000138738	PRDM5	rs1450478	4	120916636	T	C	-0.0353036	0.00601715	4.4333e-09	0.999983	43301	cis
ENSG00000138738	PRDM5	rs937354	4	120649483	T	G	-0.168268	0.0151639	0	0.988454	39475	cis
ENSG00000138744	NAAA	rs11732759	4	75935287	A	T	0.740845	0.00420874	0	1	40507	cis
ENSG00000138744	NAAA	rs11934638	4	75898346	T	C	0.73344	0.00486496	0	0.99173	40400	cis
ENSG00000138744	NAAA	rs28516016	4	75933356	T	C	0.228346	0.00551724	0	0.999998	40507	cis
ENSG00000138744	NAAA	rs67210456	4	75935837	G	A	-0.283015	0.00999117	0	0.936932	40507	cis
ENSG00000138750	NUP54	rs5859494	4	76110580	T	TA	0.114828	0.00291622	0	0.434947	43095	cis
ENSG00000138750	NUP54	rs17224545	4	76104657	A	G	0.127995	0.00475388	0	0.979743	40817	cis
ENSG00000138750	NUP54	rs73825734	4	76067135	A	G	0.0422017	0.00639462	4.1237e-11	0.153902	42975	cis
ENSG00000138755	CXCL9	rs17288671	4	76010848	C	T	0.148255	0.00628585	0	0.274501	37441	cis
ENSG00000138755	CXCL9	rs2869460	4	76000661	T	C	0.151265	0.00755602	0	0.336614	37441	cis
ENSG00000138756	BMP2K	rs7669674	4	78646870	C	T	-0.107276	0.00387035	0	0.444958	42059	cis
ENSG00000138756	BMP2K	rs2288255	4	78865702	A	G	-0.135572	0.0079887	0	0.99847	41693	cis
ENSG00000138756	BMP2K	rs780337948	4	78912126	C	CAT	-0.109389	0.00881084	0	0.499334	41693	cis
ENSG00000138756	BMP2K	rs370031767	4	78708799	T	TACAC	-0.0737601	0.0035949	0	0.999999	42059	cis
ENSG00000138756	BMP2K	rs72659080	4	78653122	C	T	0.179169	0.00688609	0	0.523061	39507	cis
ENSG00000138756	BMP2K	rs4690127	4	79929167	C	T	-0.0315082	0.0063736	7.67127e-07	0.625395	43095	intermediate
ENSG00000138757	G3BP2	rs13129043	4	75648504	A	G	-0.245703	0.0022883	0	0.718465	43301	cis
ENSG00000138757	G3BP2	rs2175766	4	75647007	C	A	-0.0906854	0.00244257	0	1	43301	cis
ENSG00000138758	SEPTIN11	rs10213389	4	76957239	G	T	0.177003	0.00372335	0	0.869562	42265	cis
ENSG00000138758	SEPTIN11	rs4859964	4	75574942	C	T	-0.0212935	0.00400474	1.05446e-07	0.478897	43301	intermediate
ENSG00000138760	SCARB2	rs13111888	4	76210141	A	G	0.176683	0.00400849	0	1	43301	cis
ENSG00000138760	SCARB2	rs3816248	4	76179915	C	T	-0.0233888	0.00428366	4.76108e-08	0.363213	42908	cis
ENSG00000138760	SCARB2	rs7667447	4	76224899	T	C	-0.0185585	0.00337808	3.93384e-08	0.426008	43301	cis
ENSG00000138760	SCARB2	rs7694751	4	76304800	A	G	0.0741546	0.00380741	0	0.294889	43301	cis
ENSG00000138760	SCARB2	rs138716614	4	76393935	T	A	0.244071	0.0118041	0	1	35726	cis
ENSG00000138760	SCARB2	rs2869851	4	76173678	G	T	0.0650529	0.00363572	0	0.932431	43301	cis
ENSG00000138760	SCARB2	rs142846989	4	76276588	C	CCCAA	0.0618903	0.00307376	0	0.088459	43301	cis
ENSG00000138760	SCARB2	rs756315605	4	76442404	G	GTTTTT	-0.0724861	0.006337	0	0.889963	43045	cis
ENSG00000138764	CCNG2	rs12646781	4	77126462	G	A	0.0608001	0.00338109	0	1	42059	cis
ENSG00000138764	CCNG2	rs116558488	4	77259483	G	A	0.115391	0.00955283	0	1	37294	cis
ENSG00000138764	CCNG2	rs1207418547	4	77180197	C	CT	-0.0935283	0.00517773	0	0.798109	42988	cis
ENSG00000138764	CCNG2	rs7668440	4	77145674	T	C	0.0540369	0.00370259	0	1	42059	cis
ENSG00000138764	CCNG2	rs114471819	4	77123632	A	G	0.0777672	0.0054675	0	0.184664	42059	cis
ENSG00000138764	CCNG2	rs13124954	4	77137632	A	G	0.103738	0.0103077	0	0.998832	35094	cis
ENSG00000138764	CCNG2	rs34890947	4	77180368	ATT	A	0.13275	0.00877807	0	0.415591	39917	cis
ENSG00000138764	CCNG2	rs141988451	4	77176202	A	ATAAT	-0.0505482	0.00793908	1.92749e-10	0.535226	36641	cis
ENSG00000138767	CNOT6L	rs13118459	4	77768929	A	C	0.146363	0.00348694	0	0.993079	42059	cis
ENSG00000138767	CNOT6L	rs145233450	4	77867548	T	TTTTTC	-0.143537	0.00336648	0	0.342323	42191	cis
ENSG00000138767	CNOT6L	rs7669988	4	77760601	A	G	0.0864764	0.0045704	0	0.395566	37877	cis
ENSG00000138767	CNOT6L	rs116701333	4	77804443	G	A	-0.0493673	0.00550065	0	0.995553	38157	cis
ENSG00000138768	USO1	rs7662940	4	75725259	T	C	0.151891	0.00387966	0	0.97611	27865	cis
ENSG00000138768	USO1	rs324700	4	75815214	C	T	-0.0483929	0.00306388	0	0.068243	28883	cis
ENSG00000138772	ANXA3	rs71611025	4	78548072	T	C	0.200953	0.00358219	0	0.999218	42601	cis
ENSG00000138772	ANXA3	rs6854010	4	78600274	A	G	0.305949	0.00724196	0	1	41325	cis
ENSG00000138772	ANXA3	rs12711028	4	78604562	T	C	-0.0599183	0.00351894	0	0.628583	42469	cis
ENSG00000138777	PPA2	rs75197938	4	105281470	A	G	-0.0780412	0.0115779	1.57825e-11	1	37971	cis
ENSG00000138777	PPA2	rs17320054	4	105270523	G	A	0.0852771	0.00988147	0	0.999869	39936	cis
ENSG00000138777	PPA2	rs115603836	4	105339580	A	G	-0.469268	0.0171876	0	0.994495	35224	cis
ENSG00000138777	PPA2	4:105379633:A:ATTT	4	105379630	ATTT	A	0.221934	0.00584221	0	1	41517	cis
ENSG00000138777	PPA2	rs2298733	4	105469577	C	A	-0.198246	0.00560837	0	0.798164	42265	cis
ENSG00000138777	PPA2	rs1491137805	4	105442006	CT	C	0.169187	0.00445121	0	1	43301	cis
ENSG00000138777	PPA2	rs368712862	4	105391344	CA	C	0.140466	0.00555024	0	0.999825	41517	cis
ENSG00000138777	PPA2	rs80138182	4	105435472	T	C	-0.257938	0.0119985	0	1	40997	cis
ENSG00000138777	PPA2	rs189359270	4	105321665	A	T	0.3788	0.0118587	0	1	39910	cis
ENSG00000138778	CENPE	rs2276974	4	103198600	A	G	0.0993767	0.005708	0	0.188152	39082	cis
ENSG00000138780	GSTCD	rs1294667	4	105733816	A	G	-0.28663	0.00566796	0	0.396389	42059	cis
ENSG00000138780	GSTCD	rs2112049	4	105752171	A	G	-0.155319	0.00917565	0	0.994976	41952	cis
ENSG00000138780	GSTCD	rs4698951	4	105751041	C	T	0.182196	0.00866186	0	0.536655	41952	cis
ENSG00000138785	INTS12	rs72671805	4	105681857	A	G	-0.222066	0.00880903	0	0.0732499	41416	cis
ENSG00000138794	CASP6	rs763370	4	109667801	T	C	0.0339654	0.0045123	5.17364e-14	0.582771	43095	cis
ENSG00000138794	CASP6	rs11408621	4	109620899	CT	C	-0.0326008	0.00427448	2.39808e-14	0.192804	43095	cis
ENSG00000138794	CASP6	rs555993679	4	109714957	T	TTTTG	0.0753741	0.0086932	0	0.397822	40275	cis
ENSG00000138795	LEF1	rs5860896	4	108105181	CT	C	0.0235694	0.00220388	0	0.986906	43095	cis
ENSG00000138795	LEF1	rs28488539	4	108434177	A	G	0.0215035	0.00230903	0	0.223395	42059	cis
ENSG00000138795	LEF1	rs220625	4	108331773	T	C	0.0242752	0.00409164	2.97676e-09	0.323174	40174	cis
ENSG00000138795	LEF1	rs13149243	4	102579650	A	T	-0.0159637	0.00228993	3.14167e-12		41490	trans
ENSG00000138796	HADH	rs17511319	4	108035175	G	A	0.170312	0.00880008	0	0.59653	40553	cis
ENSG00000138796	HADH	rs221334	4	107998508	A	G	0.0927315	0.00569879	0	1	42397	cis
ENSG00000138796	HADH	rs28515202	4	107976663	A	G	0.139087	0.00749998	0	0.305636	42158	cis
ENSG00000138796	HADH	rs10552949	4	108022271	A	AAT	-0.113301	0.00663154	0	0.999994	42158	cis
ENSG00000138796	HADH	rs72660468	4	108187175	A	G	0.068942	0.00508389	0	0.616884	42265	cis
ENSG00000138796	HADH	rs28643368	4	107966279	T	G	0.147637	0.00521014	0	0.999745	42158	cis
ENSG00000138796	HADH	rs66897394	4	108605927	A	T	0.0623041	0.00395053	0	0.631265	42799	cis
ENSG00000138796	HADH	rs10672899	4	108154443	CA	C	0.0394708	0.00434082	0	1	42265	cis
ENSG00000138796	HADH	rs35752845	4	108460701	C	CA	0.0479943	0.0041283	0	0.414516	43301	cis
ENSG00000138798	EGF	rs6533482	4	109945561	A	G	0.178706	0.00379654	0	0.365959	43301	cis
ENSG00000138798	EGF	rs3756262	4	109911068	T	C	0.214761	0.00749204	0	0.331026	43029	cis
ENSG00000138798	EGF	rs11568978	4	109968753	C	T	0.14563	0.00649568	0	0.998169	43181	cis
ENSG00000138798	EGF	rs4698803	4	109993271	T	A	0.041193	0.00586104	2.09077e-12	1	40220	cis
ENSG00000138801	PAPSS1	rs17618761	4	107693171	A	G	0.901317	0.00379028	0	0.720205	43301	cis
ENSG00000138801	PAPSS1	rs1127006	4	107720161	A	G	-0.566535	0.00463388	0	0.737302	43301	cis
ENSG00000138801	PAPSS1	rs111570972	4	107735430	C	T	0.172211	0.0184416	0	1	35488	cis
ENSG00000138801	PAPSS1	rs4956020	4	107650995	T	C	-0.217513	0.00630435	0	0.733589	43169	cis
ENSG00000138801	PAPSS1	rs2726182	4	107610930	C	T	-0.0922068	0.00598687	0	0.999833	42265	cis
ENSG00000138802	SEC24B	rs6833731	4	110489326	A	G	0.0249205	0.00279093	0	0.254999	43095	cis
ENSG00000138802	SEC24B	rs201947794	4	109634485	G	GAA	-0.019545	0.00283951	5.85088e-12	0.237803	43095	cis
ENSG00000138814	PPP3CA	rs2583399	4	101315757	C	T	-0.120154	0.00269567	0	0.766454	43095	cis
ENSG00000138814	PPP3CA	rs12649313	4	101420352	T	C	0.113526	0.00270096	0	0.0573067	43095	cis
ENSG00000138814	PPP3CA	rs202128482	4	101029353	A	AAAAAAAAAAAAAAAAAAAAG	0.0945104	0.00315741	0	0.673322	43095	cis
ENSG00000138814	PPP3CA	rs62305861	4	101022735	G	A	0.0299173	0.00430109	3.50675e-12	0.689914	42191	cis
ENSG00000138814	PPP3CA	rs143867221	4	101740908	A	G	-0.0209237	0.00286597	2.86215e-13	0.165553	42702	cis
ENSG00000138821	SLC39A8	rs11097779	4	102407954	C	T	0.112404	0.00387132	0	0.157745	38977	cis
ENSG00000138821	SLC39A8	rs6533014	4	102428583	G	A	0.0289819	0.00355394	4.44089e-16	0.659536	38977	cis
ENSG00000138821	SLC39A8	rs72692249	4	102314016	G	A	0.143487	0.00795201	0	1	36089	cis
ENSG00000138821	SLC39A8	rs230539	4	102574375	A	G	0.0362546	0.003828	0	0.127656	38408	cis
ENSG00000138821	SLC39A8	rs201616709	4	102330679	T	TCAG	0.137362	0.00982251	0	0.363123	35248	cis
ENSG00000138829	FBN2	rs372586331	4	56891386	CA	C	-0.0306557	0.00508327	1.63244e-09		40713	trans
ENSG00000139174	PRICKLE1	rs372586331	4	56891386	CA	C	-0.0351832	0.00478017	1.83563e-13		40713	trans
ENSG00000139318	DUSP6	rs4863518	4	139878579	T	C	-0.0261017	0.00372462	2.41962e-12	0.102537	43301	trans
ENSG00000139370	SLC15A4	rs1840540	4	139872913	G	A	-0.0347989	0.00379542	0	0.244557	42601	trans
ENSG00000139410	SDSL	rs17081935	4	56957310	T	C	0.0368976	0.00641635	8.89501e-09	0.0453388	43301	trans
ENSG00000139514	SLC7A1	rs17540220	4	168407138	C	T	0.0350379	0.00642102	4.84946e-08		41023	trans
ENSG00000139618	BRCA2	rs9307811	4	83002716	T	C	0.0466853	0.00552972	0	0.100442	41696	trans
ENSG00000139644	TMBIM6	rs7687559	4	153464773	C	G	-0.0284025	0.00264406	0	0.778733	43301	trans
ENSG00000139644	TMBIM6	rs74906578	4	153482975	T	A	-0.075165	0.0084047	0	0.195312	39952	trans
ENSG00000139644	TMBIM6	rs278981	4	40425993	C	T	-0.0204238	0.00341519	2.22762e-09	0.999955	37590	trans
ENSG00000139644	TMBIM6	4:153592704:G:C	4	153592704	C	G	-0.0165141	0.00276599	2.36633e-09	0.0815997	42265	trans
ENSG00000139899	CBLN3	HGSV_66048	4	101866630	<DEL>	A	0.0335756	0.00581424	7.70834e-09	0.0741975	43095	trans
ENSG00000139970	RTN1	rs1195062306	4	56907401	C	CTT	-0.0372832	0.0063489	4.29567e-09	0.15375	43301	trans
ENSG00000139974	SLC38A6	rs1212705787	4	56898312	C	CAA	0.0432475	0.00756183	1.07033e-08	0.215068	28883	trans
ENSG00000139974	SLC38A6	rs758301735	4	185472079	G	GTT	-0.0605015	0.0110119	3.92491e-08	0.659034	27278	trans
ENSG00000140090	SLC24A4	rs1598858	4	102584938	G	A	-0.0377763	0.00484934	6.66134e-15	0.0536216	41696	trans
ENSG00000140287	HDC	rs2280953	4	87067438	T	C	-0.0416415	0.00544271	1.9984e-14	0.131564	43301	trans
ENSG00000140443	IGF1R	rs4863698	4	139872577	C	G	-0.0337522	0.00335731	0	0.339208	43095	trans
ENSG00000140511	HAPLN3	rs35379804	4	102623450	G	GT	-0.0415546	0.00361787	0	0.0601913	43301	trans
ENSG00000140511	HAPLN3	rs230514	4	102550782	A	G	0.0411261	0.003836	0	0.0594012	41696	trans
ENSG00000140511	HAPLN3	rs2609280	4	88933810	G	A	-0.0238241	0.0040817	5.32141e-09	0.14253	43301	trans
ENSG00000140931	CMTM3	rs60371688	4	102561296	C	T	-0.0252059	0.00391476	1.20508e-10	0.0701899	41696	trans
ENSG00000140939	NOL3	4:56907876:T:TGGCGGCGGC	4	56907875	TGGCGGCGGCGGCGGC	T	0.0470473	0.00672498	2.63545e-12	0.0646295	42554	trans
ENSG00000140948	ZCCHC14	rs1585215	4	102523317	C	T	-0.0415376	0.00437113	0	0.0853367	39108	trans
ENSG00000140968	IRF8	rs4693593	4	83222375	C	T	0.0302486	0.00393808	1.57652e-14	0.0806633	42265	trans
ENSG00000140968	IRF8	rs230526	4	102537668	G	A	0.031726	0.00381331	0	0.0506916	41696	trans
ENSG00000141013	GAS8	rs201269067	4	37506590	CT	C	-0.099829	0.0175933	1.39286e-08	0.998585	39105	trans
ENSG00000141179	PCTP	rs3836562	4	102565140	G	GT	-0.0241773	0.00441612	4.3807e-08	0.0822826	41696	trans
ENSG00000141499	WRAP53	rs6823199	4	83004742	C	T	-0.0350886	0.00476802	1.84963e-13	0.0887399	41696	trans
ENSG00000141736	ERBB2	rs7657530	4	86930956	T	G	0.026118	0.00470074	2.75808e-08		43095	trans
ENSG00000142186	SCYL1	rs1840540	4	139872913	G	A	-0.0276031	0.00309983	0	0.31313	43095	trans
ENSG00000142546	NOSIP	rs397745101	4	38381152	CA	C	0.0132927	0.00226562	4.43424e-09		42265	trans
ENSG00000142694	EVA1B	rs75439943	4	178429786	A	T	-0.0331515	0.00594368	2.43845e-08	0.243714	37417	trans
ENSG00000142731	PLK4	rs368585525	4	82998008	A	AATAATATATAT	-0.0412631	0.00622268	3.33225e-11	0.0668637	39108	trans
ENSG00000142892	PIGK	rs72927138	4	83010534	G	A	-0.0206565	0.00334204	6.37681e-10	0.0670172	41696	trans
ENSG00000142920	AZIN2	rs4648055	4	102594156	A	G	0.0396033	0.00551083	6.65024e-13	0.063437	41696	trans
ENSG00000142961	MOB3C	rs59255093	4	102591419	CAAA	C	0.0272266	0.00473464	8.89734e-09	0.128241	38838	trans
ENSG00000143033	MTF2	rs139398414	4	82974858	C	CA	0.0216878	0.00332289	6.71949e-11	0.0778875	41696	trans
ENSG00000143157	POGK	rs62334147	4	168423854	C	T	-0.0308325	0.00439418	2.27218e-12	0.161143	41083	trans
ENSG00000143164	DCAF6	rs146087803	4	144998505	A	T	-0.0389928	0.00651405	2.15112e-09	0.413362	41589	trans
ENSG00000143183	TMCO1	rs7687559	4	153464773	C	G	-0.0182241	0.00279768	7.31866e-11	0.651607	43301	trans
ENSG00000143224	PPOX	rs12643434	4	83022907	C	T	-0.0317629	0.00431513	1.82743e-13	0.174307	41696	trans
ENSG00000143297	FCRL5	HGSV_66048	4	101866630	<DEL>	A	-0.0296684	0.00522409	1.35361e-08		43095	trans
ENSG00000143363	PRUNE1	rs11736866	4	837393	A	G	-0.0335687	0.0060401	2.73449e-08		31958	trans
ENSG00000143393	PI4KB	rs4647983	4	102525260	C	CTG	0.0456575	0.00371433	0	0.0944888	41696	trans
ENSG00000143418	CERS2	rs71620317	4	153466445	C	G	-0.0233869	0.00365903	1.64204e-10	0.621866	43169	trans
ENSG00000143452	HORMAD1	rs77029111	4	53393764	G	GCCCCCCCCCC	-0.0426554	0.00767999	2.79048e-08	0.071208	42475	trans
ENSG00000143543	JTB	rs62334149	4	168429989	A	G	-0.019584	0.00355148	3.50139e-08		41577	trans
ENSG00000143630	HCN3	rs368214783	4	56918330	C	CA	0.062646	0.00766694	2.22045e-16	0.133717	28025	trans
ENSG00000143776	CDC42BPA	rs57265257	4	56973114	T	A	0.0384335	0.00635366	1.45721e-09	0.093122	40713	trans
ENSG00000143819	EPHX1	rs10462028	4	55432133	A	G	0.0367033	0.0050442	3.43059e-13	0.74115	42300	trans
ENSG00000143842	SOX13	rs11098319	4	78716593	A	G	0.0324757	0.00427572	3.06422e-14	0.151253	41565	trans
ENSG00000143889	HNRNPLL	rs4496586	4	102636154	C	G	-0.0232568	0.00419138	2.87789e-08		41614	trans
ENSG00000144040	SFXN5	rs59255093	4	102591419	CAAA	C	0.020635	0.00366889	1.8624e-08	0.173743	41490	trans
ENSG00000144136	SLC20A1	rs374187209	4	102489660	A	T	0.030071	0.00464355	9.42704e-11	0.619582	41696	trans
ENSG00000144567	RETREG2	rs71620317	4	153466445	C	G	-0.022114	0.0032911	1.82547e-11	0.379289	43169	trans
ENSG00000144645	OSBPL10	rs1985721	4	40145222	T	G	-0.0205297	0.00367309	2.28114e-08		43301	trans
ENSG00000144867	SRPRB	rs71620317	4	153466445	C	G	-0.0203876	0.00336539	1.37822e-09	0.260815	43169	trans
ENSG00000145214	DGKQ	rs873785	4	931361	C	T	0.600047	0.00426486	0	1	34678	cis
ENSG00000145214	DGKQ	rs28504033	4	954852	A	G	0.565827	0.00439685	0	1	34678	cis
ENSG00000145214	DGKQ	rs7377314	4	774626	C	T	0.233385	0.005883	0	1	40108	cis
ENSG00000145214	DGKQ	rs6599374	4	756424	G	T	0.121868	0.00595505	0	1	36152	cis
ENSG00000145214	DGKQ	rs71640369	4	924176	CA	C	-0.21232	0.00545156	0	1	34678	cis
ENSG00000145214	DGKQ	rs754758	4	930492	C	A	0.0681738	0.0053397	0	1	34678	cis
ENSG00000145214	DGKQ	rs10028259	4	857013	G	A	0.0534816	0.00555447	0	1	34678	cis
ENSG00000145214	DGKQ	rs73064427	4	881599	G	A	-0.136501	0.0113945	0	0.999993	34678	cis
ENSG00000145216	FIP1L1	rs13111251	4	53177044	A	G	-0.0207665	0.00402575	2.49033e-07	0.375874	43301	cis
ENSG00000145216	FIP1L1	rs779933999	4	53459277	C	CT	-0.0642468	0.00553602	0	0.123862	43200	cis
ENSG00000145216	FIP1L1	rs10608171	4	53380177	G	GTGAAT	0.0339003	0.00393275	0	0.0707583	43301	cis
ENSG00000145217	SLC26A1	rs3775127	4	892273	A	G	0.151227	0.00798944	0	0.645596	35929	cis
ENSG00000145217	SLC26A1	rs4690332	4	916732	C	T	-0.0914896	0.00648964	0	1	32842	cis
ENSG00000145217	SLC26A1	rs2279178	4	912859	G	A	-0.123875	0.00779595	0	1	35589	cis
ENSG00000145217	SLC26A1	rs35321695	4	1036991	C	T	0.0564683	0.00825835	8.04623e-12	0.999999	31913	cis
ENSG00000145220	LYAR	rs11723339	4	4270159	T	C	-0.22727	0.00354337	0	1	42059	cis
ENSG00000145220	LYAR	rs10937831	4	4270775	T	C	-0.192808	0.0034899	0	1	42059	cis
ENSG00000145220	LYAR	rs869050547	4	4300782	TA	T	0.0379282	0.00366729	0	0.99942	42059	cis
ENSG00000145220	LYAR	rs139194402	4	4348017	A	AGTAAAATAACAAGTTTTGATTGGGTATAG	0.0374993	0.00414615	0	0.093453	43095	cis
ENSG00000145220	LYAR	rs73195892	4	4340040	A	G	-0.193468	0.00995059	0	1	39597	cis
ENSG00000145220	LYAR	rs76146791	4	4243990	A	G	-0.0202813	0.00439097	3.85841e-06	0.345368	41229	cis
ENSG00000145220	LYAR	rs71606945	4	4303784	A	C	-0.148329	0.00919888	0	0.99986	40347	cis
ENSG00000145241	CENPC	rs72640777	4	67511596	T	G	-0.665695	0.00630283	0	1	23544	cis
ENSG00000145241	CENPC	rs35704205	4	67467547	A	T	-0.678344	0.0114437	0	1	23154	cis
ENSG00000145241	CENPC	rs72642306	4	67561178	A	G	-0.68309	0.0126227	0	0.994474	22426	cis
ENSG00000145241	CENPC	rs1387236172	4	67357375	C	CAAAA	-0.415582	0.0101964	0	1	23568	cis
ENSG00000145241	CENPC	rs71219042	4	67458352	TACACACACAC	T	-0.267332	0.00589221	0	1	26292	cis
ENSG00000145241	CENPC	rs142046835	4	67468438	G	GA	0.15433	0.00474959	0	0.42987	27196	cis
ENSG00000145241	CENPC	rs1484182	4	67742670	A	G	-0.0625554	0.00517449	0	0.241385	26059	cis
ENSG00000145241	CENPC	rs55792839	4	67522594	C	T	0.0823067	0.00535522	0	0.406846	27196	cis
ENSG00000145244	CORIN	rs6858440	4	47915457	G	A	0.648038	0.00528021	0		42831	cis
ENSG00000145244	CORIN	rs200943719	4	51948768	CT	C	0.151476	0.0232331	7.03783e-11		28142	intermediate
ENSG00000145244	CORIN	rs4864728	4	53151804	C	A	-0.0410996	0.0065101	2.73312e-10		42831	trans
ENSG00000145246	ATP10D	rs13106855	4	47411505	A	G	-0.182026	0.00398706	0	1	43301	cis
ENSG00000145246	ATP10D	rs978094	4	47876288	T	C	0.107787	0.00408332	0	0.298154	43301	cis
ENSG00000145246	ATP10D	rs4391005	4	47543111	G	A	-0.0828931	0.00411371	0	1	43301	cis
ENSG00000145246	ATP10D	rs56379529	4	47489069	T	C	0.113445	0.00419474	0	1	43301	cis
ENSG00000145246	ATP10D	rs17600665	4	47415569	G	A	-0.0579189	0.00573567	0	0.393043	43301	cis
ENSG00000145246	ATP10D	rs58951455	4	47482476	T	C	-0.0604682	0.00428852	0	0.999997	43301	cis
ENSG00000145246	ATP10D	rs35400340	4	47624879	G	GA	0.0569172	0.00404434	0	0.999387	43301	cis
ENSG00000145246	ATP10D	rs11728248	4	47504944	A	G	0.0345057	0.00490569	2.00973e-12	0.387023	43301	cis
ENSG00000145247	OCIAD2	rs1196394311	4	48956749	C	CAA	0.0312929	0.00301786	0	0.855175	42732	cis
ENSG00000145284	SCD5	rs4615165	4	82842656	C	T	-0.795156	0.00474756	0	0.460767	38902	cis
ENSG00000145284	SCD5	rs11462424	4	82786792	TA	T	-0.300138	0.00619001	0	1	37752	cis
ENSG00000145284	SCD5	4:82786793:T:TAA	4	82786792	TAA	T	-0.220489	0.0069811	0	1	36077	cis
ENSG00000145287	PLAC8	rs11099569	4	83092356	G	T	0.0590128	0.00426915	0	0.992031	39068	cis
ENSG00000145287	PLAC8	rs11099567	4	83091880	T	C	0.0866318	0.00444632	0	1	39068	cis
ENSG00000145287	PLAC8	rs57364887	4	83085544	G	A	-0.0547206	0.00505065	0	0.475616	39068	cis
ENSG00000145287	PLAC8	rs10021035	4	83118161	G	C	0.113894	0.00440407	0	0.991644	42265	cis
ENSG00000145287	PLAC8	rs4693567	4	83140815	T	C	0.0586058	0.00419299	0	0.993819	42265	cis
ENSG00000145287	PLAC8	rs6535445	4	83230274	C	T	-0.0973617	0.00426819	0	0.461273	42265	cis
ENSG00000145287	PLAC8	rs6837050	4	83287256	A	G	-0.0908738	0.00491955	0	0.405669	42265	cis
ENSG00000145293	ENOPH1	rs2516818	4	82427745	C	T	-0.0882948	0.00446203	0	0.902508	41696	cis
ENSG00000145293	ENOPH1	rs28362576	4	82430452	T	G	0.111475	0.00574414	0	0.163142	41696	cis
ENSG00000145293	ENOPH1	rs17005633	4	82400655	T	C	-0.0338321	0.00411926	2.22045e-16	0.250113	43200	cis
ENSG00000145293	ENOPH1	rs10014975	4	82477422	G	A	-0.0251965	0.00315951	1.55431e-15	0.185172	42265	cis
ENSG00000145331	TRMT10A	rs71612700	4	99580626	T	C	-0.262966	0.0119815	0	0.293335	40109	cis
ENSG00000145331	TRMT10A	rs4699383	4	99545854	G	T	0.0543803	0.0045626	0	0.220169	43301	cis
ENSG00000145331	TRMT10A	rs35107102	4	99580664	T	C	0.159182	0.0108481	0	0.066769	42114	cis
ENSG00000145331	TRMT10A	rs111939282	4	99523681	C	T	-0.0717133	0.0123273	5.97536e-09	0.464815	38769	cis
ENSG00000145331	TRMT10A	rs79006309	4	99437794	A	G	0.0928349	0.0140398	3.78455e-11	1	35500	cis
ENSG00000145331	TRMT10A	rs397830611	4	99607973	TA	T	0.0759158	0.00642014	0	0.103777	43301	cis
ENSG00000145332	KLHL8	rs778435008	4	87209856	G	T	0.299479	0.0085212	0	1	39084	cis
ENSG00000145332	KLHL8	rs36123985	4	87191901	A	T	0.119365	0.00529546	0	0.110391	40887	cis
ENSG00000145332	KLHL8	rs111380456	4	87157673	G	A	0.0762863	0.00874944	0	1	39679	cis
ENSG00000145332	KLHL8	rs35717106	4	87209848	G	GT	0.104383	0.00369013	0	1	43301	cis
ENSG00000145332	KLHL8	rs74505316	4	87161791	TA	T	-0.0456514	0.00747034	9.89963e-10	0.209264	42386	cis
ENSG00000145332	KLHL8	rs113071385	4	87197666	C	T	-0.115166	0.00795116	0	0.717159	39403	cis
ENSG00000145332	KLHL8	rs199551431	4	87302418	AT	A	-0.112555	0.00915027	0	0.101423	39794	cis
ENSG00000145332	KLHL8	rs12650451	4	87883726	T	G	0.027861	0.00396067	2.00084e-12	0.267255	43301	cis
ENSG00000145335	SNCA	rs2245801	4	89836689	C	T	-0.168566	0.00370895	0	1	41565	cis
ENSG00000145335	SNCA	rs2572322	4	89713395	C	G	-0.0276313	0.00334891	2.22045e-16	0.0746141	40817	cis
ENSG00000145335	SNCA	rs6838943	4	89900191	A	G	-0.117096	0.00761658	0	0.494526	41510	cis
ENSG00000145335	SNCA	rs7686794	4	143927920	G	A	-0.0230956	0.00366647	2.99286e-10	0.0121499	41572	trans
ENSG00000145337	PYURF	rs58722846	4	88513025	G	GT	0.0564103	0.00544565	0	0.990647	22535	cis
ENSG00000145337	PYURF	rs62309962	4	88231838	C	A	-0.0372623	0.00494316	4.77396e-14	0.338519	22805	cis
ENSG00000145348	TBCK	rs77562460	4	106286258	A	C	0.145857	0.00506102	0	0.936286	42340	cis
ENSG00000145348	TBCK	rs74571473	4	106125438	C	T	0.072385	0.00474134	0	0.998261	42032	cis
ENSG00000145348	TBCK	rs147363549	4	106365812	A	AATTGTTAGTAATAGTCTATACAGGGCTGTGTGGACT	0.267444	0.0116529	0	0.999985	37142	cis
ENSG00000145349	CAMK2D	rs112157999	4	113810307	TTG	T	0.254908	0.00567971	0	0.438056	42801	cis
ENSG00000145349	CAMK2D	rs10006132	4	113822491	A	G	0.186029	0.00448838	0	0.406743	41385	cis
ENSG00000145349	CAMK2D	rs145611300	4	113450611	A	ATTAAT	-0.0636337	0.00430549	0	1	43301	cis
ENSG00000145349	CAMK2D	rs34332128	4	113778386	G	A	0.0851364	0.00460459	0	0.698779	43301	cis
ENSG00000145349	CAMK2D	rs13145559	4	113803741	G	A	0.0435185	0.00349546	0	0.690499	43301	cis
ENSG00000145349	CAMK2D	rs8175	4	113761410	G	A	-0.137713	0.00551269	0	0.999996	42265	cis
ENSG00000145349	CAMK2D	rs6812422	4	113750687	T	C	0.0229697	0.00357802	1.36567e-10	0.432935	43301	cis
ENSG00000145349	CAMK2D	rs17532826	4	113782811	A	G	0.076868	0.00447519	0	0.678181	43301	cis
ENSG00000145354	CISD2	rs35820442	4	102904470	CAT	C	-0.0861692	0.00424812	0	0.104145	42265	cis
ENSG00000145354	CISD2	rs6533039	4	102938381	G	A	-0.0293913	0.0044997	6.49631e-11	0.663745	43169	cis
ENSG00000145354	CISD2	rs1195923041	4	102757329	CA	C	-0.219564	0.016594	0	0.66692	35150	cis
ENSG00000145365	TIFA	rs6533601	4	112281718	T	C	-0.228561	0.00412034	0	0.796946	43301	cis
ENSG00000145365	TIFA	rs2280499	4	112231334	A	G	-0.225023	0.00412934	0	0.618303	41993	cis
ENSG00000145365	TIFA	rs909031	4	112284984	G	C	-0.0849494	0.00490209	0	1	43169	cis
ENSG00000145365	TIFA	rs28599866	4	112181593	G	A	-0.112767	0.00448276	0	0.489209	43301	cis
ENSG00000145365	TIFA	rs1379902750	4	112224516	C	CTT	-0.173761	0.00570384	0	1	42265	cis
ENSG00000145365	TIFA	rs869238485	4	112189370	C	CAAA	-0.129972	0.00625787	0	1	43301	cis
ENSG00000145365	TIFA	rs11938060	4	112313579	T	C	0.0677338	0.00520403	0	0.562224	42265	cis
ENSG00000145365	TIFA	rs139272352	4	112306810	T	C	-0.169421	0.0089801	0	1	38229	cis
ENSG00000145365	TIFA	rs186659765	4	112092497	T	A	-0.0636365	0.0103732	8.53072e-10	0.861368	42139	cis
ENSG00000145375	SPATA5	rs77088263	4	122922586	G	A	0.103492	0.00608576	0	0.236841	41311	cis
ENSG00000145375	SPATA5	rs202088943	4	123000473	T	C	-0.0643953	0.0052794	0	0.969893	43095	cis
ENSG00000145375	SPATA5	rs60133174	4	123432508	C	T	-0.0371646	0.00679366	4.48807e-08	0.391613	42191	cis
ENSG00000145386	CCNA2	rs769236	4	121823883	T	C	-0.109134	0.0051355	0	0.0832957	43301	cis
ENSG00000145388	METTL14	rs55634130	4	118733938	T	C	-0.234374	0.00753665	0	0.253317	38305	cis
ENSG00000145388	METTL14	rs3087958	4	118711224	G	A	-0.0319559	0.00355505	0	0.134651	43095	cis
ENSG00000145388	METTL14	rs4834698	4	118710474	C	T	0.0706409	0.00368342	0	0.249066	43095	cis
ENSG00000145390	USP53	rs138204164	4	119202262	G	C	1.14691	0.00413967	0	1	43062	cis
ENSG00000145390	USP53	rs34049297	4	119313567	C	T	0.246346	0.00458091	0	0.860482	43301	cis
ENSG00000145390	USP53	rs1381559917	4	119110673	AT	A	0.195682	0.00518812	0	1	42283	cis
ENSG00000145390	USP53	rs200474246	4	119132501	AGT	A	-0.21112	0.00466044	0	0.98424	43301	cis
ENSG00000145391	SETD7	rs7699967	4	139565932	A	C	0.0644574	0.0062504	0	0.999409	40021	cis
ENSG00000145391	SETD7	rs12500887	4	139189280	G	C	-0.0438331	0.00433476	0	0.179041	43301	cis
ENSG00000145391	SETD7	rs795615	4	139577644	G	A	-0.0278501	0.00369321	4.66294e-14	0.494244	42265	cis
ENSG00000145391	SETD7	rs11373407	4	139521271	CA	C	0.11392	0.0126704	0	0.999987	35155	cis
ENSG00000145391	SETD7	rs13140121	4	138926548	T	C	0.0307921	0.00533904	8.05279e-09	0.141285	41385	cis
ENSG00000145391	SETD7	rs8192002	4	139664596	C	A	0.0195847	0.00421222	3.32755e-06	0.894943	43169	cis
ENSG00000145391	SETD7	rs2725787	4	139530082	T	G	0.0162847	0.00363624	7.51877e-06	0.188597	42265	cis
ENSG00000145414	NAF1	rs936562	4	163166802	T	A	-0.152755	0.00558893	0	0.99956	42265	cis
ENSG00000145416	MARCHF1	rs7675209	4	163510953	T	C	-0.0473901	0.00272397	0	0.999999	43095	cis
ENSG00000145416	MARCHF1	rs11453327	4	163495083	CT	C	-0.0937784	0.00233791	0	1	43095	cis
ENSG00000145416	MARCHF1	rs75166030	4	163523324	AT	A	0.0505783	0.00305715	0	1	43095	cis
ENSG00000145416	MARCHF1	rs146394031	4	163488942	T	C	0.0356902	0.00342821	0	1	43095	cis
ENSG00000145423	SFRP2	rs17030437	4	153783073	A	C	0.218866	0.00550858	0	0.642305	40478	cis
ENSG00000145423	SFRP2	rs574452281	4	153836153	G	GT	0.191729	0.00616792	0	0.999933	36107	cis
ENSG00000145423	SFRP2	rs4696492	4	153758829	A	T	0.157572	0.00575168	0	0.4096	42262	cis
ENSG00000145425	RPS3A	rs78946251	4	151061197	G	A	-0.34665	0.00623413	0	0.692699	42297	cis
ENSG00000145425	RPS3A	rs796329164	4	150970550	T	TGTGTGTACAC	-0.308902	0.00718329	0	1	41904	cis
ENSG00000145425	RPS3A	rs28593016	4	151126213	T	C	-0.324267	0.00582865	0	1	42703	cis
ENSG00000145425	RPS3A	rs141312947	4	151050363	A	C	-0.296579	0.00951456	0	1	37522	cis
ENSG00000145428	RNF175	rs6857680	4	153757211	C	A	0.230993	0.00518635	0	0.998311	28883	cis
ENSG00000145428	RNF175	rs6855273	4	153802875	T	C	0.202408	0.00534693	0	0.648232	28883	cis
ENSG00000145428	RNF175	rs870520	4	153834871	C	G	0.157199	0.00582967	0	0.533631	24512	cis
ENSG00000145431	PDGFC	rs6816767	4	156782780	G	A	-0.194329	0.00579743	0	0.783913	43301	cis
ENSG00000145431	PDGFC	rs28510474	4	156746491	C	T	-0.14518	0.00629354	0	0.620459	43301	cis
ENSG00000145431	PDGFC	rs72685519	4	157042667	C	T	0.0506603	0.00690398	2.1716e-13	0.307733	42265	cis
ENSG00000145431	PDGFC	rs2165829	4	156917774	A	G	0.081681	0.00521534	0	0.20598	43301	cis
ENSG00000145431	PDGFC	rs6851803	4	156936041	G	C	0.119071	0.00775952	0	0.999997	40571	cis
ENSG00000145431	PDGFC	4:156498404:C:CTTT	4	156498401	CTTT	C	-0.092777	0.00821323	0	0.20199	43301	cis
ENSG00000145431	PDGFC	rs72970934	4	156569352	C	T	-0.121222	0.0098406	0	0.316758	43301	cis
ENSG00000145431	PDGFC	rs4311353	4	156638509	C	G	-0.0648196	0.00516585	0	0.287853	43301	cis
ENSG00000145431	PDGFC	rs4234917	4	158130284	T	C	-0.0459987	0.00723011	1.99013e-10	0.107322	42265	intermediate
ENSG00000145431	PDGFC	rs201775451	4	156922155	A	AGTGTGT	-0.135187	0.0131756	0	0.968652	42044	cis
ENSG00000145439	CBR4	rs377591717	4	168958266	G	GA	0.423092	0.00545879	0	0.944588	41595	cis
ENSG00000145439	CBR4	rs12643033	4	168843161	G	T	0.244297	0.00606143	0	0.76835	40546	cis
ENSG00000145439	CBR4	rs28599752	4	168882348	G	A	-0.0689615	0.00387414	0	1	42265	cis
ENSG00000145439	CBR4	rs28371817	4	169010117	A	G	0.213855	0.00503562	0	0.999498	38302	cis
ENSG00000145439	CBR4	rs4529010	4	168930162	G	T	0.0598216	0.00826898	4.67404e-13	1	38713	cis
ENSG00000145439	CBR4	rs7376433	4	169290184	A	G	-0.0376279	0.00366846	0	0.219255	43301	cis
ENSG00000145439	CBR4	rs528814890	4	92219195	C	CA	-0.0442877	0.00781883	1.4768e-08	0.155845	42176	trans
ENSG00000145476	CYP4V2	rs7663027	4	186191475	C	G	-0.384868	0.00479336	0	1	42059	cis
ENSG00000145476	CYP4V2	rs10866290	4	186193325	C	T	-0.175885	0.00507184	0	1	42059	cis
ENSG00000145476	CYP4V2	rs2292427	4	186199715	C	T	0.376479	0.00601012	0	0.999999	43095	cis
ENSG00000145476	CYP4V2	rs6552962	4	186202630	C	T	-0.259278	0.00530804	0	1	43095	cis
ENSG00000145476	CYP4V2	rs4426832	4	186185137	A	C	0.165959	0.00490429	0	0.481038	42059	cis
ENSG00000145476	CYP4V2	rs4253287	4	186245693	A	G	0.175823	0.00457351	0	0.765388	43095	cis
ENSG00000145476	CYP4V2	rs144276707	4	186244546	A	G	0.0571387	0.00731182	5.55112e-15	0.636145	43095	cis
ENSG00000145476	CYP4V2	rs4253414	4	186275699	C	T	-0.235157	0.0174691	0	1	36689	cis
ENSG00000146054	TRIM7	rs11133467	4	56857887	C	T	-0.0634931	0.00853949	1.04361e-13	0.766911	43068	trans
ENSG00000146054	TRIM7	rs774173223	4	56901169	CAA	C	0.0468541	0.00687472	9.39893e-12	0.105593	43301	trans
ENSG00000146072	TNFRSF21	rs13122305	4	83231820	A	G	-0.0401098	0.00597678	1.9339e-11	0.211082	42059	trans
ENSG00000146250	PRSS35	rs10027407	4	79976845	G	C	0.040397	0.00719903	2.00643e-08	0.0362077	32084	trans
ENSG00000146535	GNA12	rs13118508	4	1135832	G	A	0.0294511	0.0048135	9.44951e-10	0.4604	42397	trans
ENSG00000146826	TRAPPC14	rs195142	4	105075418	A	G	0.0205111	0.00340303	1.66713e-09	0.163316	42988	trans
ENSG00000146904	EPHA1	rs230525	4	102537720	A	G	-0.0360142	0.00442273	4.44089e-16	0.0694582	40838	trans
ENSG00000147119	CHST7	rs138341776	4	102485757	T	TA	0.0495753	0.00600953	2.22045e-16	0.361576	39108	trans
ENSG00000147138	GPR174	rs35379804	4	102623450	G	GT	-0.0232497	0.00338749	6.72344e-12		43095	trans
ENSG00000147168	IL2RG	rs2168805	4	102489877	T	A	0.0321789	0.0030571	0	0.115344	41696	trans
ENSG00000147394	ZNF185	rs62331151	4	105152352	G	A	0.0284528	0.00525682	6.21345e-08	0.0671009	43095	trans
ENSG00000147416	ATP6V1B2	rs17081933	4	56956703	A	T	0.0271641	0.00287634	0	0.103995	42601	trans
ENSG00000147416	ATP6V1B2	rs4863698	4	139872577	C	G	-0.0168632	0.00239121	1.7617e-12	0.409321	42601	trans
ENSG00000147457	CHMP7	rs57463114	4	102621538	G	GC	-0.0222883	0.00293378	3.01981e-14	0.283025	43095	trans
ENSG00000147535	PLPP5	rs1479268653	4	1848715	CA	C	0.0392525	0.00704216	2.49066e-08		23910	trans
ENSG00000147669	POLR2K	rs2173230	4	54823589	T	C	0.020528	0.00367087	2.24321e-08	0.0874977	42265	trans
ENSG00000147874	HAUS6	rs28615685	4	82993352	C	G	-0.0361269	0.00373617	0	0.256422	24690	trans
ENSG00000148180	GSN	rs170731	4	102527746	A	T	-0.054136	0.003887	0	0.0824456	41696	trans
ENSG00000148200	NR6A1	rs72696114	4	102495959	C	T	0.0291358	0.00462731	3.04491e-10	0.0732752	41490	trans
ENSG00000148229	POLE3	rs13111599	4	82995884	G	A	0.0505665	0.00433846	0	0.14765	27278	trans
ENSG00000148346	LCN2	rs12647788	4	82611223	G	C	-0.0399395	0.00722725	3.27179e-08		28751	trans
ENSG00000148516	ZEB1	rs575511545	4	102625838	AATTTTATTTT	A	0.026989	0.00494222	4.73696e-08	0.987295	36601	trans
ENSG00000148600	CDHR1	rs6855856	4	159037827	T	C	0.0404103	0.00721906	2.17178e-08	0.643153	42760	trans
ENSG00000148926	ADM	rs55762216	4	56899565	C	G	0.0272393	0.00427304	1.8333e-10	0.087888	43301	trans
ENSG00000149131	SERPING1	rs72627509	4	56972885	G	C	0.02967	0.00469183	2.55259e-10	0.29249	43301	trans
ENSG00000149212	SESN3	rs7661969	4	112198650	G	A	-0.0201216	0.00343209	4.55148e-09	0.102209	43301	trans
ENSG00000149269	PAK1	rs72696109	4	102491188	G	T	0.0197589	0.00312281	2.49532e-10	0.0962256	41696	trans
ENSG00000149499	EML3	rs230492	4	102564623	G	A	0.0222734	0.0032782	1.08755e-11	0.0922917	41696	trans
ENSG00000149516	MS4A3	rs67445452	4	82621463	T	C	-0.0601449	0.00672799	0	0.17468	42963	trans
ENSG00000149531	FRG1BP	rs7697858	4	139093477	T	C	0.0527048	0.00828583	2.00661e-10	0.0603054	24770	trans
ENSG00000149557	FEZ1	rs35185023	4	102526923	C	CGT	-0.033575	0.00524615	1.55454e-10	0.268053	41696	trans
ENSG00000149564	ESAM	rs79403652	4	153535849	A	T	0.041765	0.00726962	9.18427e-09	0.322937	40672	trans
ENSG00000149564	ESAM	rs16839178	4	6730933	A	G	0.0220351	0.00344817	1.65493e-10	0.281068	43095	trans
ENSG00000149636	DSN1	rs13111599	4	82995884	G	A	0.0781021	0.0063258	0	0.187714	41696	trans
ENSG00000149798	CDC42EP2	rs4863698	4	139872577	C	G	-0.0517031	0.00434139	0	0.399628	42732	trans
ENSG00000149823	VPS51	rs139678550	4	82911301	TG	T	-0.0488639	0.00232036	0	0.159743	41229	trans
ENSG00000149929	HIRIP3	rs35895091	4	82913620	G	A	0.0320348	0.00416249	1.39888e-14	0.176778	41696	trans
ENSG00000150625	GPM6A	rs1564880	4	176020158	C	T	0.570609	0.00730757	0	1	40363	cis
ENSG00000150625	GPM6A	rs2333389	4	176032535	C	T	-0.558396	0.00749313	0	0.999797	40363	cis
ENSG00000150625	GPM6A	rs34399390	4	176010994	A	G	-0.0627036	0.00747812	0	0.380417	40102	cis
ENSG00000150625	GPM6A	rs4690647	4	175951769	A	G	0.288435	0.00608997	0	0.416837	40363	cis
ENSG00000150627	WDR17	rs6810644	4	176064882	T	A	0.098359	0.00587823	0	1	42576	cis
ENSG00000150627	WDR17	rs189641006	4	176155546	G	T	0.319794	0.0177543	0	0.999992	39063	cis
ENSG00000150627	WDR17	rs72706340	4	176083775	G	C	0.202789	0.00967458	0	0.700133	42576	cis
ENSG00000150627	WDR17	rs7690713	4	176054763	A	G	-0.0460829	0.00597899	1.28786e-14	0.92942	41672	cis
ENSG00000150627	WDR17	rs17611770	4	175929894	T	A	-0.0526176	0.00737769	9.89209e-13	0.27931	42444	cis
ENSG00000150961	SEC24D	rs10014947	4	119358922	A	G	0.0427954	0.00313324	0	0.168235	43301	cis
ENSG00000150961	SEC24D	rs114940990	4	118837413	G	A	0.0653724	0.00640556	0	0.0178927	39113	cis
ENSG00000150961	SEC24D	rs10471012	4	118847862	T	C	0.0503243	0.00452872	0	0.318209	43301	cis
ENSG00000151012	SLC7A11	rs34693752	4	138231323	C	CT	0.343263	0.0134142	0	0.903872	40174	cis
ENSG00000151012	SLC7A11	rs397759748	4	138163911	GTGTT	G	-0.137975	0.00633824	0	0.871745	40713	cis
ENSG00000151012	SLC7A11	rs6850624	4	138263510	C	T	0.18535	0.00861941	0	0.999991	39677	cis
ENSG00000151012	SLC7A11	rs78287634	4	138931442	C	T	0.0607808	0.00731513	0	0.757002	40606	cis
ENSG00000151012	SLC7A11	rs299104	4	138505384	T	C	0.0281739	0.00603951	3.08712e-06	0.073415	40713	cis
ENSG00000151014	NOCT	rs74466006	4	138931443	A	G	0.261317	0.011028	0	0.999571	24379	cis
ENSG00000151014	NOCT	rs79205798	4	138923000	T	C	0.0647393	0.0098881	5.86298e-11	0.653834	26188	cis
ENSG00000151014	NOCT	rs145429765	4	139102887	GT	G	0.0972585	0.0185805	1.65492e-07	0.999999	22643	cis
ENSG00000151136	BTBD11	rs1298270988	4	56914922	C	CTT	0.0396855	0.00652706	1.20074e-09	0.0801377	43301	trans
ENSG00000151136	BTBD11	rs62297740	4	65677894	A	G	0.0392763	0.00714137	3.80155e-08	0.654534	41385	trans
ENSG00000151150	ANK3	rs78127669	4	125498708	G	A	-0.0632568	0.0114044	2.91135e-08	0.2884	40064	trans
ENSG00000151176	PLBD2	rs368214783	4	56918330	C	CA	0.0374546	0.00462784	6.66134e-16	0.0746652	43301	trans
ENSG00000151240	DIP2C	rs3775572	4	184448298	A	G	-0.102352	0.013849	1.46105e-13	0.998568	34879	trans
ENSG00000151240	DIP2C	rs137946810	4	184470996	AAC	A	0.0431788	0.00635896	1.1195e-11	0.396795	42265	trans
ENSG00000151247	EIF4E	rs11423192	4	98944914	AT	A	-0.0708058	0.00528476	6.20193e-41		38255	cis
ENSG00000151458	ANKRD50	rs2242378	4	124711426	T	C	-0.273444	0.00431404	0	1	43095	cis
ENSG00000151458	ANKRD50	rs200572486	4	124644421	T	A	0.105536	0.003628	0	1	43095	cis
ENSG00000151458	ANKRD50	rs11724452	4	124357303	C	A	0.0374148	0.00600049	4.50922e-10	0.107053	40347	cis
ENSG00000151458	ANKRD50	rs74649963	4	124899766	T	A	-0.0632597	0.0121682	2.00598e-07	0.711619	38993	cis
ENSG00000151458	ANKRD50	rs369689672	4	124449193	T	TGTGTGTGTGTGC	-0.0253139	0.00490089	2.40226e-07	0.993201	43095	cis
ENSG00000151466	SCLT1	rs921377	4	128958589	A	G	-0.226575	0.00455586	0	0.647251	28883	cis
ENSG00000151466	SCLT1	rs12512680	4	129152075	T	C	-0.0953299	0.00433901	0	0.139875	28883	cis
ENSG00000151466	SCLT1	rs59196871	4	129327192	A	T	-0.0796939	0.00541518	0	0.560122	28883	cis
ENSG00000151470	C4orf33	rs337277	4	129109497	G	A	-0.493713	0.00566794	0	0.998793	28883	cis
ENSG00000151470	C4orf33	rs57501568	4	128967632	T	G	0.509481	0.00609162	0	1	28751	cis
ENSG00000151470	C4orf33	rs12511477	4	129191393	T	C	-0.0497992	0.00544873	0	0.999984	28883	cis
ENSG00000151470	C4orf33	rs59634627	4	129326805	A	G	-0.137687	0.00626468	0	0.276479	28883	cis
ENSG00000151503	NCAPD3	rs10011106	4	82975071	G	C	0.0468016	0.00428232	0	0.0864324	41696	trans
ENSG00000151552	QDPR	rs67496406	4	17512134	C	CG	-0.918374	0.00441633	0	1	42535	cis
ENSG00000151552	QDPR	rs1609903	4	17531705	C	G	0.765021	0.00531401	0	1	42535	cis
ENSG00000151552	QDPR	rs2053882	4	17464081	A	G	-0.0957152	0.00635374	0	1	43301	cis
ENSG00000151552	QDPR	rs1049601	4	17486723	A	G	0.132083	0.0123753	0	0.577904	40805	cis
ENSG00000151611	MMAA	rs11721553	4	145651075	A	G	-0.27178	0.00836185	0	0.695163	41517	cis
ENSG00000151611	MMAA	rs2036136	4	145710078	T	C	-0.0523217	0.00482707	0	0.437357	43301	cis
ENSG00000151611	MMAA	rs7669566	4	145641543	G	A	-0.0349917	0.00590861	3.17731e-09	0.540923	43301	cis
ENSG00000151611	MMAA	rs78606396	4	145621582	G	C	0.252494	0.0155828	0	0.633368	39782	cis
ENSG00000151611	MMAA	rs112822602	4	145619156	T	C	-0.127445	0.0168792	4.32987e-14	0.999995	38192	cis
ENSG00000151611	MMAA	rs796559477	4	145425200	G	C	0.167427	0.0148432	0	0.865092	39497	cis
ENSG00000151612	ZNF827	rs34221205	4	145846161	A	C	0.0714824	0.00377817	0	0.229488	43301	cis
ENSG00000151612	ZNF827	rs62328081	4	145984993	A	G	0.0547536	0.00784645	2.99116e-12	0.657465	39230	cis
ENSG00000151612	ZNF827	rs2048161	4	145932013	G	A	0.0562754	0.00651051	0	0.999997	35957	cis
ENSG00000151612	ZNF827	rs6825093	4	146058834	T	C	-0.0203774	0.00389489	1.67848e-07	0.196145	43301	cis
ENSG00000151612	ZNF827	rs230542	4	102577298	C	T	0.023557	0.00366463	1.29116e-10	0.0231002	41696	trans
ENSG00000151612	ZNF827	4:145633197:C:CTT	4	145633196	CTT	C	-0.0684595	0.0109556	4.13601e-10	0.151948	39914	cis
ENSG00000151623	NR3C2	rs6817545	4	148056238	C	T	0.0518725	0.00316812	0	0.991497	43095	cis
ENSG00000151623	NR3C2	rs7671250	4	148443628	A	G	0.0361121	0.00466109	9.32587e-15	0.169836	41958	cis
ENSG00000151623	NR3C2	rs11386119	4	148346825	GT	G	-0.0247675	0.00323175	1.79856e-14	0.303013	42059	cis
ENSG00000151623	NR3C2	rs11381917	4	148326234	CAA	C	0.0451496	0.00781051	7.44245e-09	0.208188	40275	cis
ENSG00000151718	WWC2	rs142302715	4	183098706	T	C	0.342704	0.0131518	0	1	35730	cis
ENSG00000151718	WWC2	rs112505122	4	183082632	T	G	-0.306583	0.012436	0	0.795459	39776	cis
ENSG00000151718	WWC2	4:183149624:T:TAA	4	183149621	TAA	T	0.346916	0.0181766	0	1	34809	cis
ENSG00000151718	WWC2	rs114170858	4	183097880	G	T	0.228513	0.0188009	0	0.992357	36525	cis
ENSG00000151718	WWC2	rs2278923	4	183011481	G	A	0.0776794	0.0071326	0	0.514666	41229	cis
ENSG00000151725	CENPU	rs11728389	4	184700892	T	C	0.63724	0.00616822	0	0.979231	23572	cis
ENSG00000151725	CENPU	rs2696036	4	184690262	T	C	-0.413583	0.00849577	0	1	24608	cis
ENSG00000151725	CENPU	rs59712748	4	184702819	T	C	-0.321766	0.00840706	0	1	23572	cis
ENSG00000151725	CENPU	rs111227463	4	184671821	T	C	-0.356075	0.0117021	0	1	21687	cis
ENSG00000151725	CENPU	rs867613473	4	184786428	G	A	-0.282808	0.0130519	0	1	21788	cis
ENSG00000151726	ACSL1	rs34202162	4	184812455	A	G	0.0277639	0.00283812	0	0.975143	42265	cis
ENSG00000151726	ACSL1	rs6830690	4	184855496	A	G	0.0137794	0.00293952	2.76373e-06	0.180935	42265	cis
ENSG00000151726	ACSL1	rs111738099	4	184813644	T	C	-0.0590471	0.00929712	2.13763e-10	0.986994	36437	cis
ENSG00000151729	SLC25A4	rs6819525	4	185142537	T	A	-0.291437	0.0105514	0	0.876861	40042	cis
ENSG00000151729	SLC25A4	rs3108227	4	185257124	G	T	0.112946	0.00445668	0	0.626968	42963	cis
ENSG00000151729	SLC25A4	rs12501185	4	185282110	G	A	0.113636	0.0045127	0	0.172772	43095	cis
ENSG00000151729	SLC25A4	rs12650980	4	185215215	T	C	0.0602239	0.00457033	0	0.389294	42963	cis
ENSG00000151729	SLC25A4	rs70962552	4	185155944	C	CA	0.140815	0.00618153	0	1	41041	cis
ENSG00000151729	SLC25A4	rs36063074	4	185167872	A	G	0.120501	0.0118736	0	0.99983	37767	cis
ENSG00000151806	GUF1	rs35191289	4	44694797	GT	G	-0.118747	0.00383461	0	0.208926	43301	cis
ENSG00000151806	GUF1	rs12499960	4	44685384	G	A	0.0561464	0.00422831	0	1	43301	cis
ENSG00000151849	CENPJ	rs13435203	4	82998470	A	G	-0.071755	0.00569091	0	0.173639	40996	trans
ENSG00000151914	DST	rs35379804	4	102623450	G	GT	-0.0285247	0.00520542	4.25803e-08	0.0263031	42395	trans
ENSG00000151929	BAG3	rs4496586	4	102636154	C	G	0.0294474	0.00372016	2.44249e-15	0.0800464	43301	trans
ENSG00000152193	OBI1	rs897944	4	83020677	C	A	-0.0243866	0.00401466	1.24468e-09	0.0820153	41490	trans
ENSG00000152359	POC5	rs4302451	4	82899017	A	G	0.0322974	0.00559575	7.84394e-09	0.0704019	41490	trans
ENSG00000152380	FAM151B	rs5858769	4	62464507	G	GC	-0.0295794	0.00537747	3.7845e-08	0.801932	42265	trans
ENSG00000152422	XRCC4	rs1250664630	4	83020773	CT	C	-0.0306689	0.00454178	1.45204e-11	0.122465	41696	trans
ENSG00000152492	CCDC50	rs10711129	4	102584627	C	CA	-0.0287382	0.00450883	1.84447e-10	0.0410394	41490	trans
ENSG00000152784	PRDM8	rs139174909	4	80195498	T	TTG	-0.207325	0.00509842	0	1	43301	cis
ENSG00000152784	PRDM8	rs1379701	4	80225178	G	A	-0.147381	0.00515367	0	0.0525462	42265	cis
ENSG00000152784	PRDM8	rs115397861	4	80176263	C	T	-0.29269	0.00993341	0	0.238819	38077	cis
ENSG00000152784	PRDM8	rs6824433	4	79935997	A	C	-0.0710504	0.00563987	0	0.30449	43194	cis
ENSG00000152784	PRDM8	rs35487995	4	80041995	T	G	-0.122339	0.00890326	0	0.0477789	40553	cis
ENSG00000152784	PRDM8	rs141241985	4	80183819	T	C	-0.157484	0.0131244	0	0.96734	38363	cis
ENSG00000152784	PRDM8	rs4234850	4	80080388	T	C	-0.0537587	0.00698719	1.42109e-14	0.255047	42265	cis
ENSG00000152795	HNRNPDL	rs66574586	4	82415736	G	A	-0.0232044	0.00310172	7.37188e-14	0.206456	40578	cis
ENSG00000152818	UTRN	rs16893441	4	16389351	T	C	0.0226904	0.00408102	2.69816e-08	0.0877082	43200	trans
ENSG00000152926	ZNF117	rs4693376	4	94236089	G	A	-0.0326634	0.00421188	8.88178e-15	0.0525	42208	trans
ENSG00000152932	RAB3C	rs1713987	4	56918983	T	A	0.0543037	0.00815989	2.83387e-11	0.0737045	35830	trans
ENSG00000152953	STK32B	rs9998195	4	5024849	G	A	0.194295	0.00806302	0	0.433836	39936	cis
ENSG00000152953	STK32B	rs5028645	4	5031158	C	T	-0.105663	0.00585179	0	0.851342	41720	cis
ENSG00000152953	STK32B	rs168985	4	5416812	T	C	-0.0961153	0.00700723	0	0.970429	41720	cis
ENSG00000152953	STK32B	rs114284316	4	5051403	T	C	0.15756	0.0207929	3.53051e-14	0.679668	35267	cis
ENSG00000152953	STK32B	rs10008691	4	5037669	T	C	0.114969	0.0197699	6.05009e-09	1	36063	cis
ENSG00000152953	STK32B	rs28856701	4	5270706	A	G	-0.0728859	0.0128753	1.50584e-08	0.115993	42353	cis
ENSG00000152969	JAKMIP1	rs60046962	4	6177984	T	C	-0.377654	0.00492746	0	1	41490	cis
ENSG00000152969	JAKMIP1	4:6168021:A:G	4	6168021	G	A	-0.18391	0.0053949	0	0.429518	42059	cis
ENSG00000152969	JAKMIP1	rs13102430	4	6177986	A	G	0.112643	0.00698351	0	0.999542	39706	cis
ENSG00000152969	JAKMIP1	rs16838370	4	6177549	C	G	0.466466	0.00678131	0	0.995904	37534	cis
ENSG00000152969	JAKMIP1	rs6833631	4	6207724	C	T	-0.152578	0.00837724	0	0.981588	37012	cis
ENSG00000152969	JAKMIP1	rs13104212	4	6104303	G	A	-0.152503	0.0142566	0	0.464583	38476	cis
ENSG00000152969	JAKMIP1	rs79339209	4	6236081	G	A	-0.0645462	0.0117749	4.21367e-08	0.581044	37895	cis
ENSG00000152969	JAKMIP1	rs7673486	4	6234463	T	C	-0.0491035	0.0061068	8.88178e-16	0.998511	41490	cis
ENSG00000152990	ADGRA3	rs374072415	4	22516006	C	T	0.454327	0.0164018	0	1	39408	cis
ENSG00000152990	ADGRA3	rs58212965	4	22514051	A	G	0.330949	0.0149721	0	0.991058	39850	cis
ENSG00000152990	ADGRA3	rs13125682	4	22478182	C	T	0.164231	0.00608954	0	0.407801	42059	cis
ENSG00000152990	ADGRA3	rs10938902	4	22479339	T	C	0.211367	0.00966376	0	0.391929	40365	cis
ENSG00000152990	ADGRA3	rs10938901	4	22479238	T	C	0.139208	0.00577686	0	0.440942	42059	cis
ENSG00000152990	ADGRA3	rs6851268	4	21721008	C	T	0.107784	0.00969214	0	0.208799	42191	cis
ENSG00000152990	ADGRA3	rs56221574	4	22684137	C	T	-0.0913612	0.0104107	0	0.522627	42755	cis
ENSG00000153064	BANK1	rs4698973	4	101858016	A	G	-0.12037	0.00942931	0	0.99986	40798	cis
ENSG00000153064	BANK1	rs10539905	4	102035647	C	CAAA	0.0395599	0.00296501	0	0.980978	43301	cis
ENSG00000153064	BANK1	rs4443287	4	101859635	C	A	-0.0404996	0.00292831	0	0.342235	43301	cis
ENSG00000153064	BANK1	rs12499003	4	40179527	G	T	-0.0190199	0.00318301	2.29461e-09		42265	trans
ENSG00000153071	DAB2	rs4393997	4	6731861	A	G	0.0326966	0.00495539	4.16231e-11	0.374878	40105	trans
ENSG00000153094	BCL2L11	rs10021017	4	102485291	T	C	0.0309123	0.00500633	6.63095e-10	0.0694577	41696	trans
ENSG00000153130	SCOC	rs2567236	4	140370671	A	T	-0.18164	0.00429129	0	0.725598	42265	cis
ENSG00000153130	SCOC	rs358316	4	140383753	T	G	0.299665	0.0075951	0	0.102213	41141	cis
ENSG00000153130	SCOC	HGSV_69339	4	140575907	<DEL>	G	0.0572599	0.00601276	0	0.457246	40654	cis
ENSG00000153253	SCN3A	rs13136796	4	101815586	T	A	0.0405298	0.00591883	7.50933e-12	0.0832209	43301	trans
ENSG00000153310	CYRIB	rs1840540	4	139872913	G	A	-0.0124076	0.00207061	2.0701e-09	0.286699	43301	trans
ENSG00000153823	PID1	rs77025413	4	56901860	G	T	0.0615236	0.00627363	0	0.118982	43095	trans
ENSG00000154146	NRGN	rs13138522	4	83004770	G	A	0.0204963	0.003588	1.11349e-08	0.0326828	42265	trans
ENSG00000154274	C4orf19	rs11735852	4	37639340	T	C	0.0796424	0.00660819	0	0.999999	34154	cis
ENSG00000154274	C4orf19	rs151163877	4	37605915	A	AAGGG	0.0501579	0.0075803	3.66864e-11	0.996909	33250	cis
ENSG00000154359	LONRF1	rs72696114	4	102495959	C	T	0.0552134	0.00415052	0	0.0718477	41696	trans
ENSG00000154370	TRIM11	rs28615685	4	82993352	C	G	-0.0288246	0.00422425	8.87845e-12	0.0410607	41696	trans
ENSG00000154429	CCSAP	rs12649056	4	82873757	A	C	-0.0420452	0.00566568	1.16129e-13	0.0494346	41696	trans
ENSG00000154447	SH3RF1	rs4692707	4	169305454	C	T	-0.327565	0.00537684	0	0.276096	40713	cis
ENSG00000154447	SH3RF1	rs13150221	4	169075242	C	A	0.0531942	0.008186	8.12939e-11	0.439069	39576	cis
ENSG00000154451	GBP5	rs1229770304	4	245224	C	CT	-0.0388545	0.00679912	1.0994e-08	0.0653756	27847	trans
ENSG00000154473	BUB3	rs232718	4	2736323	A	G	0.0170267	0.00310698	4.24993e-08	0.251308	43301	trans
ENSG00000154556	SORBS2	rs34141737	4	185924406	T	A	0.179206	0.00608809	0	0.331985	38341	cis
ENSG00000154556	SORBS2	rs2241819	4	186191672	G	A	-0.0749469	0.0064861	0	0.923127	37305	cis
ENSG00000154556	SORBS2	rs150543910	4	185929750	A	G	0.168098	0.0223215	5.04041e-14	0.968146	34354	cis
ENSG00000154556	SORBS2	rs6552962	4	186202630	C	T	-0.0689132	0.00745768	0	0.937494	38341	cis
ENSG00000154556	SORBS2	rs2276911	4	185736940	T	C	0.0835684	0.0101001	2.22045e-16	0.373537	38341	cis
ENSG00000154556	SORBS2	rs199887248	4	186005384	T	C	0.0655679	0.0118082	2.81245e-08	0.088158	38073	cis
ENSG00000154640	BTG3	rs148620799	4	138374585	A	G	-0.0348036	0.00609678	1.13961e-08	0.422779	42050	trans
ENSG00000154642	C21orf91	rs11097789	4	102581605	C	T	-0.0181899	0.00311876	5.46258e-09	0.105142	41490	trans
ENSG00000154845	PPP4R1	rs4863698	4	139872577	C	G	-0.0180956	0.00302604	2.23205e-09	0.396071	43095	trans
ENSG00000154856	APCDD1	rs35185023	4	102526923	C	CGT	-0.0352459	0.00637653	3.2494e-08	0.0568434	40996	trans
ENSG00000154930	ACSS1	rs73165969	4	56884559	A	G	0.0361677	0.00434696	0	0.166364	43301	trans
ENSG00000154978	VOPP1	rs141936164	4	102480566	G	A	0.0376302	0.00525532	8.04468e-13	0.0555534	38902	trans
ENSG00000155016	CYP2U1	rs8727	4	107952129	C	T	-0.173662	0.00541567	0	0.998526	43194	cis
ENSG00000155016	CYP2U1	rs17499632	4	108092157	T	C	0.0623464	0.00872874	9.1549e-13	1	40119	cis
ENSG00000155016	CYP2U1	rs1493121	4	107940061	T	C	0.118205	0.00468235	0	0.598919	43301	cis
ENSG00000155016	CYP2U1	rs13434932	4	108186851	T	C	-0.0506515	0.00482849	0	0.715799	43301	cis
ENSG00000155016	CYP2U1	rs149163272	4	108092442	A	C	-0.182359	0.0188457	0	1	36112	cis
ENSG00000155016	CYP2U1	rs75625727	4	107966068	T	G	0.179103	0.0173721	0	1	36769	cis
ENSG00000155016	CYP2U1	rs555007490	4	107847435	A	G	0.249276	0.0181026	0	0.999997	34683	cis
ENSG00000155016	CYP2U1	rs59231788	4	108616425	G	C	0.0372517	0.00452303	2.22045e-16	0.0479078	42799	cis
ENSG00000155189	AGPAT5	rs1713987	4	56918983	T	A	0.0437212	0.00403385	0	0.114644	42237	trans
ENSG00000155265	GOLGA7B	rs151337818	4	56938919	A	ATAAG	0.10031	0.00551831	0	0.127464	41614	trans
ENSG00000155265	GOLGA7B	rs1180117112	4	56914905	A	AT	0.0845105	0.00460639	0	0.94647	41614	trans
ENSG00000155265	GOLGA7B	rs781654	4	56908010	G	C	0.07806	0.00726729	0	0.246824	41482	trans
ENSG00000155265	GOLGA7B	rs200655316	4	56750271	A	AAAAAAAAG	0.0385989	0.00606932	2.02195e-10	0.411041	40578	trans
ENSG00000155275	TRMT44	rs62286040	4	8406543	A	G	-0.27133	0.0146517	0	0.0563537	35437	cis
ENSG00000155275	TRMT44	rs1357481	4	8494494	T	A	0.116655	0.00550621	0	0.211424	43169	cis
ENSG00000155275	TRMT44	rs2631761	4	8496466	G	T	0.0790046	0.00514407	0	0.12873	42265	cis
ENSG00000155275	TRMT44	rs34842333	4	8538600	A	G	0.0655753	0.00987013	3.0566e-11	0.33769	40380	cis
ENSG00000155366	RHOC	rs11096922	4	38072774	T	C	-0.0254694	0.00389064	5.89637e-11	0.193661	43095	trans
ENSG00000155367	PPM1J	rs4431216	4	83229160	C	T	0.0391122	0.00654283	2.26071e-09	0.395242	39077	trans
ENSG00000156136	DCK	rs185969074	4	70889811	G	T	-0.351579	0.00986208	0	0.90375	35882	cis
ENSG00000156136	DCK	rs1390038952	4	71088234	CT	C	-0.192379	0.00707967	0	0.999679	37705	cis
ENSG00000156136	DCK	rs10805074	4	71008614	G	A	0.107237	0.00677219	0	0.258318	34553	cis
ENSG00000156136	DCK	rs532222999	4	71153053	AT	A	0.0921306	0.00609445	0	0.997068	41429	cis
ENSG00000156136	DCK	rs111709796	4	71330266	A	T	0.0934852	0.00850192	0	0.414593	38766	cis
ENSG00000156136	DCK	rs10007953	4	70864127	T	C	-0.0532966	0.00754044	1.57074e-12	0.352637	36312	cis
ENSG00000156194	PPEF2	rs138794161	4	75974712	A	AAAAC	0.132945	0.00637624	0	0.115335	37205	cis
ENSG00000156194	PPEF2	rs11463331	4	75919052	CTT	C	-0.108151	0.00706824	0	0.378675	37205	cis
ENSG00000156194	PPEF2	rs1554015	4	75967941	C	T	0.0721939	0.0113952	2.36654e-10	0.0757703	37205	cis
ENSG00000156194	PPEF2	rs187607311	4	75939768	A	G	0.135855	0.0282679	1.54003e-06	0.698228	29989	cis
ENSG00000156194	PPEF2	rs1980093	4	75899781	G	A	-0.0859147	0.00642753	0	0.173385	37205	cis
ENSG00000156206	CFAP161	rs59835527	4	6729172	C	T	-0.0412731	0.00604301	8.49765e-12	0.253888	43301	trans
ENSG00000156273	BACH1	rs1598858	4	102584938	G	A	-0.0141016	0.0025444	2.98699e-08	0.0471459	41696	trans
ENSG00000156395	SORCS3	rs230535	4	102527425	C	A	-0.0636306	0.00609528	0	0.0452986	40926	trans
ENSG00000156395	SORCS3	rs372932984	4	102724542	C	CA	0.0531927	0.00589648	0	0.0888223	42399	trans
ENSG00000156395	SORCS3	rs33942080	4	38362515	G	GA	0.0377798	0.00607235	4.92077e-10	0.18435	41495	trans
ENSG00000156471	PTDSS1	rs7687559	4	153464773	C	G	-0.0197321	0.00330569	2.3852e-09	0.344296	43301	trans
ENSG00000156510	HKDC1	rs2280952	4	87067388	C	T	0.0474312	0.00543481	0	0.131653	43301	trans
ENSG00000156510	HKDC1	rs10022109	4	105166665	G	A	-0.057027	0.0063697	0	0.371582	43301	trans
ENSG00000156802	ATAD2	rs897944	4	83020677	C	A	-0.0226465	0.00399362	1.42238e-08	0.0336186	41696	trans
ENSG00000156804	FBXO32	rs4647983	4	102525260	C	CTG	0.0259332	0.00462924	2.11851e-08	0.0285689	41696	trans
ENSG00000156876	SASS6	4:82999779:C:CAAAA	4	82999777	CAAAA	C	-0.0357003	0.00579959	7.47699e-10	0.0444985	41338	trans
ENSG00000157017	GHRL	rs2272676	4	102502169	T	G	0.151963	0.00665276	0	0.185767	27278	trans
ENSG00000157020	SEC13	rs3774937	4	102513096	C	T	0.0373042	0.0041939	0	0.0603296	37686	trans
ENSG00000157368	IL34	4:38657161:A:AAAAATAAAA	4	38657161	AAAAATAAAATAAAAT	A	0.0593479	0.00938834	2.59127e-10		38946	trans
ENSG00000157404	KIT	rs2237026	4	54673087	G	A	0.0357611	0.00533246	1.99625e-11	0.601755	43301	cis
ENSG00000157404	KIT	rs3796772	4	54704683	G	T	-0.0281921	0.00542084	1.98545e-07	0.738168	42265	cis
ENSG00000157404	KIT	rs62306373	4	54956931	G	A	-0.0365915	0.00547666	2.36757e-11	0.724972	42265	cis
ENSG00000157426	AASDH	rs13124696	4	56348200	G	T	-0.391199	0.0035891	0	0.999955	42265	cis
ENSG00000157426	AASDH	rs13131846	4	56341941	A	G	-0.373886	0.00381981	0	0.558053	42265	cis
ENSG00000157426	AASDH	rs11723379	4	56314450	C	G	-0.35328	0.00389504	0	1	42265	cis
ENSG00000157426	AASDH	rs61750793	4	56315463	T	C	0.272127	0.00454649	0	1	42265	cis
ENSG00000157426	AASDH	rs11721942	4	56310185	C	T	-0.0775706	0.00489974	0	0.999994	42265	cis
ENSG00000157426	AASDH	rs111934645	4	56363185	A	C	0.074615	0.00622514	0	0.713028	43301	cis
ENSG00000157426	AASDH	rs1491442894	4	56416069	CA	C	0.276341	0.00715824	0	1	41345	cis
ENSG00000157426	AASDH	rs141459401	4	56385679	A	C	0.288688	0.00879269	0	1	39713	cis
ENSG00000157426	AASDH	rs115735835	4	56417586	A	G	0.29691	0.0110451	0	0.876863	38243	cis
ENSG00000157551	KCNJ15	rs142907097	4	94284579	G	T	0.0255131	0.00362071	1.83542e-12	0.0651378	43095	trans
ENSG00000157554	ERG	rs55825761	4	82620475	T	G	-0.0399071	0.00704844	1.49763e-08	0.15287	43169	trans
ENSG00000157601	MX1	rs62305194	4	83256308	A	G	-0.0336847	0.00514824	6.03126e-11	0.284051	42265	trans
ENSG00000157796	WDR19	rs13182	4	39121293	A	T	0.234108	0.00417733	0	0.0799279	43301	cis
ENSG00000157796	WDR19	rs4974995	4	39216503	C	T	0.240443	0.00425979	0	0.314685	42265	cis
ENSG00000157796	WDR19	rs145578371	4	39031913	AT	A	0.179093	0.00428824	0	0.392966	42265	cis
ENSG00000157796	WDR19	rs76544197	4	39251270	G	A	0.153617	0.00532606	0	0.997825	39331	cis
ENSG00000157796	WDR19	rs1445267261	4	39019027	A	AC	-0.115608	0.00642919	0	0.886429	42158	cis
ENSG00000157796	WDR19	rs75988531	4	39173874	C	T	-0.0565458	0.0105572	8.5009e-08	0.480769	37973	cis
ENSG00000157796	WDR19	rs2381345	4	38885730	T	C	0.0442767	0.00425187	0	0.214204	43301	cis
ENSG00000157796	WDR19	rs77583215	4	39156501	T	C	0.317833	0.0136855	0	0.99767	35757	cis
ENSG00000157869	RAB28	rs34868075	4	13459162	A	AC	-0.088764	0.0170557	1.94653e-07	0.999678	35750	cis
ENSG00000157869	RAB28	rs2109590	4	13375662	C	T	-0.0460961	0.00406727	0	0.999966	41490	cis
ENSG00000158156	XKR8	rs1455480	4	139878113	C	G	-0.0181954	0.00331992	4.23689e-08	0.138204	40713	trans
ENSG00000158406	H4C8	rs386400665	4	82994706	AT	A	0.0714046	0.00636041	0	0.116825	42059	trans
ENSG00000158406	H4C8	rs11736125	4	1743212	T	C	-0.0378572	0.00540198	2.41696e-12	0.119026	42059	trans
ENSG00000158578	ALAS2	rs1134634	4	15601446	C	G	0.0284282	0.00358308	2.22045e-15	0.999824	43095	trans
ENSG00000158578	ALAS2	rs10050088	4	143942565	A	C	-0.0275211	0.00419568	5.4029e-11	0.00964057	42066	trans
ENSG00000158715	SLC45A3	rs11368694	4	86997761	CA	C	-0.0469532	0.00567256	2.22045e-16	0.225447	43301	trans
ENSG00000158747	NBL1	rs7674640	4	102619623	T	C	-0.0372931	0.00574129	8.27116e-11	0.15738	40378	trans
ENSG00000159055	MIS18A	4:82909423:C:CTGTG	4	82909422	CTGTG	C	-0.0552205	0.00606908	0	0.280506	41696	trans
ENSG00000159082	SYNJ1	rs1298270988	4	56914922	C	CTT	0.0232007	0.00302567	1.75415e-14	0.0550591	43301	trans
ENSG00000159335	PTMS	rs71168812	4	1179245	AGCACTCACTCTTATCAGGTTTCACAG	A	-0.0269419	0.00385725	2.85416e-12	0.550955	43301	trans
ENSG00000159592	GPBP1L1	rs61740705	4	168421893	G	A	-0.0307138	0.00416198	1.58762e-13	0.177613	41783	trans
ENSG00000159592	GPBP1L1	rs6857846	4	40865312	T	A	0.0203047	0.00360642	1.80031e-08	0.951776	43301	trans
ENSG00000159674	SPON2	rs114586256	4	1172837	C	T	0.203801	0.00626085	0	0.680801	41517	cis
ENSG00000159674	SPON2	rs62293577	4	1175485	C	T	0.0976754	0.00608815	0	0.641383	43301	cis
ENSG00000159674	SPON2	rs76650972	4	1191928	A	C	0.0613444	0.00723298	0	0.474551	43093	cis
ENSG00000159674	SPON2	rs147733701	4	1190828	C	T	-0.176827	0.01241	0	0.272402	39384	cis
ENSG00000159674	SPON2	rs3755937	4	1239167	C	G	0.135394	0.0106905	0	0.782345	38748	cis
ENSG00000159674	SPON2	4:102009995:C:G	4	102009995	G	C	0.0265917	0.00444864	2.26597e-09	0.994337	43301	trans
ENSG00000159692	CTBP1	rs1045480	4	1211879	C	A	0.127609	0.00283447	0	1	43301	cis
ENSG00000159692	CTBP1	rs62293658	4	1282628	C	T	-0.106675	0.00280167	0	0.20913	43301	cis
ENSG00000159692	CTBP1	rs3755937	4	1239167	C	G	0.192956	0.00788345	0	0.999926	38748	cis
ENSG00000159692	CTBP1	rs7659054	4	1130890	T	C	0.0635332	0.00358925	0	0.319126	43301	cis
ENSG00000159692	CTBP1	rs7655119	4	1378781	A	G	0.0417265	0.00309595	0	0.522925	34678	cis
ENSG00000159692	CTBP1	rs35321695	4	1036991	C	T	0.0294811	0.00396565	1.05249e-13	0.969575	35329	cis
ENSG00000159692	CTBP1	rs368754594	4	1259127	AT	A	0.0235229	0.00506822	3.46311e-06	0.999926	35461	cis
ENSG00000159692	CTBP1	rs1867924	4	1670045	A	G	-0.0187468	0.00323722	6.99665e-09	0.775005	36622	cis
ENSG00000159733	ZFYVE28	rs6834219	4	2422373	T	C	0.245067	0.00375579	0	0.999791	42265	cis
ENSG00000159733	ZFYVE28	rs3128818	4	2368114	A	C	0.0375836	0.00468402	1.11022e-15	0.739418	43301	cis
ENSG00000159733	ZFYVE28	rs56058511	4	2346355	A	G	0.0533129	0.0057811	0	0.659559	40577	cis
ENSG00000159733	ZFYVE28	rs11736936	4	2451949	T	C	-0.173405	0.00545971	0	0.389707	42265	cis
ENSG00000159733	ZFYVE28	rs2182682	4	2273991	A	G	-0.0569464	0.00389729	0	0.43831	42265	cis
ENSG00000159733	ZFYVE28	rs35752001	4	2467515	C	CA	0.056471	0.00509358	0	0.121695	38309	cis
ENSG00000159788	RGS12	rs3135146	4	3305911	G	C	-0.271968	0.00468466	0	1	43301	cis
ENSG00000159788	RGS12	rs3129317	4	3285928	G	A	-0.110298	0.00496772	0	0.999924	43301	cis
ENSG00000159788	RGS12	rs73077112	4	3292738	A	G	0.0676192	0.00763922	0	0.938807	43301	cis
ENSG00000159788	RGS12	rs567888889	4	3292950	G	GCCCCGCCCCTCTCCGT	-0.562998	0.0111693	0	0.999662	42302	cis
ENSG00000159788	RGS12	rs544696023	4	3293033	T	G	-0.0951423	0.0143388	3.23792e-11	1	38762	cis
ENSG00000159788	RGS12	rs2051560	4	2910413	T	G	0.0536736	0.00594978	0	0.158936	43301	cis
ENSG00000159788	RGS12	rs12649466	4	3389173	A	C	-0.0991316	0.00499919	0	0.999991	38930	cis
ENSG00000160201	U2AF1	rs201365322	4	24326423	T	C	0.0427174	0.00722732	3.40981e-09	0.601925	28883	trans
ENSG00000160224	AIRE	rs2126526	4	38617068	G	A	0.041737	0.0061021	7.93166e-12	0.235841	41129	trans
ENSG00000160224	AIRE	rs633059	4	38131378	G	A	-0.0519984	0.00650375	1.33227e-15	0.462419	41261	trans
ENSG00000160224	AIRE	rs6841201	4	38155652	A	T	0.0512301	0.0065129	3.55271e-15	0.305849	41129	trans
ENSG00000160224	AIRE	rs11724614	4	102629091	G	A	-0.0368009	0.0060985	1.59539e-09	0.0228774	41078	trans
ENSG00000160460	SPTBN4	rs1250121	4	1269733	G	A	-0.279996	0.00890296	0	1	38045	trans
ENSG00000160460	SPTBN4	rs10029534	4	1329120	A	C	0.280913	0.00964356	0	0.651179	38045	trans
ENSG00000160460	SPTBN4	rs760521459	4	1321873	GT	G	0.337345	0.0107577	0	1	38045	trans
ENSG00000160460	SPTBN4	rs10018627	4	1362570	A	G	0.214497	0.00971095	0	1	34089	trans
ENSG00000160460	SPTBN4	4:1354904:T:TGGGG	4	1354903	TGGGG	T	0.295203	0.0100416	0	1	38045	trans
ENSG00000160460	SPTBN4	rs147462773	4	1205591	CCTG	C	-0.199724	0.0105181	0	1	33378	trans
ENSG00000160460	SPTBN4	rs76650972	4	1191928	A	C	0.265971	0.0106332	0	0.91778	38045	trans
ENSG00000160588	MPZL3	rs55948606	4	708978	C	T	-0.0206497	0.00363261	1.31182e-08		33642	trans
ENSG00000160710	ADAR	4:102551365:T:TGCGCGC	4	102551365	TGCGCGC	T	0.0145314	0.00257215	1.60888e-08	0.083987	41696	trans
ENSG00000160856	FCRL3	rs386401000	4	101816557	CT	C	-0.0393627	0.00531909	1.35891e-13	0.329929	42601	trans
ENSG00000160856	FCRL3	rs10000979	4	101984885	C	A	-0.0697642	0.0136897	3.46697e-07	0.0848848	38698	trans
ENSG00000160999	SH2B2	rs55762216	4	56899565	C	G	0.0239354	0.00430626	2.72462e-08	0.0945364	43301	trans
ENSG00000161011	SQSTM1	rs6811263	4	102494656	C	T	0.0823782	0.00325565	0	0.188337	40632	trans
ENSG00000161011	SQSTM1	rs3774937	4	102513096	C	T	0.0859259	0.00340193	0	0.162949	40632	trans
ENSG00000161381	PLXDC1	rs71607404	4	87103181	A	T	-0.0396316	0.00610989	8.78746e-11	0.112399	41311	trans
ENSG00000161681	SHANK1	rs230497	4	102567829	A	T	0.0427249	0.00663461	1.19712e-10		35937	trans
ENSG00000161692	DBF4B	rs4693555	4	83071382	C	T	0.0601443	0.00798738	5.08482e-14	0.153435	35744	trans
ENSG00000161800	RACGAP1	rs72927138	4	83010534	G	A	-0.053947	0.00577565	0	0.0958563	38902	trans
ENSG00000161835	TAMALIN	rs228611	4	102640552	A	G	0.0569804	0.00480474	0	0.701603	41810	trans
ENSG00000161911	TREML1	rs12645934	4	153536176	A	G	0.0504401	0.0084023	1.93547e-09	0.289041	40411	trans
ENSG00000162073	PAQR4	rs3796529	4	56931248	T	C	0.092711	0.00539972	0	0.3119	43301	trans
ENSG00000162073	PAQR4	rs781669	4	56953628	T	C	0.0549877	0.00444732	0	0.414563	43301	trans
ENSG00000162078	ZG16B	rs2272676	4	102502169	T	G	0.12826	0.00678538	0	0.57036	40632	trans
ENSG00000162078	ZG16B	rs73165969	4	56884559	A	G	0.107363	0.00767499	0	0.124748	42237	trans
ENSG00000162078	ZG16B	rs11133467	4	56857887	C	T	-0.0784261	0.0098863	2.22045e-15	0.314598	42004	trans
ENSG00000162366	PDZK1IP1	rs71620317	4	153466445	C	G	-0.024713	0.00445027	2.80566e-08	0.234928	43169	trans
ENSG00000162415	ZSWIM5	rs781669	4	56953628	T	C	0.0315404	0.00541729	5.80898e-09		43095	trans
ENSG00000162496	DHRS3	rs4496586	4	102636154	C	G	-0.0242451	0.00415139	5.21291e-09	0.0309303	43301	trans
ENSG00000162511	LAPTM5	rs76756245	4	153508668	G	T	-0.058824	0.00935673	3.24047e-10	0.0602968	39085	trans
ENSG00000162511	LAPTM5	rs6825033	4	153604784	A	G	-0.0204249	0.00354433	8.27736e-09	0.184415	42265	trans
ENSG00000162551	ALPL	rs218264	4	54542708	T	A	-0.0269684	0.00444776	1.33296e-09	0.339805	42601	trans
ENSG00000162591	MEGF6	rs6847544	4	82990373	G	T	-0.0533033	0.00457819	0	0.116823	27278	trans
ENSG00000162630	B3GALT2	rs4647983	4	102525260	C	CTG	-0.0357317	0.00630178	1.42724e-08	0.0526534	41696	trans
ENSG00000162736	NCSTN	rs11315325	4	76830686	G	GA	-0.044452	0.00782462	1.33875e-08	0.545849	40616	trans
ENSG00000162873	KLHDC8A	rs218265	4	54542832	C	T	-0.0464266	0.00740292	3.57848e-10	0.141568	42831	trans
ENSG00000162889	MAPKAPK2	rs532304128	4	168450472	C	CA	-0.0261728	0.00418562	4.02527e-10	0.126522	27758	trans
ENSG00000163013	FBXO41	rs368214783	4	56918330	C	CA	0.0436213	0.00458628	0	0.113316	43095	trans
ENSG00000163069	SGCB	rs60700735	4	51936098	G	A	-0.260261	0.00595778	0	0.490571	42059	cis
ENSG00000163069	SGCB	rs6835185	4	51834472	A	G	-0.246825	0.00679389	0	0.715236	36670	cis
ENSG00000163069	SGCB	rs35507109	4	52056560	CT	C	0.232548	0.00532683	0	0.307576	42059	cis
ENSG00000163069	SGCB	rs1221878006	4	51895559	T	TAAAAAAA	-0.221991	0.0118327	0	1	37318	cis
ENSG00000163069	SGCB	rs61573174	4	52070880	T	TGG	-0.143175	0.00605262	0	0.997492	42526	cis
ENSG00000163069	SGCB	rs111911580	4	52279316	C	T	0.120709	0.00601878	0	0.148013	42059	cis
ENSG00000163069	SGCB	rs144523302	4	53035662	A	G	-0.118563	0.0199895	3.00646e-09	0.591607	36013	cis
ENSG00000163104	SMARCAD1	rs10018599	4	94250366	G	A	0.111767	0.00322914	0	0.0830072	41284	cis
ENSG00000163104	SMARCAD1	rs6817795	4	94206565	A	T	0.0266709	0.00251443	0	0.0542582	43301	cis
ENSG00000163106	HPGDS	rs114711142	4	94377092	C	T	0.185178	0.0209314	0	0.947264	33814	cis
ENSG00000163110	PDLIM5	rs142383920	4	94660910	T	TAAAAATAAAA	-0.0759111	0.0039971	0	0.576345	43095	cis
ENSG00000163110	PDLIM5	rs34560892	4	94624325	A	AT	-0.154078	0.00791519	0	0.819264	38888	cis
ENSG00000163110	PDLIM5	rs12639887	4	94584824	T	C	0.0591352	0.00385515	0	0.218714	43095	cis
ENSG00000163110	PDLIM5	rs184767586	4	94451919	A	G	-0.111582	0.0164017	1.02385e-11	0.927047	35142	cis
ENSG00000163110	PDLIM5	rs72663742	4	94071981	G	T	-0.0735476	0.0106297	4.54659e-12	0.190505	38037	cis
ENSG00000163110	PDLIM5	rs145709871	4	95522903	CTTGTG	C	0.0256208	0.00417346	8.30549e-10	0.134146	42963	cis
ENSG00000163110	PDLIM5	rs3832270	4	95242732	C	CTGGGAACTGCA	0.0297992	0.00415117	7.0477e-13	0.223252	43095	cis
ENSG00000163138	PACRGL	rs10805218	4	20673118	T	G	-0.171638	0.00794019	0	0.994846	39291	cis
ENSG00000163138	PACRGL	rs12510666	4	20680200	C	T	-0.0955378	0.0136292	2.38698e-12	0.871648	38931	cis
ENSG00000163138	PACRGL	rs35061321	4	20710807	G	GT	0.107535	0.00661633	0	0.2208	39291	cis
ENSG00000163138	PACRGL	rs3796639	4	20700480	T	G	-0.0622297	0.00831096	7.01661e-14	0.461704	38898	cis
ENSG00000163171	CDC42EP3	rs230493	4	102565059	T	A	0.0250749	0.00440074	1.21299e-08	0.0655257	41696	trans
ENSG00000163191	S100A11	rs11097786	4	102485354	A	G	0.0144916	0.0022941	2.66839e-10	0.162153	39108	trans
ENSG00000163235	TGFA	rs4863698	4	139872577	C	G	0.0206555	0.00364881	1.50587e-08	0.304441	43301	trans
ENSG00000163257	DCAF16	rs2286539	4	17808632	A	G	-0.193309	0.00433614	0	0.848626	43301	cis
ENSG00000163257	DCAF16	rs7667864	4	17810291	C	A	-0.146507	0.00354584	0	0.998083	43301	cis
ENSG00000163257	DCAF16	rs151236987	4	17815526	GAT	G	-0.0888368	0.0102093	0	0.204706	38969	cis
ENSG00000163281	GNPDA2	rs12639842	4	44689081	C	A	0.0921834	0.00342325	0	0.279806	43301	cis
ENSG00000163291	PAQR3	rs3775519	4	78799623	C	T	0.109738	0.00852265	0	0.409018	41516	cis
ENSG00000163291	PAQR3	rs7664339	4	78941437	C	T	0.033216	0.00496142	2.15892e-11	0.974605	40590	cis
ENSG00000163293	NIPAL1	rs6858440	4	47915457	G	A	0.79095	0.00692519	0	1	24980	cis
ENSG00000163293	NIPAL1	rs565099313	4	47880807	T	TAA	-0.416064	0.00795126	0	0.999991	24980	cis
ENSG00000163293	NIPAL1	rs200929853	4	48074376	T	TA	0.396793	0.0212729	0	0.993483	22803	cis
ENSG00000163297	ANTXR2	rs6534653	4	79923632	T	C	0.101546	0.00305728	0	0.108608	43301	cis
ENSG00000163297	ANTXR2	rs28721541	4	80020301	A	G	0.0982251	0.00304435	0	0.172649	43301	cis
ENSG00000163297	ANTXR2	rs6817424	4	80077609	A	G	-0.0801046	0.00442902	0	0.40019	42265	cis
ENSG00000163297	ANTXR2	rs17509802	4	80070271	G	A	0.017274	0.00355645	1.19126e-06	1	42265	cis
ENSG00000163297	ANTXR2	rs78054636	4	79952463	T	C	-0.024102	0.00446005	6.51781e-08	0.994656	41416	cis
ENSG00000163297	ANTXR2	rs6820219	4	80018067	T	C	-0.109041	0.00499006	0	0.226679	42176	cis
ENSG00000163297	ANTXR2	rs13124169	4	80178306	C	T	0.0318287	0.00429549	1.26565e-13	1	42265	cis
ENSG00000163297	ANTXR2	rs7437130	4	79800635	A	G	0.0321827	0.00316564	0	0.338642	43301	cis
ENSG00000163297	ANTXR2	rs79757748	4	79805859	A	T	0.0882346	0.00847524	0	0.725071	38605	cis
ENSG00000163312	HELQ	rs56271349	4	83467322	T	C	-0.109332	0.00647397	0	0.561079	26063	cis
ENSG00000163319	MRPS18C	rs74348240	4	83454132	G	A	-0.0994498	0.00693944	0	0.522522	39408	cis
ENSG00000163319	MRPS18C	rs11272773	4	83447072	G	GCATTGTGGCCAATGCCTGTAATCC	0.0189907	0.00377507	4.89054e-07	0.375346	42963	cis
ENSG00000163322	ABRAXAS1	rs6854739	4	83446606	T	A	-0.188605	0.00379946	0	0.999999	28751	cis
ENSG00000163322	ABRAXAS1	rs35206598	4	83434997	C	T	0.130951	0.00452302	0	0.899087	27847	cis
ENSG00000163322	ABRAXAS1	rs781438	4	83628068	C	T	0.0813857	0.0040656	0	0.160069	28883	cis
ENSG00000163399	ATP1A1	rs201174794	4	55346203	GCGCGTCCCCGCCCCGCGC	G	-0.105313	0.00514583	0	1	38058	trans
ENSG00000163399	ATP1A1	rs71620317	4	153466445	C	G	-0.0228366	0.00285724	1.33227e-15	0.587513	42963	trans
ENSG00000163399	ATP1A1	rs375780565	4	153477599	T	TA	-0.0540404	0.00934216	7.26994e-09	0.0615559	39085	trans
ENSG00000163430	FSTL1	rs9996395	4	105096149	A	T	0.0323162	0.00559906	7.84645e-09	0.135865	43095	trans
ENSG00000163444	TMEM183A	rs62334149	4	168429989	A	G	-0.034575	0.00552094	3.78808e-10	0.809701	37773	trans
ENSG00000163453	IGFBP7	rs881382	4	57051180	T	G	0.196709	0.00545166	0	1	39782	cis
ENSG00000163453	IGFBP7	rs4865181	4	57097303	A	G	0.197388	0.00635382	0	1	39782	cis
ENSG00000163453	IGFBP7	rs2003274	4	57050347	T	C	0.196322	0.0061674	0	0.974634	39782	cis
ENSG00000163453	IGFBP7	rs62310295	4	56992101	T	G	0.185044	0.0051793	0	1	39782	cis
ENSG00000163453	IGFBP7	rs73818831	4	57041335	A	C	0.146373	0.0118933	0	0.316611	39266	cis
ENSG00000163453	IGFBP7	rs10015137	4	57143249	C	T	-0.175295	0.007286	0	0.740547	38746	cis
ENSG00000163453	IGFBP7	rs11573021	4	57110321	A	G	-0.183374	0.00754935	0	1	35711	cis
ENSG00000163453	IGFBP7	rs7682785	4	57167194	G	C	-0.0261202	0.00554399	2.45966e-06	0.384404	39782	cis
ENSG00000163453	IGFBP7	rs4865175	4	57076526	A	G	0.228561	0.0118634	0	0.940153	38358	cis
ENSG00000163535	SGO2	rs13435203	4	82998470	A	G	-0.03591	0.00516142	3.46634e-12	0.0540595	41696	trans
ENSG00000163568	AIM2	rs4440221	4	105080734	C	T	-0.0294216	0.00464468	2.38163e-10	0.299393	42265	trans
ENSG00000163568	AIM2	rs374187209	4	102489660	A	T	-0.0298388	0.00531667	1.99638e-08	0.165817	41696	trans
ENSG00000163590	PPM1L	rs77119371	4	56961571	TAA	T	0.0597325	0.00532295	0	0.120281	40507	trans
ENSG00000163599	CTLA4	rs112191620	4	77325573	T	C	-0.0479755	0.00784862	9.80179e-10	0.77932	42265	trans
ENSG00000163599	CTLA4	rs10032644	4	122622919	A	T	0.0323532	0.00519577	4.75931e-10	0.594769	43169	trans
ENSG00000163600	ICOS	rs909349	4	102635159	C	T	0.0189836	0.00313404	1.3848e-09	0.0207203	43301	trans
ENSG00000163605	PPP4R2	rs6819428	4	14126596	G	A	0.0192485	0.00347046	2.91661e-08	0.955942	28776	trans
ENSG00000163624	CDS1	rs76183056	4	84582843	T	C	-0.114072	0.00872922	0	0.996874	39988	cis
ENSG00000163625	WDFY3	rs71597394	4	84966274	G	C	-0.0584542	0.00228666	0	0.72814	43301	cis
ENSG00000163626	COX18	rs397993973	4	73093376	CT	C	-0.0531174	0.00670259	2.22045e-15	0.349337	42600	cis
ENSG00000163629	PTPN13	rs148756344	4	86632052	ATCCTTCCTTCCTTCCT	A	-0.110736	0.0066946	0	0.134536	40507	cis
ENSG00000163629	PTPN13	rs1297510423	4	86433555	C	CT	-0.154062	0.0125093	0	0.9605	39281	cis
ENSG00000163633	C4orf36	rs10034541	4	86935998	A	T	-0.266885	0.0188856	0	0.251435	14138	cis
ENSG00000163633	C4orf36	rs56023922	4	86994934	C	A	-0.0824698	0.0144731	1.2112e-08	0.0755848	14138	cis
ENSG00000163644	PPM1K	rs62308057	4	88229026	G	C	0.123946	0.00548884	0	0.886735	27632	cis
ENSG00000163644	PPM1K	rs72879308	4	88320888	A	G	-0.08527	0.00463382	0	1	27847	cis
ENSG00000163644	PPM1K	rs202013972	4	88293523	TA	T	0.150671	0.00968955	0	0.998259	26073	cis
ENSG00000163644	PPM1K	rs10856870	4	88198507	C	T	0.0247944	0.00375785	4.16667e-11	0.26164	27206	cis
ENSG00000163644	PPM1K	rs4693944	4	88285509	A	G	-0.0593874	0.0095537	5.09463e-10	0.435449	26991	cis
ENSG00000163682	RPL9	rs2687956	4	39455810	C	T	-0.522069	0.00293986	0		42265	cis
ENSG00000163683	SMIM14	rs4975025	4	39603677	C	A	0.104125	0.00505743	0	0.703403	43301	cis
ENSG00000163683	SMIM14	rs142160737	4	39567529	A	G	-0.176311	0.00776014	0	0.835919	39983	cis
ENSG00000163683	SMIM14	rs755443266	4	39604010	CAA	C	0.105473	0.00685256	0	0.743246	41918	cis
ENSG00000163683	SMIM14	rs12508189	4	39639642	T	A	-0.056607	0.00442399	0	0.323397	42151	cis
ENSG00000163683	SMIM14	rs144121393	4	39711997	T	C	-0.105278	0.0133439	3.10862e-15	1	36242	cis
ENSG00000163683	SMIM14	rs35142277	4	40091602	CT	C	-0.0327546	0.00364939	0	0.827635	42265	cis
ENSG00000163683	SMIM14	rs202114945	4	39517204	A	AT	-0.036008	0.0069764	2.45112e-07	0.283163	41924	cis
ENSG00000163683	SMIM14	rs149319793	4	39615127	T	G	-0.105078	0.0138636	3.4639e-14	0.997205	34832	cis
ENSG00000163694	RBM47	rs13132372	4	40732104	G	A	-0.110159	0.00261548	0	0.449203	39291	cis
ENSG00000163694	RBM47	rs278981	4	40425993	C	T	-0.0561214	0.00358772	0	1	33580	cis
ENSG00000163694	RBM47	rs11731884	4	40617319	G	A	-0.0654968	0.00276938	0	0.99324	39291	cis
ENSG00000163694	RBM47	rs867883684	4	40718156	G	A	0.0760775	0.0035794	0	0.50186	37507	cis
ENSG00000163694	RBM47	rs13152696	4	40621997	C	T	-0.0524614	0.00284579	0	0.291646	39291	cis
ENSG00000163694	RBM47	rs3828530	4	40576606	T	C	0.0457835	0.00395577	0	0.480202	36076	cis
ENSG00000163694	RBM47	rs278942	4	40417656	A	G	0.0161368	0.00288451	2.21518e-08	0.99997	38255	cis
ENSG00000163694	RBM47	rs113054623	4	40437424	C	CCAA	0.036436	0.00681672	9.0369e-08	0.819527	36351	cis
ENSG00000163694	RBM47	rs10624014	4	40577645	TA	T	-0.042877	0.0033043	0	0.970646	34401	cis
ENSG00000163697	APBB2	rs13104449	4	41211990	C	T	0.629451	0.00841509	0	1	36703	cis
ENSG00000163697	APBB2	rs115679186	4	41190375	A	G	0.448309	0.013467	0	1	34425	cis
ENSG00000163697	APBB2	rs79154336	4	41218121	G	A	0.615837	0.0151264	0	0.851889	35440	cis
ENSG00000163697	APBB2	rs78852050	4	41191006	T	C	0.411865	0.0209359	0	1	31600	cis
ENSG00000163697	APBB2	rs17528036	4	41218799	C	T	0.0495311	0.00920662	7.45099e-08	0.999999	35667	cis
ENSG00000163697	APBB2	rs59163673	4	40987188	T	G	0.145224	0.00680761	0	0.377787	36703	cis
ENSG00000163697	APBB2	rs790143	4	40728803	G	A	-0.060629	0.00787542	1.37668e-14	0.809571	36703	cis
ENSG00000163697	APBB2	rs16852898	4	41190562	G	T	0.118562	0.0266224	8.44925e-06	0.35228	30285	cis
ENSG00000163697	APBB2	rs72425223	4	40861811	G	GTTTTCTT	0.0947214	0.00709839	0	0.781793	36703	cis
ENSG00000163697	APBB2	rs67126076	4	40803603	G	A	-0.14239	0.00861108	0	0.29379	36596	cis
ENSG00000163735	CXCL5	rs425535	4	73998280	C	T	-0.83741	0.00672927	0	0.999995	42059	cis
ENSG00000163735	CXCL5	rs13118512	4	74009996	C	T	-0.563172	0.00633707	0	0.818874	42059	cis
ENSG00000163735	CXCL5	rs74377501	4	73661658	GATCAGAAA	G	0.426017	0.010469	0	0.983841	39941	cis
ENSG00000163735	CXCL5	rs4074	4	73870427	G	A	-0.178334	0.00520444	0	0.712478	42059	cis
ENSG00000163735	CXCL5	rs6814380	4	74265726	G	C	-0.0713827	0.00563854	0	0.878138	42059	cis
ENSG00000163736	PPBP	rs12645934	4	153536176	A	G	0.0951455	0.00891356	0	0.4351	40411	trans
ENSG00000163736	PPBP	rs409336	4	73991941	A	C	-0.0606223	0.00528707	0	0.701465	42265	cis
ENSG00000163736	PPBP	rs7688335	4	153465165	A	G	0.0298357	0.00360497	2.22045e-16	0.330994	43301	trans
ENSG00000163736	PPBP	rs4689040	4	6730264	A	T	0.0268161	0.00412608	8.07725e-11	0.222561	43301	trans
ENSG00000163737	PF4	rs199877023	4	73983411	T	C	-0.231691	0.00787416	0	0.637305	41884	cis
ENSG00000163737	PF4	rs12645934	4	153536176	A	G	0.0621337	0.00904307	6.38112e-12	0.482503	40411	trans
ENSG00000163737	PF4	rs142201165	4	73990878	GT	G	0.0951876	0.0127371	7.81597e-14	0.999912	36296	cis
ENSG00000163737	PF4	rs35155235	4	153469298	G	GC	0.0197656	0.00370708	9.72085e-08	0.16178	43301	trans
ENSG00000163738	MTHFD2L	rs2289443	4	74157992	T	C	-0.27807	0.00904499	0	0.999972	36568	cis
ENSG00000163739	CXCL1	rs2071425	4	73869527	G	A	-0.175459	0.00516658	0	1	42265	cis
ENSG00000163739	CXCL1	rs4694633	4	73703690	C	T	0.266769	0.00787439	0	0.372306	38562	cis
ENSG00000163739	CXCL1	rs1247580	4	73628456	G	A	-0.256003	0.0122914	0	0.489387	38717	cis
ENSG00000163739	CXCL1	rs2367439	4	73938278	T	A	-0.141138	0.00591274	0	0.986334	39528	cis
ENSG00000163739	CXCL1	rs2886922	4	73767719	T	G	0.0353494	0.00437496	6.66134e-16	0.10223	42151	cis
ENSG00000163739	CXCL1	rs7656335	4	73869807	C	G	0.141264	0.00944097	0	0.22218	43301	cis
ENSG00000163739	CXCL1	rs3774937	4	102513096	C	T	-0.0268145	0.00459941	5.5436e-09	0.0616581	41696	trans
ENSG00000163743	RCHY1	rs149346537	4	75482884	CA	C	0.330507	0.00349515	0	0.999925	43301	cis
ENSG00000163743	RCHY1	rs1580297	4	75478576	G	A	0.100294	0.00362816	0	0.179579	43301	cis
ENSG00000163743	RCHY1	rs77777051	4	75513449	A	G	0.13898	0.00828051	0	0.846559	42806	cis
ENSG00000163751	CPA3	rs60695258	4	87101557	T	C	-0.0476256	0.00581558	2.22045e-16	0.255932	43301	trans
ENSG00000163751	CPA3	rs149729721	4	152581016	T	TAA	-0.0393238	0.00681507	7.92131e-09	0.0869788	41696	trans
ENSG00000163833	FBXO40	rs9684895	4	40620089	A	G	0.0698634	0.00940706	1.11244e-13	0.38083	18731	trans
ENSG00000163902	RPN1	rs71620317	4	153466445	C	G	-0.0213337	0.00325436	5.54827e-11	0.218215	43169	trans
ENSG00000163918	RFC4	rs11946975	4	82972858	G	A	-0.0510183	0.00532818	0	0.0613292	41696	trans
ENSG00000163945	UVSSA	rs3796618	4	1355814	A	T	-0.314526	0.00389328	0	1	42397	cis
ENSG00000163945	UVSSA	rs368754594	4	1259127	AT	A	-0.0922901	0.00717123	0	1	35461	cis
ENSG00000163945	UVSSA	rs760521459	4	1321873	GT	G	0.502338	0.0066316	0	1	43093	cis
ENSG00000163945	UVSSA	rs71614968	4	1349041	G	T	-0.133823	0.00436107	0	0.582613	43301	cis
ENSG00000163945	UVSSA	rs111340627	4	1197911	A	G	0.546818	0.00674152	0	1	42832	cis
ENSG00000163945	UVSSA	rs113361588	4	1281157	GTAAGT	G	-0.257894	0.00565253	0	1	39345	cis
ENSG00000163945	UVSSA	rs28694220	4	1357163	T	G	0.409369	0.00897307	0	1	39001	cis
ENSG00000163945	UVSSA	rs140716958	4	1244354	TG	T	-0.137752	0.00625101	0	1	43301	cis
ENSG00000163945	UVSSA	rs7678661	4	1185259	G	A	-0.282546	0.00619135	0	0.567603	41517	cis
ENSG00000163945	UVSSA	rs2170321	4	1243289	G	T	-0.238332	0.0056037	0	1	34678	cis
ENSG00000163950	SLBP	4:1742798:C:CAAA	4	1742798	CAAA	C	-0.227852	0.00436285	0	1	38309	cis
ENSG00000163950	SLBP	rs3134865	4	1721552	C	T	-0.0841015	0.00542224	0	0.394583	36622	cis
ENSG00000163956	LRPAP1	rs3182	4	3508871	A	G	-0.181807	0.0036291	0	0.970451	34678	cis
ENSG00000163956	LRPAP1	rs1881804	4	3484408	G	A	-0.157075	0.00363531	0	0.243677	34678	cis
ENSG00000163956	LRPAP1	rs13116668	4	3495283	C	G	-0.0384079	0.00543144	1.53366e-12	0.370629	36424	cis
ENSG00000163956	LRPAP1	rs4690096	4	3432609	T	G	-0.0175787	0.00364415	1.40853e-06	0.933826	43301	cis
ENSG00000163956	LRPAP1	rs6826060	4	3000586	A	G	0.0465535	0.00345672	0	0.146639	43301	cis
ENSG00000163956	LRPAP1	rs73189453	4	2878560	A	G	0.0755471	0.0101738	1.12133e-13	0.950946	35047	cis
ENSG00000163956	LRPAP1	rs1458239520	4	3284696	C	CA	-0.0305793	0.00439203	3.34377e-12	0.999988	43301	cis
ENSG00000163964	PIGX	rs4863698	4	139872577	C	G	-0.0207289	0.00368788	1.90069e-08	0.376065	43301	trans
ENSG00000163993	S100P	rs3822262	4	6696039	G	T	-0.967789	0.00303765	0	1	42265	cis
ENSG00000163993	S100P	rs6446523	4	6686052	A	G	0.304207	0.00587183	0	0.739347	42265	cis
ENSG00000163995	ABLIM2	rs1678268	4	8204405	T	A	0.0501958	0.00638829	3.9968e-15	0.905114	34678	cis
ENSG00000164022	AIMP1	rs77408017	4	106347331	A	C	-0.120764	0.00432287	0	0.174156	43040	cis
ENSG00000164022	AIMP1	rs112090135	4	106343986	A	G	-0.0600606	0.0124467	1.39707e-06	0.736492	36803	cis
ENSG00000164022	AIMP1	rs752664510	4	106373686	ATG	A	0.064445	0.00682572	0	0.44374	39230	cis
ENSG00000164023	SGMS2	rs193200020	4	107839378	A	G	-0.149586	0.0131088	0	0.541596	38459	cis
ENSG00000164023	SGMS2	rs78367700	4	107806327	A	C	0.0598648	0.00781067	1.79856e-14	0.352442	41148	cis
ENSG00000164024	METAP1	rs17595186	4	99067562	A	G	-0.0378413	0.00403007	0	1	41897	cis
ENSG00000164024	METAP1	rs1230208	4	99047127	C	T	0.0538179	0.00388609	0	0.238114	41499	cis
ENSG00000164024	METAP1	rs71588997	4	99105617	A	ACGATGT	0.0408317	0.00383046	0	0.0711918	41385	cis
ENSG00000164024	METAP1	rs200219941	4	98114753	A	ATTTTT	-0.0247251	0.00368378	1.92135e-11	0.0900509	43301	cis
ENSG00000164024	METAP1	rs75916884	4	98991350	T	A	0.0766204	0.00670861	0	0.0981553	42145	cis
ENSG00000164031	DNAJB14	rs78308667	4	99976485	T	A	0.108024	0.00499538	0	0.483584	39573	cis
ENSG00000164031	DNAJB14	rs74982092	4	99942330	T	TA	0.0598089	0.00319685	0	0.289369	42397	cis
ENSG00000164032	H2AZ1	rs2276939	4	99949218	G	T	-0.176749	0.00387089	0	0.999653	26295	cis
ENSG00000164032	H2AZ1	4:99865934:A:ATT	4	99865934	ATT	A	-0.125491	0.00367384	0	0.512424	26295	cis
ENSG00000164032	H2AZ1	rs7687842	4	99827809	C	T	-0.0540153	0.00346104	0	0.485065	25743	cis
ENSG00000164032	H2AZ1	rs72684369	4	99904004	C	G	0.0757216	0.0119501	2.35089e-10	0.692949	22842	cis
ENSG00000164032	H2AZ1	rs141726733	4	100171989	T	A	-0.0591441	0.010632	2.65433e-08	0.806001	23932	cis
ENSG00000164038	SLC9B2	rs2711897	4	103102410	T	C	-0.128117	0.0054424	0	0.400656	28883	cis
ENSG00000164038	SLC9B2	rs12500173	4	103076526	C	G	-0.214754	0.0089975	0	0.919724	27847	cis
ENSG00000164038	SLC9B2	rs533338728	4	102748430	CTA	C	0.315302	0.0213298	0	1	23159	cis
ENSG00000164038	SLC9B2	rs34646774	4	102609611	C	CA	-0.0467535	0.00631358	1.31006e-13	0.999999	27278	cis
ENSG00000164038	SLC9B2	rs72673125	4	103757643	T	C	0.133917	0.0166098	6.66134e-16	0.96188	24658	cis
ENSG00000164039	BDH2	rs2069274	4	103099624	G	C	0.557032	0.00458819	0		28883	cis
ENSG00000164040	PGRMC2	rs33992848	4	128298805	T	TCAC	-0.0378826	0.00426144	0	0.99704	42059	cis
ENSG00000164047	CAMP	rs60824193	4	87022619	C	T	-0.0319546	0.00585669	4.86749e-08		43301	trans
ENSG00000164054	SHISA5	rs617914	4	2179881	T	C	-0.0227168	0.00415401	4.53507e-08	0.580412	39913	trans
ENSG00000164056	SPRY1	rs7665238	4	123408577	A	G	-0.0674455	0.00643481	0	1	42059	cis
ENSG00000164056	SPRY1	rs35047349	4	123573490	C	CTTAT	-0.0915366	0.00803415	0	0.999991	42059	cis
ENSG00000164056	SPRY1	rs1947372	4	123502336	G	A	0.0603124	0.0070618	0	0.520698	42059	cis
ENSG00000164061	BSN	rs7684253	4	56861145	T	C	-0.035344	0.00623454	1.43583e-08		41261	trans
ENSG00000164068	RNF123	rs1560941	4	153457592	G	A	-0.0186875	0.00311366	1.95174e-09	0.24614	43169	trans
ENSG00000164073	MFSD8	rs745835395	4	127984043	G	GA	0.0849474	0.0111628	2.75335e-14	0.935873	35554	cis
ENSG00000164074	ABHD18	rs200694875	4	128059634	T	TA	-0.235805	0.0110839	0	0.999687	35355	cis
ENSG00000164074	ABHD18	rs116696702	4	127660092	G	C	-0.154961	0.0130569	0	0.396452	37784	cis
ENSG00000164074	ABHD18	rs70966066	4	128003948	TA	T	-0.0440305	0.00364071	0	0.978987	43301	cis
ENSG00000164096	C4orf3	rs62320740	4	119358331	A	C	0.255527	0.00302613	0	0.113681	43095	cis
ENSG00000164096	C4orf3	rs190991383	4	119434471	G	A	0.269537	0.00329606	0	0.0872038	43095	cis
ENSG00000164096	C4orf3	rs7356185	4	119245956	C	T	0.162234	0.00376502	0	0.257706	43095	cis
ENSG00000164096	C4orf3	rs113974900	4	119118550	C	T	-0.191747	0.00999638	0	0.99969	39076	cis
ENSG00000164104	HMGB2	rs7656222	4	173414587	A	T	0.0793734	0.00334486	0	0.36775	43301	cis
ENSG00000164104	HMGB2	rs537370642	4	173299851	CA	C	0.0551244	0.00919598	2.04242e-09	0.268269	41517	cis
ENSG00000164104	HMGB2	rs4315752	4	174614241	A	G	-0.0196165	0.00355796	3.51957e-08	0.280466	43169	intermediate
ENSG00000164105	SAP30	rs13128793	4	173411461	T	G	0.114648	0.00446975	0	0.447522	40713	cis
ENSG00000164109	MAD2L1	rs2693764	4	120346689	A	T	0.223969	0.012294	0	1	22253	cis
ENSG00000164109	MAD2L1	rs2934379	4	120064987	T	C	0.110348	0.0056666	0	0.261062	26295	cis
ENSG00000164109	MAD2L1	rs549189441	4	119419158	A	C	0.352873	0.0173816	0	0.494307	22915	cis
ENSG00000164109	MAD2L1	rs200487499	4	119922545	C	CAT	0.291421	0.0136666	0	1	25136	cis
ENSG00000164109	MAD2L1	rs1355113	4	120263234	T	A	-0.046021	0.00523982	0	0.305563	26295	cis
ENSG00000164109	MAD2L1	rs201215076	4	120326433	G	A	0.107112	0.0111154	0	0.999492	24278	cis
ENSG00000164109	MAD2L1	rs188426855	4	120224635	C	A	0.110824	0.00822984	0	0.996188	24777	cis
ENSG00000164109	MAD2L1	rs55792527	4	119996905	T	C	0.0760766	0.0101508	6.63913e-14	0.999071	23747	cis
ENSG00000164109	MAD2L1	rs10011004	4	82974997	T	C	0.0360665	0.00603781	2.32315e-09	0.0667671	24690	trans
ENSG00000164111	ANXA5	rs6857766	4	121690130	A	G	0.599848	0.00342073	0	1	43301	cis
ENSG00000164111	ANXA5	rs1131239	4	121696590	A	G	0.57863	0.00475144	0	1	43301	cis
ENSG00000164111	ANXA5	rs1383232	4	121691268	C	T	-0.0259292	0.00367939	1.82632e-12	1	43301	cis
ENSG00000164111	ANXA5	rs5861531	4	121613149	CTT	C	0.443729	0.0133874	0	1	37677	cis
ENSG00000164111	ANXA5	rs11384429	4	121657957	GA	G	0.270644	0.0121253	0	0.971956	35743	cis
ENSG00000164111	ANXA5	rs17452156	4	121812468	C	T	0.063255	0.00389786	0	0.878581	43301	cis
ENSG00000164111	ANXA5	rs2306414	4	121696446	G	A	-0.337997	0.00845116	0	1	43181	cis
ENSG00000164111	ANXA5	rs114722788	4	121687020	G	A	-0.607554	0.0130398	0	1	35671	cis
ENSG00000164111	ANXA5	rs75872214	4	120860855	A	T	0.0370681	0.0049115	4.44089e-14	0.174549	42807	cis
ENSG00000164111	ANXA5	rs17009560	4	120056832	C	T	0.0558417	0.0090024	5.54032e-10	0.998364	41939	intermediate
ENSG00000164111	ANXA5	rs72627508	4	56965398	G	C	0.0461913	0.00449554	0	0.308976	43301	trans
ENSG00000164114	MAP9	rs6829263	4	155351467	T	G	0.1248	0.00385984	0	0.29774	42145	cis
ENSG00000164114	MAP9	rs201969964	4	155259111	C	CTAGAACTTA	0.121351	0.00686112	0	0.123429	40260	cis
ENSG00000164116	GUCY1A1	rs3806779	4	155666344	C	T	-0.0904348	0.00615889	0	0.999977	43095	cis
ENSG00000164116	GUCY1A1	rs60711476	4	155680460	ATGTGTG	A	-0.0523547	0.00677341	1.08802e-14	1	43095	cis
ENSG00000164116	GUCY1A1	rs13114562	4	155680070	T	G	0.0757851	0.00528482	0	0.306385	43095	cis
ENSG00000164116	GUCY1A1	rs34761852	4	155701802	CA	C	0.119633	0.00536379	0	0.582308	42059	cis
ENSG00000164116	GUCY1A1	rs12500915	4	155621620	G	A	-0.115827	0.009729	0	0.192888	42459	cis
ENSG00000164116	GUCY1A1	rs12643599	4	155718694	G	A	0.0970744	0.00481107	0	0.311444	42191	cis
ENSG00000164117	FBXO8	rs11555602	4	174283525	G	A	0.0402984	0.00474775	0	1	42158	cis
ENSG00000164118	CEP44	rs4695920	4	174312979	A	G	-0.0786072	0.00308904	0	0.995359	42059	cis
ENSG00000164118	CEP44	rs13101580	4	174298662	A	G	-0.0709512	0.00304189	0	0.815799	40375	cis
ENSG00000164118	CEP44	rs4695775	4	174340663	G	A	0.0534799	0.00330676	0	0.999441	42059	cis
ENSG00000164118	CEP44	rs70947422	4	174264795	T	TA	-0.0223583	0.00354648	2.89369e-10	0.999729	43095	cis
ENSG00000164118	CEP44	rs749913438	4	174614525	TTG	T	-0.0268924	0.0035687	4.86278e-14	0.550699	42963	cis
ENSG00000164120	HPGD	rs11726315	4	174420508	G	C	0.36794	0.00569754	0	1	42059	cis
ENSG00000164120	HPGD	rs45545934	4	174520910	C	T	0.257062	0.00552074	0	1	37688	cis
ENSG00000164120	HPGD	rs4315752	4	174614241	A	G	-0.201116	0.00571501	0	0.689155	42963	cis
ENSG00000164120	HPGD	rs17060521	4	174489284	G	A	0.36484	0.00704244	0	0.846125	43095	cis
ENSG00000164120	HPGD	rs1426945	4	174523231	C	T	-0.0813512	0.00544241	0	0.98206	42059	cis
ENSG00000164120	HPGD	rs56814187	4	174609558	CTTT	C	0.110286	0.00559502	0	0.780632	42963	cis
ENSG00000164120	HPGD	rs35892826	4	174585792	T	TA	-0.177982	0.00598818	0	1	42059	cis
ENSG00000164120	HPGD	rs151095296	4	174691964	T	C	-0.0403501	0.0056424	8.59979e-13	1	43095	cis
ENSG00000164120	HPGD	rs12645863	4	174536478	A	G	0.242318	0.00751875	0	0.466137	41798	cis
ENSG00000164120	HPGD	rs3846298	4	174508062	T	C	-0.0990388	0.00630911	0	0.999954	43095	cis
ENSG00000164124	TMEM144	rs2881373	4	158171481	G	A	0.655561	0.00539748	0	0.882738	41115	cis
ENSG00000164124	TMEM144	rs4501266	4	158128619	T	C	0.625217	0.00545943	0	0.260515	42265	cis
ENSG00000164124	TMEM144	rs6847800	4	158011724	G	T	0.0849181	0.00448694	0	0.725838	42265	cis
ENSG00000164124	TMEM144	rs1401073010	4	158113689	T	TTGTG	-0.451566	0.0119259	0	1	39765	cis
ENSG00000164124	TMEM144	rs200472846	4	158255580	A	ATGTGTGTGTGTGTGTG	-0.107423	0.0053121	0	0.745047	42004	cis
ENSG00000164125	GASK1B	rs10461269	4	158001546	A	G	-0.586655	0.00388889	0	0.994719	42265	cis
ENSG00000164125	GASK1B	rs12645131	4	158143479	T	C	-0.5702	0.00420809	0	0.556359	41115	cis
ENSG00000164125	GASK1B	rs28717075	4	158004859	A	G	0.365302	0.00920223	0	0.356593	41243	cis
ENSG00000164134	NAA15	rs71584313	4	139467961	G	GT	-0.0474203	0.00282041	0	0.752224	42265	cis
ENSG00000164134	NAA15	rs6820950	4	139338304	T	C	0.0657816	0.00453201	0	0.16591	38902	cis
ENSG00000164134	NAA15	rs1458395110	4	139400251	CA	C	-0.0621767	0.00811047	1.77636e-14	1	40026	cis
ENSG00000164136	IL15	rs6818727	4	141309585	G	A	-0.166225	0.00443919	0	0.9974	42265	cis
ENSG00000164136	IL15	rs10681094	4	141334681	ACT	A	0.0917429	0.00730198	0	0.943717	39885	cis
ENSG00000164136	IL15	rs140580911	4	141338224	T	TGAAAG	-0.193397	0.00672253	0	0.999916	42004	cis
ENSG00000164136	IL15	rs146685536	4	141308592	T	C	0.227907	0.00942749	0	0.999363	42973	cis
ENSG00000164136	IL15	rs76185603	4	141382383	C	T	0.158738	0.00946429	0	0.236572	43200	cis
ENSG00000164136	IL15	rs10428511	4	141557767	T	C	-0.0564672	0.00502823	0	0.35	42265	cis
ENSG00000164136	IL15	rs6837252	4	141416208	C	G	0.211497	0.0111382	0	0.999999	38751	cis
ENSG00000164136	IL15	rs1353033	4	141805334	G	A	-0.0420331	0.0049529	0	0.263714	43301	cis
ENSG00000164142	FHIP1A	rs2724555	4	151420726	G	A	-0.525484	0.00677013	0	0.917304	28720	cis
ENSG00000164142	FHIP1A	rs550973699	4	151409041	CGGCGGG	C	-0.167337	0.0114417	0	0.926783	28720	cis
ENSG00000164142	FHIP1A	rs115901369	4	151325755	T	C	0.544385	0.0263041	0	1	24369	cis
ENSG00000164142	FHIP1A	rs1249691241	4	151363337	GA	G	0.252716	0.0195858	0	0.944052	27254	cis
ENSG00000164142	FHIP1A	rs62346349	4	150826165	T	G	0.13078	0.0180791	4.69624e-13	0.163893	26835	cis
ENSG00000164142	FHIP1A	4:151903255:C:CTT	4	151903255	CTT	C	-0.142671	0.00886366	0	0.554539	28720	cis
ENSG00000164142	FHIP1A	rs6823091	4	152148631	A	C	0.11312	0.00935415	0	0.128343	28720	cis
ENSG00000164144	ARFIP1	rs4619875	4	152779978	T	C	0.520033	0.00290162	0	1	42265	cis
ENSG00000164144	ARFIP1	rs6818943	4	152913742	A	G	0.470938	0.00312408	0	0.994437	42265	cis
ENSG00000164144	ARFIP1	rs72102049	4	152756702	C	CTGTTTGTT	0.415979	0.00338202	0	1	42265	cis
ENSG00000164144	ARFIP1	rs7699456	4	152799540	A	G	0.161535	0.00470831	0	0.996165	42265	cis
ENSG00000164144	ARFIP1	rs78083636	4	152921639	G	T	-0.332789	0.00807804	0	0.999935	38400	cis
ENSG00000164144	ARFIP1	rs767223798	4	152894207	CA	C	-0.265082	0.0083431	0	0.981306	38974	cis
ENSG00000164144	ARFIP1	rs72723633	4	152739389	A	C	-0.338164	0.0137739	0	1	37179	cis
ENSG00000164144	ARFIP1	rs34448072	4	152994407	C	A	0.027176	0.00513371	1.19904e-07	1	42265	cis
ENSG00000164144	ARFIP1	rs112127373	4	152703719	C	A	0.115214	0.015719	2.30926e-13	0.99991	35537	cis
ENSG00000164144	ARFIP1	rs183091459	4	153187299	A	G	0.102647	0.0136761	6.10623e-14	0.700154	37394	cis
ENSG00000164163	ABCE1	rs10032067	4	145057758	G	T	0.016778	0.00364324	4.11989e-06	0.378571	27278	cis
ENSG00000164163	ABCE1	rs2354424	4	145034547	A	G	0.0180068	0.0039114	4.151e-06	1	24574	cis
ENSG00000164164	OTUD4	rs397995675	4	145253994	GAT	G	-0.0204368	0.00258735	2.88658e-15	0.879988	42059	cis
ENSG00000164167	LSM6	rs12331886	4	146112668	C	T	-0.154324	0.00513356	0	0.999312	28883	cis
ENSG00000164167	LSM6	rs1865531	4	146174941	T	C	-0.030226	0.00474636	1.91219e-10	0.224398	28883	cis
ENSG00000164167	LSM6	rs6825093	4	146058834	T	C	0.0888647	0.00525387	0	0.605565	28883	cis
ENSG00000164167	LSM6	rs34321863	4	146170847	C	CA	0.315595	0.0142009	0	1	24026	cis
ENSG00000164167	LSM6	rs11100902	4	145874074	G	A	0.0421973	0.004758	0	0.30543	28751	cis
ENSG00000164305	CASP3	rs55746424	4	184668449	T	C	-0.327939	0.00457914	0	0.999843	40481	cis
ENSG00000164305	CASP3	rs147775686	4	184659266	A	ACATT	-0.322155	0.00760086	0	1	39387	cis
ENSG00000164305	CASP3	rs62339863	4	184649313	C	A	-0.106705	0.00365567	0	0.999963	42265	cis
ENSG00000164305	CASP3	rs72689292	4	184679527	T	A	-0.357375	0.0111336	0	1	37056	cis
ENSG00000164305	CASP3	rs4647673	4	184633237	A	G	-0.283467	0.0106598	0	0.999963	38392	cis
ENSG00000164305	CASP3	rs4862411	4	184743620	C	T	-0.0663589	0.0038123	0	0.466326	42265	cis
ENSG00000164305	CASP3	rs62339918	4	184720402	T	A	0.137435	0.00935052	0	0.999865	37747	cis
ENSG00000164306	PRIMPOL	rs871253	4	184668080	A	G	-0.0659703	0.00832806	2.44249e-15	0.275129	24376	cis
ENSG00000164306	PRIMPOL	rs116609630	4	184649542	A	G	0.192633	0.00744335	0	1	27196	cis
ENSG00000164306	PRIMPOL	rs11356233	4	184696883	CT	C	-0.0581077	0.005742	0	0.500776	26160	cis
ENSG00000164306	PRIMPOL	rs62338195	4	184764203	T	C	-0.235888	0.0147226	0	1	23718	cis
ENSG00000164323	CFAP97	rs3108297	4	185202643	G	C	-0.216011	0.002722	0	1	38255	cis
ENSG00000164323	CFAP97	rs3108241	4	185206600	G	A	-0.216109	0.00277101	0	0.999999	38255	cis
ENSG00000164323	CFAP97	rs13113913	4	185157869	G	A	-0.0631944	0.00286582	0	0.999975	38255	cis
ENSG00000164323	CFAP97	rs13136095	4	185255929	T	C	-0.0180001	0.0029136	6.49359e-10	0.726168	39291	cis
ENSG00000164323	CFAP97	rs796238936	4	185245248	T	TA	-0.108167	0.00318037	0	1	38255	cis
ENSG00000164323	CFAP97	rs146867913	4	185216806	T	C	-0.0376178	0.00675778	2.59772e-08	1	34798	cis
ENSG00000164323	CFAP97	rs61563241	4	185201325	CAA	C	-0.139481	0.00393019	0	0.999957	38255	cis
ENSG00000164342	TLR3	rs7663027	4	186191475	C	G	-0.221424	0.00534819	0	0.998964	39471	cis
ENSG00000164342	TLR3	rs6552962	4	186202630	C	T	-0.163665	0.00616232	0	1	40507	cis
ENSG00000164342	TLR3	rs67465020	4	186077832	G	GA	0.0588074	0.00618317	0	0.52746	40507	cis
ENSG00000164342	TLR3	rs66818138	4	186065779	T	C	-0.0473743	0.006932	8.2494e-12	1	39471	cis
ENSG00000164342	TLR3	rs397768642	4	186067069	AT	A	-0.0290757	0.00546874	1.05656e-07	0.777233	40507	cis
ENSG00000164342	TLR3	rs6816942	4	186179302	G	C	0.131859	0.00515649	0	0.103563	39471	cis
ENSG00000164342	TLR3	rs1158769596	4	186150394	TC	T	-0.135406	0.00524522	0	0.300236	40375	cis
ENSG00000164342	TLR3	rs7696703	4	186189702	A	G	-0.0795631	0.0127927	4.99042e-10	0.255011	39123	cis
ENSG00000164342	TLR3	rs569078263	4	186061301	C	CT	0.0488991	0.00690299	1.40288e-12	0.823808	40507	cis
ENSG00000164344	KLKB1	rs2292427	4	186199715	C	T	0.662547	0.00691247	0	0.999829	42397	cis
ENSG00000164344	KLKB1	rs13136536	4	186217309	G	C	-0.163464	0.0059771	0	1	42397	cis
ENSG00000164344	KLKB1	rs7663027	4	186191475	C	G	-0.356483	0.00596228	0	1	42265	cis
ENSG00000164344	KLKB1	rs72647308	4	186213975	A	G	-0.354855	0.00892058	0	0.996901	42265	cis
ENSG00000164344	KLKB1	rs566152201	4	186184210	C	CT	-0.344492	0.0138982	0	0.997418	41863	cis
ENSG00000164402	SEPTIN8	rs72684389	4	99947112	T	G	-0.0496453	0.00875728	1.43608e-08	0.26729	26706	trans
ENSG00000164484	TMEM200A	rs10647550	4	102499694	CCTCT	C	-0.0393631	0.00628415	3.75538e-10	0.0850251	38902	trans
ENSG00000164512	ANKRD55	rs2903283	4	102636596	C	T	0.0558316	0.0053589	0	0.0221893	42912	trans
ENSG00000164512	ANKRD55	rs59123962	4	102591294	G	T	0.058075	0.00571668	0	0.0668967	41490	trans
ENSG00000164512	ANKRD55	rs113815125	4	108130564	C	CA	-0.0596541	0.0106651	2.22664e-08	0.441656	41851	trans
ENSG00000164620	RELL2	rs3796529	4	56931248	T	C	0.103292	0.00549157	0	0.165672	28883	trans
ENSG00000164620	RELL2	rs1002285	4	56906546	T	C	0.0635057	0.00749537	0	0.120368	28751	trans
ENSG00000164683	HEY1	rs11943276	4	10401921	C	T	0.0413941	0.00756732	4.49755e-08		41232	trans
ENSG00000164754	RAD21	rs9307811	4	83002716	T	C	0.0152263	0.0027231	2.25094e-08	0.0395843	41490	trans
ENSG00000164758	MED30	rs35895091	4	82913620	G	A	0.0270421	0.00448148	1.59762e-09	0.0950016	41696	trans
ENSG00000164821	DEFA4	rs17005891	4	82626709	A	G	-0.0932771	0.00833897	0	0.157032	28020	trans
ENSG00000164885	CDK5	rs557376376	4	56860726	C	CA	0.0418706	0.0054537	1.62093e-14	0.536124	28883	trans
ENSG00000164985	PSIP1	rs7660709	4	89124505	A	G	-0.0137302	0.00229507	2.19738e-09	0.473249	43301	trans
ENSG00000165046	LETM2	rs3836562	4	102565140	G	GT	0.0349158	0.00637217	4.26705e-08	0.0393922	27278	trans
ENSG00000165092	ALDH1A1	rs17032683	4	102470118	C	T	-0.0324711	0.00575267	1.65628e-08	0.215462	41696	trans
ENSG00000165168	CYBB	rs7687559	4	153464773	C	G	-0.0308791	0.00306845	0	0.63064	26025	trans
ENSG00000165168	CYBB	rs1585213	4	102523541	T	C	-0.0217891	0.00308763	1.70264e-12	0.0350574	24420	trans
ENSG00000165244	ZNF367	rs35993344	4	83064334	T	TA	0.0511069	0.00838154	1.077e-09	0.409882	21986	trans
ENSG00000165272	AQP3	rs111862348	4	87129980	CT	C	0.0354263	0.0050776	3.01581e-12	0.159443	41517	trans
ENSG00000165457	FOLR2	rs10021017	4	102485291	T	C	0.0394302	0.00504371	5.32907e-15	0.15165	41696	trans
ENSG00000165501	LRR1	rs6823199	4	83004742	C	T	-0.0566722	0.00546536	0	0.0723109	41696	trans
ENSG00000165548	TMEM63C	rs3796529	4	56931248	T	C	0.0488057	0.00721564	1.34353e-11	0.0726191	43301	trans
ENSG00000165617	DACT1	rs59123962	4	102591294	G	T	0.0372043	0.00560248	3.12232e-11	0.0336787	41490	trans
ENSG00000165617	DACT1	rs1487625	4	38329060	G	A	0.0310634	0.00557023	2.45149e-08	0.121822	41400	trans
ENSG00000165626	BEND7	rs4698857	4	102480098	T	G	0.044187	0.00650599	1.10789e-11	0.0723976	37686	trans
ENSG00000165661	QSOX2	rs56281640	4	56899650	A	G	0.0602709	0.00403908	0	0.185486	43301	trans
ENSG00000165672	PRDX3	rs278981	4	40425993	C	T	-0.0259014	0.00458258	1.58473e-08	0.999853	24322	trans
ENSG00000165672	PRDX3	rs749847736	4	40430197	AAAAC	A	0.0304309	0.00663343	4.48574e-06	0.954444	27847	trans
ENSG00000165804	ZNF219	rs1193706282	4	56879883	C	CA	0.0597373	0.0059011	0	0.283339	43301	trans
ENSG00000165948	IFI27L1	rs72927138	4	83010534	G	A	-0.0451915	0.00663841	9.92584e-12	0.058394	36828	trans
ENSG00000166091	CMTM5	rs35103115	4	83014844	T	TA	0.0303479	0.00417826	3.7792e-13	0.0468411	42265	trans
ENSG00000166091	CMTM5	rs7662279	4	105123467	C	T	0.0245498	0.00419556	4.87505e-09	0.806473	43301	trans
ENSG00000166333	ILK	rs13133248	4	82861889	T	C	0.0215818	0.00377376	1.07201e-08	0.0368023	42059	trans
ENSG00000166341	DCHS1	rs11097788	4	102486271	G	A	-0.0276444	0.00490564	1.74818e-08		41696	trans
ENSG00000166405	RIC3	rs2412771	4	56895251	C	T	0.075335	0.00451446	0	1	43301	trans
ENSG00000166405	RIC3	rs71194136	4	56897105	GT	G	0.0685806	0.00493748	0	0.749666	43301	trans
ENSG00000166405	RIC3	rs112847589	4	56912527	A	T	0.177933	0.0205881	0	0.346855	36212	trans
ENSG00000166444	DENND2B	rs12508663	4	3581593	G	A	0.0516294	0.00871406	3.126e-09		27437	trans
ENSG00000166477	LEO1	rs10009824	4	83005768	C	A	-0.0236655	0.0040487	5.05934e-09	0.0418671	41696	trans
ENSG00000166484	MAPK7	rs1180117112	4	56914905	A	AT	0.0216893	0.00380123	1.15753e-08		43301	trans
ENSG00000166557	TMED3	rs546270104	4	56862152	AC	A	0.0260096	0.00473351	3.91175e-08		43301	trans
ENSG00000166562	SEC11C	rs9637714	4	56865280	C	T	0.0340413	0.00460844	1.50546e-13	0.239121	28883	trans
ENSG00000166664	CHRFAM7A	rs7694946	4	115272983	T	C	0.0557056	0.0102153	4.9479e-08		22116	trans
ENSG00000166681	BEX3	rs59835527	4	6729172	C	T	0.0290867	0.00504437	8.10888e-09	0.222657	43095	trans
ENSG00000166736	HTR3A	rs7686702	4	101848946	T	A	0.0356901	0.00641387	2.62877e-08		39259	trans
ENSG00000166816	LDHD	rs568868093	4	7043343	TGCGGCG	T	0.0603641	0.0063129	0	0.978748	42831	trans
ENSG00000166816	LDHD	rs1961303	4	94195224	G	A	-0.0458164	0.00616513	1.07248e-13	0.0357209	42831	trans
ENSG00000166845	C18orf54	4:82999779:C:CAAAA	4	82999777	CAAAA	C	-0.0574967	0.00648891	0	0.103012	41338	trans
ENSG00000166881	NEMP1	rs34498419	4	83027721	CA	C	-0.0374719	0.00498669	5.72875e-14	0.0681649	41696	trans
ENSG00000166887	VPS39	rs55786043	4	168422969	TGTGTG	T	-0.030812	0.00416031	1.29896e-13	0.173362	41577	trans
ENSG00000166947	EPB42	rs3901420	4	144092039	T	A	-0.0212791	0.00333236	1.70739e-10	0.0167384	39748	trans
ENSG00000166949	SMAD3	rs2125211	4	102638719	G	A	-0.0219657	0.00373152	3.94372e-09	0.0278048	43118	trans
ENSG00000167037	SGSM1	rs151337818	4	56938919	A	ATAAG	0.0452803	0.00591268	1.88738e-14	0.0626029	43095	trans
ENSG00000167074	TEF	rs140220080	4	55595734	A	G	0.110314	0.00985309	0	0.28818	40248	trans
ENSG00000167074	TEF	4:55535739:C:CTT	4	55535739	CTT	C	-0.0509224	0.00522076	0	0.109071	43301	trans
ENSG00000167094	TTC16	rs4586937	4	102635305	C	G	0.0235878	0.00396052	2.58884e-09	0.0192438	43301	trans
ENSG00000167100	SAMD14	rs56956839	4	6729909	G	C	-0.0315029	0.00524301	1.87193e-09	0.21435	42300	trans
ENSG00000167106	FAM102A	rs72669172	4	122551661	T	C	-0.0133222	0.00238497	2.32496e-08	0.0800747	43301	trans
ENSG00000167123	CERCAM	rs17604937	4	87063963	G	T	0.0474194	0.00726243	6.6025e-11	0.0672388	41517	trans
ENSG00000167173	C15orf39	rs1470678210	4	139885767	C	CAA	-0.0220284	0.00291554	4.17444e-14	0.484366	41993	trans
ENSG00000167210	LOXHD1	rs759724599	4	105114001	TA	T	0.0459412	0.00770486	2.48217e-09		39159	trans
ENSG00000167325	RRM1	rs6847544	4	82990373	G	T	-0.0255846	0.00405749	2.8722e-10	0.0476777	41696	trans
ENSG00000167377	ZNF23	rs7665147	4	56901161	A	T	0.0325144	0.00579693	2.03612e-08	0.0652161	39718	trans
ENSG00000167491	GATAD2A	4:168428417:C:T	4	168428417	T	C	-0.0236698	0.00405727	5.4142e-09	0.0739003	41783	trans
ENSG00000167536	DHRS13	rs9131	4	74097332	T	C	0.0218527	0.00370873	3.81022e-09	0.137881	42265	trans
ENSG00000167657	DAPK3	rs1491359320	4	56944298	C	CTT	0.0225358	0.00365175	6.77566e-10	0.0951164	43301	trans
ENSG00000167670	CHAF1A	rs982146	4	82901181	A	G	-0.0413942	0.00580117	9.6434e-13	0.0600439	41696	trans
ENSG00000167747	C19orf48	rs71668617	4	82954399	ATTAT	A	-0.053566	0.00424585	0	0.244066	41696	trans
ENSG00000167851	CD300A	rs4863698	4	139872577	C	G	-0.0306143	0.00383651	1.55431e-15	0.53112	43301	trans
ENSG00000167987	VPS37C	rs73243877	4	26045994	G	A	-0.0397989	0.00486277	2.22045e-16	0.348477	41385	trans
ENSG00000167987	VPS37C	rs1840540	4	139872913	G	A	-0.0263228	0.00354625	1.14797e-13	0.341082	43301	trans
ENSG00000167987	VPS37C	rs6831303	4	26273714	G	A	0.0463496	0.00525276	0	0.741272	41328	trans
ENSG00000167992	VWCE	rs368571371	4	1186088	CA	C	-0.0286933	0.00520857	3.61138e-08	0.284502	43301	trans
ENSG00000168016	TRANK1	rs10661836	4	184485659	TAA	T	-0.0308879	0.00553275	2.36764e-08		41389	trans
ENSG00000168062	BATF2	rs3796529	4	56931248	T	C	0.0423584	0.00491578	0	0.0782402	43301	trans
ENSG00000168152	THAP9	rs2045480	4	82869054	A	G	-0.0332112	0.00589402	1.75332e-08	0.073026	42265	cis
ENSG00000168214	RBPJ	rs2270225	4	26415264	A	G	-0.109938	0.00291486	0	0.70531	43301	cis
ENSG00000168214	RBPJ	rs17630194	4	26076535	T	C	0.0969242	0.00372144	0	0.771318	40481	cis
ENSG00000168214	RBPJ	rs6831303	4	26273714	G	A	-0.135709	0.00423447	0	1	41328	cis
ENSG00000168214	RBPJ	rs369259228	4	26286472	C	CAAAAAA	-0.0733489	0.00312036	0	0.292363	40957	cis
ENSG00000168214	RBPJ	rs10009578	4	26063425	T	A	0.0611357	0.00284567	0	0.713912	43301	cis
ENSG00000168214	RBPJ	rs1877386	4	26110927	G	A	0.0136196	0.00297328	4.63514e-06	0.135099	40481	cis
ENSG00000168214	RBPJ	rs56150188	4	26203002	A	G	0.0962541	0.00419867	0	0.258093	42004	cis
ENSG00000168216	LMBRD1	rs7687559	4	153464773	C	G	-0.0216091	0.00307032	1.94933e-12	0.155999	28883	trans
ENSG00000168216	LMBRD1	rs147272271	4	153506757	T	C	-0.0540419	0.0102752	1.44494e-07	0.0693972	24452	trans
ENSG00000168228	ZCCHC4	rs55805374	4	25318797	G	T	-0.0948579	0.0051822	0	0.49806	28751	cis
ENSG00000168280	KIF5C	rs6533021	4	102637696	G	A	-0.0444626	0.00537696	2.22045e-16	0.025634	42054	trans
ENSG00000168280	KIF5C	rs230533	4	102528926	G	A	0.0475116	0.00581164	2.22045e-16	0.0383125	40632	trans
ENSG00000168286	THAP11	rs9884482	4	105160479	C	T	-0.0181126	0.0032628	2.83643e-08	0.479093	43301	trans
ENSG00000168310	IRF2	rs148973928	4	184388206	C	CGGGAT	0.103986	0.00401805	0	1	37853	cis
ENSG00000168310	IRF2	rs34197454	4	184479788	T	C	0.051989	0.00272456	0	0.367778	43301	cis
ENSG00000168310	IRF2	rs793798	4	184460907	T	C	0.0266817	0.00270296	0	0.998553	42265	cis
ENSG00000168310	IRF2	rs61441758	4	184387821	T	TA	0.0475891	0.00330982	0	0.916511	41696	cis
ENSG00000168310	IRF2	rs770899487	4	39411328	T	TTTGTTTTGA	0.0243288	0.0036203	1.81588e-11	0.480991	43301	trans
ENSG00000168310	IRF2	rs140938841	4	39218447	G	A	0.0708694	0.0107695	4.68579e-11	0.930836	36549	trans
ENSG00000168310	IRF2	rs539360208	4	184292598	T	TGA	-0.0400169	0.0063773	3.49861e-10	0.956109	40617	cis
ENSG00000168394	TAP1	rs112269502	4	61737083	C	T	-0.0957627	0.0168519	1.3266e-08		20209	trans
ENSG00000168411	RFWD3	rs13111599	4	82995884	G	A	0.0381041	0.00573506	3.05138e-11	0.0752226	41696	trans
ENSG00000168421	RHOH	rs13105678	4	40258759	A	C	0.033699	0.00330153	0	1	42265	cis
ENSG00000168421	RHOH	rs4974970	4	40186874	G	A	0.0795608	0.00362141	0	0.997148	42265	cis
ENSG00000168421	RHOH	rs35528265	4	40303073	C	T	-0.0614603	0.00363132	0	0.395238	43062	cis
ENSG00000168421	RHOH	rs13140454	4	40252899	C	A	-0.0333171	0.00324445	0	0.687167	42265	cis
ENSG00000168421	RHOH	rs5857716	4	40192586	TA	T	-0.0323876	0.00474047	8.36509e-12	0.268489	42265	cis
ENSG00000168421	RHOH	rs6531761	4	40211302	G	C	-0.0466914	0.0031614	0	0.705957	43301	cis
ENSG00000168421	RHOH	rs34083538	4	40330745	G	T	0.0429178	0.0036499	0	0.126777	43301	cis
ENSG00000168421	RHOH	rs4334766	4	40282532	G	A	0.0631056	0.00433106	0	1	42265	cis
ENSG00000168421	RHOH	rs114168548	4	40256511	A	G	-0.177333	0.0100705	0	0.997401	36454	cis
ENSG00000168421	RHOH	rs397768063	4	40196692	CT	C	0.078232	0.00434568	0	0.94014	41696	cis
ENSG00000168476	REEP4	4:83034149:C:CAAAAAAAAA	4	83034147	CAAAAAAAAA	C	-0.0342506	0.00544563	3.18352e-10	0.0410301	40754	trans
ENSG00000168496	FEN1	rs13111599	4	82995884	G	A	0.0662791	0.00487086	0	0.111113	38632	trans
ENSG00000168517	HEXIM2	rs56912648	4	82888046	AAAACAAAC	A	-0.0363341	0.00593036	8.9671e-10	0.131476	42265	trans
ENSG00000168538	TRAPPC11	rs9312316	4	183686817	C	T	-0.0850469	0.00279359	0	0.87415	40909	cis
ENSG00000168538	TRAPPC11	rs13119773	4	183700993	T	G	-0.0877247	0.00516411	0	0.750581	40411	cis
ENSG00000168538	TRAPPC11	rs397821054	4	183690226	GA	G	0.0567007	0.003252	0	0.700919	41945	cis
ENSG00000168538	TRAPPC11	rs66957868	4	183658687	T	A	0.0227742	0.00481107	2.20468e-06	0.925662	39411	cis
ENSG00000168538	TRAPPC11	rs4321674	4	183620763	G	A	-0.0149776	0.00286459	1.70862e-07	0.0879766	40384	cis
ENSG00000168556	ING2	rs62358469	4	183506427	G	A	0.157717	0.00672217	0	1	40669	cis
ENSG00000168556	ING2	rs200733436	4	183498282	C	CA	-0.0879017	0.00861607	0	0.117468	42302	cis
ENSG00000168556	ING2	rs1320439827	4	183509448	CT	C	0.0947248	0.0128114	1.42775e-13	0.0822273	40515	cis
ENSG00000168556	ING2	rs6838723	4	183517169	A	G	0.071032	0.00920882	1.22125e-14	0.963095	42113	cis
ENSG00000168564	CDKN2AIP	rs397713406	4	183445476	TGCACA	T	0.0514595	0.00336477	0	1	42265	cis
ENSG00000168564	CDKN2AIP	rs13112903	4	183466111	T	C	-0.0575915	0.00306357	0	1	42265	cis
ENSG00000168564	CDKN2AIP	rs10007707	4	183473239	G	A	0.0387766	0.00417572	0	0.187851	43301	cis
ENSG00000168675	LDLRAD4	rs62307749	4	95914862	T	C	0.0347718	0.00610369	1.22044e-08	0.279111	42151	trans
ENSG00000168769	TET2	rs72665951	4	105293510	T	C	-0.0219202	0.00232318	0	1	43194	cis
ENSG00000168769	TET2	rs11097881	4	105127406	A	G	0.0308312	0.0031098	0	0.998524	43301	cis
ENSG00000168772	CXXC4	rs636880	4	104593317	C	G	0.0922021	0.00900258	0	0.372857	20952	cis
ENSG00000168772	CXXC4	rs150893139	4	104519797	C	CAAAACAGAAA	0.158025	0.0184536	0	1	19916	cis
ENSG00000168772	CXXC4	rs12504232	4	104990718	G	A	0.0769755	0.00944459	4.44089e-16	0.880064	19347	cis
ENSG00000168785	TSPAN5	rs141127668	4	98658511	C	G	0.151432	0.00865853	0	1	39694	cis
ENSG00000168785	TSPAN5	rs13111424	4	98658009	A	C	-0.124884	0.0074326	0	1	39090	cis
ENSG00000168785	TSPAN5	rs144644919	4	98646106	CA	C	-0.0984509	0.0106546	0	1	34900	cis
ENSG00000168785	TSPAN5	rs59755415	4	98571962	T	TTTTA	-0.0271783	0.00403172	1.57183e-11	0.959336	43301	cis
ENSG00000168785	TSPAN5	rs7680513	4	98687212	C	T	0.0352842	0.00308159	0	0.999087	42908	cis
ENSG00000168785	TSPAN5	rs552070	4	98279945	T	C	-0.0248794	0.00415553	2.13681e-09	0.99516	36826	cis
ENSG00000168818	STX18	rs62289944	4	4576141	A	T	0.0749476	0.00522012	0	0.992053	40713	cis
ENSG00000168818	STX18	rs13104943	4	4349797	G	T	0.0335189	0.00562745	2.57968e-09	0.0515015	40713	cis
ENSG00000168824	NSG1	rs13104943	4	4349797	G	T	0.929202	0.00514911	0	1	43301	cis
ENSG00000168824	NSG1	rs35660098	4	4348262	T	TG	-0.105099	0.00593709	0	0.979159	43301	cis
ENSG00000168824	NSG1	rs143176446	4	4388048	GGCCCCGCAGCTGCCCTGCTCCTCCCTT	G	0.200479	0.00689456	0	0.999999	42265	cis
ENSG00000168824	NSG1	rs34542535	4	4270268	TAA	T	0.0400801	0.0064757	6.04299e-10	1	42265	cis
ENSG00000168826	ZBTB49	rs11723339	4	4270159	T	C	-0.273073	0.00650784	0	1	25259	cis
ENSG00000168826	ZBTB49	rs2980088	4	4266588	C	G	-0.194716	0.00735845	0	0.993509	25259	cis
ENSG00000168826	ZBTB49	rs33978308	4	4310676	A	AT	-0.234252	0.00604841	0	0.516879	25259	cis
ENSG00000168826	ZBTB49	rs12646164	4	4279889	C	A	0.0967304	0.00678631	0	0.327122	25259	cis
ENSG00000168826	ZBTB49	rs1561883	4	4325989	A	G	0.25683	0.00806627	0	0.994567	25259	cis
ENSG00000168826	ZBTB49	rs2920190	4	4327299	T	C	0.209503	0.0077694	0	0.999999	25259	cis
ENSG00000168826	ZBTB49	rs112068977	4	4301008	C	T	0.294756	0.0177843	0	1	22247	cis
ENSG00000168884	TNIP2	rs13138665	4	2748392	T	G	-0.365319	0.00920468	0	0.999275	26964	cis
ENSG00000168884	TNIP2	rs35770924	4	2548071	A	AT	0.0786684	0.00436462	0	0.865498	27847	cis
ENSG00000168884	TNIP2	rs2857866	4	2934914	G	T	-0.0309536	0.0050866	1.16257e-09	0.239321	28883	cis
ENSG00000168917	SLC35G2	rs35213413	4	56901844	G	GT	-0.0391785	0.00664855	3.79727e-09		41518	trans
ENSG00000168936	TMEM129	rs771939311	4	1739308	C	CAA	-0.164095	0.00374673	0	1	38309	cis
ENSG00000168936	TMEM129	rs1867924	4	1670045	A	G	0.040629	0.00400756	0	0.999999	36622	cis
ENSG00000168993	CPLX1	rs6838241	4	762898	C	A	-0.105311	0.00732419	0	0.794396	39489	cis
ENSG00000168993	CPLX1	rs34649712	4	781630	A	C	-0.147717	0.0108387	0	0.994383	33749	cis
ENSG00000168993	CPLX1	rs55955900	4	758378	T	C	-0.104303	0.0153309	1.02154e-11	0.227354	32906	cis
ENSG00000168993	CPLX1	rs34703682	4	757600	A	G	-0.040591	0.00826096	8.94242e-07	0.559918	39489	cis
ENSG00000168993	CPLX1	rs11248041	4	786111	C	G	-0.0899729	0.00832241	0	0.254713	31629	cis
ENSG00000169019	COMMD8	rs6858440	4	47915457	G	A	0.0659882	0.00313283	0	0.237953	43301	cis
ENSG00000169019	COMMD8	rs769875419	4	47441238	T	TAAAAAAAAAAAAAAAAAAAAAAAAAAAAAAAAAAAA	-0.0629611	0.00468866	0	0.128441	40613	cis
ENSG00000169019	COMMD8	rs79788538	4	47418438	C	T	0.0461613	0.00832279	2.91648e-08	0.142006	42418	cis
ENSG00000169026	SLC49A3	rs73221129	4	735814	G	A	-0.279768	0.00457905	0	0.51313	34678	cis
ENSG00000169026	SLC49A3	rs60213456	4	659698	T	TTGTG	0.25928	0.00699562	0	0.999974	35956	cis
ENSG00000169026	SLC49A3	rs4996968	4	622971	C	T	0.267811	0.00851969	0	0.999966	42265	cis
ENSG00000169026	SLC49A3	rs75695239	4	654142	A	G	0.280799	0.0113449	0	1	36304	cis
ENSG00000169026	SLC49A3	rs751785105	4	755904	C	CTTTTTTTTT	0.0947688	0.0102062	0	0.776063	36457	cis
ENSG00000169026	SLC49A3	rs3816673	4	787989	G	A	-0.159839	0.0045149	0	0.997387	43301	cis
ENSG00000169026	SLC49A3	rs150657020	4	558032	T	G	-0.186741	0.0146719	0	0.300864	40024	cis
ENSG00000169047	IRS1	rs185517240	4	60751122	A	G	-0.125545	0.0227647	3.48989e-08		31250	trans
ENSG00000169116	PARM1	rs6851144	4	75053866	A	T	-0.133602	0.00891271	0	0.725031	43301	cis
ENSG00000169116	PARM1	rs397805490	4	75134514	CA	C	0.0942913	0.00579684	0	0.999998	42397	cis
ENSG00000169116	PARM1	rs72662429	4	75092273	A	G	-0.155281	0.0135073	0	0.158079	41797	cis
ENSG00000169228	RAB24	rs7660424	4	6642600	G	A	-0.0343824	0.00619162	2.80718e-08	0.343194	36069	trans
ENSG00000169242	EFNA1	rs1585215	4	102523317	C	T	-0.0327849	0.00593566	3.32537e-08	0.0333626	41490	trans
ENSG00000169245	CXCL10	rs10000130	4	76018182	C	T	0.168055	0.00464374	0	0.259837	39677	cis
ENSG00000169258	GPRIN1	rs1713987	4	56918983	T	A	0.0892421	0.00702132	0	0.132637	42962	trans
ENSG00000169288	MRPL1	rs1477430536	4	77881443	CT	C	0.410875	0.0125128	0	1	23592	cis
ENSG00000169288	MRPL1	rs7676660	4	77869846	C	T	-0.026062	0.00428619	1.19833e-09	0.120255	28751	cis
ENSG00000169288	MRPL1	rs11299011	4	77966710	G	GA	-0.0575983	0.00514815	0	0.99956	27979	cis
ENSG00000169288	MRPL1	rs147209087	4	77302880	T	C	0.169534	0.0131267	0	0.999613	24747	cis
ENSG00000169288	MRPL1	rs1053648284	4	78347792	G	T	0.136159	0.012503	0	0.500908	23926	cis
ENSG00000169299	PGM2	rs2059483	4	37826564	T	C	-0.219829	0.00330936	0	0.999992	42601	cis
ENSG00000169299	PGM2	rs4832963	4	37864711	G	C	-0.101033	0.00359977	0	0.527269	38230	cis
ENSG00000169299	PGM2	rs2714554	4	37836761	T	C	0.182765	0.00405623	0	0.128512	42601	cis
ENSG00000169299	PGM2	rs2911882	4	37800294	T	C	-0.1425	0.00471282	0	0.0760558	42601	cis
ENSG00000169299	PGM2	rs1863287	4	37785478	G	A	0.0351104	0.00344971	0	0.18933	42601	cis
ENSG00000169299	PGM2	rs79475714	4	37862142	C	G	-0.140896	0.00628385	0	0.942204	39491	cis
ENSG00000169299	PGM2	rs6531593	4	37883385	T	A	-0.105395	0.00385437	0	0.935993	40257	cis
ENSG00000169299	PGM2	rs553295151	4	37891079	TCCTCCTCCTC	T	-0.0781034	0.0095795	4.44089e-16	0.997764	39674	cis
ENSG00000169299	PGM2	rs4832971	4	37952206	T	G	-0.0290671	0.00375936	1.06581e-14	0.310996	41565	cis
ENSG00000169397	RNASE3	rs6823962	4	82595384	G	C	-0.0493208	0.00653391	4.39648e-14	0.268782	41589	trans
ENSG00000169429	CXCL8	rs1951703	4	73706322	C	T	0.413603	0.00897231	0	0.810664	37862	cis
ENSG00000169429	CXCL8	rs10805067	4	73756048	G	A	-0.117102	0.00506821	0	0.539565	41245	cis
ENSG00000169429	CXCL8	rs114995519	4	73625579	T	C	-0.408181	0.0146207	0	0.637965	37486	cis
ENSG00000169435	RASSF6	rs79272273	4	73588996	A	G	0.987401	0.0192607	0	0.155862	36843	cis
ENSG00000169435	RASSF6	rs6827519	4	73600692	A	G	-0.119763	0.00600827	0	0.17982	40976	cis
ENSG00000169435	RASSF6	rs997478	4	73590057	T	A	-0.1906	0.00608298	0	0.193994	42012	cis
ENSG00000169507	SLC38A11	rs10516487	4	101829919	A	G	0.064497	0.00650844	0	0.0812229	43301	trans
ENSG00000169507	SLC38A11	rs1397934	4	40185976	G	A	-0.0421813	0.00692332	1.11064e-09	0.506308	42265	trans
ENSG00000169692	AGPAT2	rs142957664	4	38732239	C	CTAATTAAT	-0.0183489	0.003139	5.05182e-09		43169	trans
ENSG00000169704	GP9	rs12645934	4	153536176	A	G	0.0600972	0.00682776	0	0.334651	40411	trans
ENSG00000169704	GP9	4:153539930:G:T	4	153539930	T	G	-0.0226402	0.00335485	1.49381e-11	0.136694	43301	trans
ENSG00000169704	GP9	rs4689040	4	6730264	A	T	0.0196709	0.00328833	2.20384e-09	0.259795	43301	trans
ENSG00000169704	GP9	rs71620317	4	153466445	C	G	0.0172438	0.00281457	8.97566e-10	0.265839	43169	trans
ENSG00000169744	LDB2	rs1483008	4	16884744	C	A	-0.123173	0.00625868	0	1	42191	cis
ENSG00000169744	LDB2	rs7690911	4	16898323	G	A	0.166398	0.0109662	0	0.999993	42191	cis
ENSG00000169744	LDB2	rs7661430	4	16882944	C	T	0.0645063	0.0062397	0	0.231228	42191	cis
ENSG00000169744	LDB2	rs397823570	4	16635675	GA	G	-0.0302681	0.00641186	2.35097e-06	0.277474	41155	cis
ENSG00000169744	LDB2	rs11735367	4	17037750	C	T	-0.061698	0.00626638	0	0.09816	42191	cis
ENSG00000169762	TAPT1	rs34129131	4	16202733	G	A	0.198228	0.00420947	0	0.347752	43301	cis
ENSG00000169762	TAPT1	4:16198571:A:AC	4	16198571	AC	A	-0.210917	0.00494491	0	1	43301	cis
ENSG00000169762	TAPT1	rs10489063	4	16315808	G	A	-0.0486761	0.00855702	1.28203e-08	1	41023	cis
ENSG00000169762	TAPT1	rs62290917	4	16149454	A	T	0.244197	0.00839529	0	0.999999	40147	cis
ENSG00000169762	TAPT1	4:16166993:C:CTTTTTTT	4	16166991	CTTTTTTT	C	-0.235402	0.00963337	0	0.252325	41397	cis
ENSG00000169762	TAPT1	rs143390259	4	16233656	G	A	0.117214	0.0145368	6.66134e-16	0.999679	39178	cis
ENSG00000169877	AHSP	rs5861299	4	116637803	C	CA	-0.0216565	0.00396709	4.78724e-08	0.268431	43301	trans
ENSG00000169891	REPS2	rs35185023	4	102526923	C	CGT	0.0374344	0.00287799	0	0.320093	41490	trans
ENSG00000169891	REPS2	rs4863698	4	139872577	C	G	-0.0195807	0.00275025	1.08247e-12	0.344054	43095	trans
ENSG00000169891	REPS2	rs774173223	4	56901169	CAA	C	0.021357	0.00342348	4.42105e-10	0.101593	43095	trans
ENSG00000169951	ZNF764	rs138224058	4	121267433	CT	C	0.0453081	0.00829764	4.75175e-08	0.114364	40336	trans
ENSG00000170006	TMEM154	rs12646163	4	152680866	G	C	-0.0583382	0.00439898	0	1	40546	cis
ENSG00000170006	TMEM154	rs13142822	4	152619166	C	T	-0.0707001	0.00581236	0	1	38650	cis
ENSG00000170006	TMEM154	rs72723633	4	152739389	A	C	-0.0866452	0.00901404	0	0.987151	37179	cis
ENSG00000170088	TMEM192	rs11100598	4	165097930	T	C	0.0415349	0.00501547	2.22045e-16	0.98744	42191	cis
ENSG00000170088	TMEM192	rs60384816	4	165096978	C	G	-0.109407	0.0152219	6.60139e-13	0.999883	37193	cis
ENSG00000170088	TMEM192	rs6837760	4	165523785	T	A	0.0238803	0.00391098	1.0218e-09	0.280408	42191	cis
ENSG00000170088	TMEM192	rs7669854	4	165115215	T	C	-0.0443656	0.00963517	4.13352e-06	0.992389	40890	cis
ENSG00000170088	TMEM192	rs79796781	4	165069531	T	C	-0.0963256	0.01605	1.95364e-09	0.98817	35170	cis
ENSG00000170089		rs55945407	4	41198505	C	T	0.0437196	0.00751277	5.90675e-09	0.992777	23261	trans
ENSG00000170142	UBE2E1	rs145911374	4	17549802	CA	C	-0.0235423	0.00396818	2.97844e-09		42397	trans
ENSG00000170180	GYPA	rs150598034	4	144148517	C	T	0.0692866	0.0058862	0	0.616986	35508	cis
ENSG00000170180	GYPA	rs112578089	4	144206952	A	G	-0.146727	0.0160122	0	0.99774	32734	cis
ENSG00000170180	GYPA	rs141136623	4	144120985	G	A	-0.0800235	0.0112644	1.21081e-12	0.22089	36658	cis
ENSG00000170185	USP38	rs10011709	4	143159347	G	A	0.139834	0.00264342	0	0.217761	43301	cis
ENSG00000170185	USP38	rs373694152	4	143446702	T	C	0.0480566	0.00857011	2.05317e-08	1	34796	cis
ENSG00000170190	SLC16A5	rs230509	4	102557108	A	G	0.0346951	0.00326826	0	0.0574046	41696	trans
ENSG00000170315	UBB	rs7686794	4	143927920	G	A	-0.0317814	0.00427422	1.04139e-13	0.0229082	42272	trans
ENSG00000170365	SMAD1	rs6854034	4	145481318	G	C	0.307894	0.0133812	0	1	25152	cis
ENSG00000170365	SMAD1	rs80240946	4	145480698	C	A	0.0820497	0.0152388	7.27361e-08	1	24421	cis
ENSG00000170365	SMAD1	rs374969521	4	145477962	C	T	0.153552	0.0152685	0	1	25152	cis
ENSG00000170365	SMAD1	rs6537356	4	145495253	A	G	-0.101882	0.00658573	0	0.666178	25259	cis
ENSG00000170390	DCLK2	rs13435543	4	150119677	G	A	0.74912	0.00641695	0	0.826783	42962	cis
ENSG00000170390	DCLK2	rs145393005	4	150253097	G	GTCCTCCTCA	0.406673	0.0067956	0	0.520629	42962	cis
ENSG00000170390	DCLK2	rs62338179	4	150124068	T	C	0.648061	0.0141184	0	0.985492	38072	cis
ENSG00000170390	DCLK2	rs62341683	4	150054029	G	A	-0.0792797	0.00784889	0	0.589472	41046	cis
ENSG00000170448	NFXL1	rs6858440	4	47915457	G	A	0.977885	0.00355135	0	1	43301	cis
ENSG00000170448	NFXL1	rs565099313	4	47880807	T	TAA	-0.525703	0.00502324	0	1	43301	cis
ENSG00000170448	NFXL1	rs114213307	4	48086105	T	C	0.507737	0.0141086	0	0.580051	40783	cis
ENSG00000170458	CD14	rs528663556	4	102735521	C	CA	-0.0209239	0.00375842	2.58876e-08	0.248078	43169	trans
ENSG00000170473	PYM1	rs55720588	4	145835510	C	T	-0.0234147	0.00370839	2.71951e-10	0.165588	43301	trans
ENSG00000170502	NUDT9	rs13119333	4	87443931	T	C	0.142372	0.00441698	0	0.471987	43301	cis
ENSG00000170502	NUDT9	rs13138404	4	87391352	T	C	0.132735	0.00461373	0	0.336532	43301	cis
ENSG00000170509	HSD17B13	rs9991501	4	87337331	T	C	0.978667	0.0171951	0	1	37199	cis
ENSG00000170509	HSD17B13	rs72613567	4	87310240	TA	T	0.321057	0.00621202	0	1	42601	cis
ENSG00000170509	HSD17B13	rs7685308	4	87364296	A	C	-0.1369	0.00613971	0	0.992478	42601	cis
ENSG00000170509	HSD17B13	rs199708469	4	87305482	CT	C	-0.284556	0.00608831	0	1	42601	cis
ENSG00000170509	HSD17B13	rs397743589	4	87365750	TA	T	-0.143949	0.00627579	0	0.81647	42601	cis
ENSG00000170509	HSD17B13	rs7676494	4	87315160	T	C	-0.159732	0.013924	0	0.942654	40390	cis
ENSG00000170509	HSD17B13	rs75834954	4	86599971	T	C	-0.233144	0.0196795	0	0.953168	36081	cis
ENSG00000170522	ELOVL6	rs17041402	4	110165128	C	A	-0.537644	0.014109	0	0.471304	38732	cis
ENSG00000170522	ELOVL6	rs17612737	4	110165065	C	T	0.19235	0.0103536	0	1	41859	cis
ENSG00000170522	ELOVL6	rs111617109	4	110200020	C	CA	-0.144449	0.00700837	0	0.907646	42265	cis
ENSG00000170522	ELOVL6	rs3813828	4	110198992	G	A	-0.196652	0.0125029	0	0.390122	41026	cis
ENSG00000170522	ELOVL6	rs7681272	4	110174878	C	T	-0.100749	0.0148023	1.00142e-11	0.999984	37821	cis
ENSG00000170522	ELOVL6	rs6854522	4	110032753	A	G	-0.0563238	0.00495402	0	0.63898	43301	cis
ENSG00000170522	ELOVL6	rs200600528	4	110048705	T	TGTTTTGTTTTA	-0.0782812	0.0120144	7.23979e-11	0.532263	40386	cis
ENSG00000170522	ELOVL6	rs62325302	4	110077101	A	C	-0.0500426	0.00564366	0	0.271679	43301	cis
ENSG00000170522	ELOVL6	rs34396636	4	110192192	G	GA	0.0771397	0.0052146	0	0.808428	43301	cis
ENSG00000170522	ELOVL6	rs10013061	4	110249026	G	A	0.0395192	0.00585681	1.50344e-11	0.967531	42265	cis
ENSG00000170558	CDH2	rs66790703	4	56907742	A	G	0.121641	0.00756983	0	0.129793	40243	trans
ENSG00000170558	CDH2	rs2241474	4	10084391	C	T	-0.0359438	0.00607817	3.34729e-09	0.0856486	40243	trans
ENSG00000170624	SGCD	rs774173223	4	56901169	CAA	C	0.0456057	0.00805918	1.52387e-08	0.122272	38598	trans
ENSG00000170627	GTSF1	rs199741557	4	104943372	A	ACT	-0.149655	0.023028	8.09661e-11	0.840386	24318	trans
ENSG00000170801	HTRA3	rs7698121	4	8261688	G	T	0.118866	0.00750823	0	0.999954	32290	cis
ENSG00000170801	HTRA3	rs13103277	4	8354526	G	A	-0.0550171	0.00760044	4.53193e-13	0.755173	35163	cis
ENSG00000170801	HTRA3	rs11337869	4	8250583	C	CT	-0.113251	0.00727209	0	1	35402	cis
ENSG00000170801	HTRA3	rs940133	4	8471887	C	T	-0.0345289	0.00724987	1.91026e-06	0.129328	34366	cis
ENSG00000170801	HTRA3	rs9884410	4	8393660	T	C	-0.129874	0.0197755	5.11968e-11	0.15965	32218	cis
ENSG00000170846		rs11553058	4	6675703	G	A	0.654701	0.00809152	0	0.999967	36829	cis
ENSG00000170846		rs1054908	4	6670880	G	A	-0.131807	0.00423401	0	1	37132	cis
ENSG00000170846		rs4689031	4	6674053	C	T	-0.104737	0.00448414	0	1	37132	cis
ENSG00000170846		rs34701097	4	6666521	A	AT	0.14154	0.00411924	0	0.996111	37132	cis
ENSG00000170846		rs12331200	4	6678350	C	T	0.0369587	0.00421386	0	1	37132	cis
ENSG00000170846		rs58986571	4	6694797	C	T	0.263772	0.00450956	0	0.542175	37132	cis
ENSG00000170846		rs35511647	4	6676998	A	G	-0.208862	0.00616751	0	0.999936	38168	cis
ENSG00000170871	KIAA0232	rs6828784	4	6884088	C	T	-0.0624332	0.00398533	0	1	40590	cis
ENSG00000170871	KIAA0232	rs57335008	4	6885418	A	G	-0.013788	0.00261282	1.31273e-07	0.535586	42265	cis
ENSG00000170876	TMEM43	rs72627509	4	56972885	G	C	0.0217205	0.00387387	2.05944e-08	0.18091	40713	trans
ENSG00000170891	CYTL1	rs9998211	4	5024914	C	A	0.73061	0.00876316	0	0.933408	38608	cis
ENSG00000170891	CYTL1	rs10937614	4	5018228	T	C	-0.519214	0.00763397	0	0.649786	38717	cis
ENSG00000170891	CYTL1	rs7658638	4	5025700	C	T	0.104043	0.00762516	0	0.995069	40392	cis
ENSG00000170891	CYTL1	rs66891210	4	5008076	G	GATAA	-0.0959196	0.00785707	0	0.463115	39823	cis
ENSG00000170891	CYTL1	rs4689972	4	5007905	T	C	-0.0853633	0.00775787	0	0.452284	39823	cis
ENSG00000170891	CYTL1	rs59902085	4	4912077	A	C	0.134761	0.0217962	6.29851e-10	0.998126	38993	cis
ENSG00000170891	CYTL1	rs41355250	4	4941095	T	C	-0.13303	0.016083	2.22045e-16	0.0394654	40109	cis
ENSG00000170917	NUDT6	rs77088263	4	122922586	G	A	0.390903	0.00886561	0	0.934474	41517	cis
ENSG00000170917	NUDT6	rs3789138	4	122863566	G	A	-0.044397	0.00645879	6.24767e-12	0.308823	42397	cis
ENSG00000170917	NUDT6	rs12650569	4	123068046	A	G	0.192941	0.00977144	0	0.435017	42290	cis
ENSG00000171223	JUNB	rs72696109	4	102491188	G	T	0.0239344	0.00286201	0	0.0968352	41490	trans
ENSG00000171476	HOPX	rs4864602	4	56758325	C	A	-0.162738	0.00459539	0	1	42059	cis
ENSG00000171476	HOPX	rs4429779	4	56656480	G	A	0.105836	0.00349959	0	0.452767	42059	cis
ENSG00000171476	HOPX	rs59615725	4	56659792	A	G	0.170561	0.00609782	0	0.394681	41958	cis
ENSG00000171476	HOPX	rs77598569	4	56627607	C	T	-0.202914	0.00849645	0	0.457523	40989	cis
ENSG00000171476	HOPX	rs7687395	4	56752021	T	A	-0.0819308	0.00381941	0	0.275909	42059	cis
ENSG00000171497	PPID	rs55936281	4	158727444	T	C	0.098064	0.00588839	0	0.812227	27847	cis
ENSG00000171497	PPID	rs2345992	4	157945279	A	G	0.0926672	0.00689712	0	0.937331	27847	cis
ENSG00000171497	PPID	rs34281671	4	158991087	G	A	-0.0459406	0.00524055	0	0.11941	28883	cis
ENSG00000171497	PPID	rs70958870	4	157955850	ATATATG	A	0.0313324	0.00577456	5.76473e-08	0.0437881	27847	cis
ENSG00000171503	ETFDH	rs12505765	4	158622924	T	G	-0.305364	0.00806741	0	0.758811	42988	cis
ENSG00000171503	ETFDH	rs55936281	4	158727444	T	C	0.249397	0.00637012	0	0.50865	42059	cis
ENSG00000171503	ETFDH	rs11337957	4	158147610	C	CA	-0.0682319	0.00779924	0	0.578062	40909	cis
ENSG00000171503	ETFDH	rs73861410	4	158922766	T	C	-0.0613306	0.0129998	2.38403e-06	0.106003	42868	cis
ENSG00000171552	BCL2L1	rs372679432	4	143956438	GC	G	0.0193124	0.00311765	5.84619e-10	0.0177545	40990	trans
ENSG00000171566	PLRG1	rs62330415	4	154545625	G	A	0.0644427	0.00344437	0	0.177611	28883	cis
ENSG00000171604	CXXC5	rs149109169	4	180348818	A	G	-0.0818118	0.0140852	6.3095e-09	0.999158	38202	trans
ENSG00000171606	ZNF274	rs12646146	4	10137471	T	C	0.0285866	0.00523769	4.81892e-08		42963	trans
ENSG00000171611	PTCRA	rs4420981	4	6731766	A	G	0.0197041	0.00335875	4.45112e-09	0.498093	42963	trans
ENSG00000171723	GPHN	rs6853156	4	56908677	T	C	0.120969	0.00620214	0	0.243336	43301	trans
ENSG00000171853	TRAPPC12	rs73250771	4	23381713	G	A	0.0383717	0.00684439	2.06709e-08	0.0863774	39855	trans
ENSG00000171862	PTEN	rs5863932	4	168422969	T	TTG	0.0189192	0.00317873	2.65168e-09	0.756693	28025	trans
ENSG00000171954	CYP4F22	rs7695785	4	38071859	A	G	-0.0352102	0.00593779	3.03225e-09		42300	trans
ENSG00000172007	RAB33B	rs70943416	4	139418906	C	CT	-0.160619	0.00286593	0	0.565947	43301	cis
ENSG00000172007	RAB33B	rs10554070	4	139269242	A	ATT	0.0245329	0.00336535	3.10418e-13	0.500731	43301	cis
ENSG00000172175	MALT1	rs35379804	4	102623450	G	GT	-0.0167509	0.00259165	1.02376e-10	0.144613	43301	trans
ENSG00000172270	BSG	rs1560941	4	153457592	G	A	-0.0228726	0.00295301	9.54792e-15	0.590658	43169	trans
ENSG00000172331	BPGM	rs28823126	4	54470756	G	A	0.0372366	0.00655719	1.3569e-08		43301	trans
ENSG00000172403	SYNPO2	rs113359732	4	118850525	GA	G	0.524643	0.00701724	0	0.9998	24749	cis
ENSG00000172403	SYNPO2	rs11944285	4	118861255	A	C	0.313672	0.00799461	0	0.889312	24749	cis
ENSG00000172403	SYNPO2	rs151230332	4	118819399	C	T	0.553735	0.0166078	0	0.0182286	21715	cis
ENSG00000172403	SYNPO2	rs57844329	4	118883713	CTT	C	0.183396	0.0276137	3.10565e-11	0.589775	21301	cis
ENSG00000172403	SYNPO2	rs17327631	4	118967191	C	G	-0.144667	0.0109856	0	0.290349	24749	cis
ENSG00000172493	AFF1	rs10617921	4	86985158	T	TATA	0.04054	0.00311919	0	0.194347	43301	cis
ENSG00000172493	AFF1	rs10516785	4	86971507	C	T	-0.0377383	0.00317671	0	0.330811	43301	cis
ENSG00000172493	AFF1	rs138799782	4	86917494	G	GAGAA	-0.0426019	0.00296617	0	0.614855	43301	cis
ENSG00000172508	CARNS1	rs62327181	4	102624981	C	T	0.027097	0.00465918	6.03332e-09	0.146106	38255	trans
ENSG00000172765	TMCC1	rs11097789	4	102581605	C	T	-0.0374252	0.00440528	0	0.194661	41155	trans
ENSG00000172794	RAB37	rs141936164	4	102480566	G	A	-0.0306397	0.00433873	1.64224e-12	0.21769	41696	trans
ENSG00000172794	RAB37	rs6835138	4	56908898	C	T	0.0228818	0.00399619	1.02882e-08	0.15915	43301	trans
ENSG00000172985	SH3RF3	rs9884296	4	105221983	C	T	-0.0303608	0.00547891	3.00085e-08	0.182695	43095	trans
ENSG00000173011	TADA2B	rs11945642	4	7049338	C	G	-0.109558	0.00455663	0	0.659901	28883	cis
ENSG00000173011	TADA2B	rs6825281	4	7024103	A	G	0.0649022	0.00406363	0	0.581079	28883	cis
ENSG00000173011	TADA2B	rs76996030	4	7057140	G	C	0.122492	0.00846119	0	0.91457	27740	cis
ENSG00000173011	TADA2B	rs6842659	4	7043930	A	C	0.0486809	0.00449115	0	0.835652	27278	cis
ENSG00000173040	EVC2	rs58983068	4	5706151	C	A	0.599165	0.0124118	0	0.999924	27847	cis
ENSG00000173040	EVC2	rs369258227	4	5713676	CAA	C	0.475776	0.0115352	0	1	25603	cis
ENSG00000173040	EVC2	rs76732144	4	5688724	A	G	0.46753	0.0167982	0	0.36815	27586	cis
ENSG00000173040	EVC2	rs73795007	4	5703222	A	G	0.239863	0.0241848	0	1	23998	cis
ENSG00000173040	EVC2	rs11351682	4	5645249	C	CT	-0.0674468	0.00749159	0	0.994917	27847	cis
ENSG00000173083	HPSE	rs79764311	4	83316730	T	C	-0.869771	0.0124817	0	1	39245	cis
ENSG00000173083	HPSE	rs71668637	4	83314277	CAAAA	C	0.272454	0.00549392	0	0.670041	43169	cis
ENSG00000173083	HPSE	rs11333702	4	83338664	T	TA	-0.0836087	0.00600962	0	1	40086	cis
ENSG00000173083	HPSE	rs4473647	4	83238255	G	C	-0.0943173	0.00690968	0	1	42265	cis
ENSG00000173083	HPSE	rs11722753	4	83325903	C	T	-0.0525144	0.00748452	2.27662e-12	1	40349	cis
ENSG00000173083	HPSE	rs115705515	4	83275525	G	C	-0.141336	0.00903156	0	1	40986	cis
ENSG00000173085	COQ2	rs4693597	4	83268761	T	C	-0.224872	0.00473961	0	0.943181	42265	cis
ENSG00000173085	COQ2	rs79764311	4	83316730	T	C	-0.351391	0.0121537	0	1	39245	cis
ENSG00000173085	COQ2	rs28640093	4	83260074	C	T	0.200033	0.00452929	0	0.37555	42265	cis
ENSG00000173085	COQ2	rs150484041	4	83328679	TGCC	T	0.107936	0.00791257	0	1	38961	cis
ENSG00000173114	LRRN3	rs4496586	4	102636154	C	G	0.0299274	0.00451488	3.38836e-11	0.204471	43301	trans
ENSG00000173153	ESRRA	rs74420948	4	168487968	A	G	-0.042485	0.0068064	4.32241e-10	0.432895	40553	trans
ENSG00000173210	ABLIM3	rs58569283	4	105111271	A	G	0.0221685	0.00385982	9.28004e-09	0.169932	43301	trans
ENSG00000173369	C1QB	rs1491359320	4	56944298	C	CTT	0.0450691	0.00636861	1.47565e-12		43301	trans
ENSG00000173372	C1QA	rs1491359320	4	56944298	C	CTT	0.0487334	0.00646364	4.70735e-14	0.861812	43095	trans
ENSG00000173391	OLR1	rs55825761	4	82620475	T	G	-0.0415694	0.00686005	1.36434e-09	0.0819332	42265	trans
ENSG00000173542	MOB1B	rs3775730	4	70760855	G	A	0.152118	0.00774691	0	0.110582	39631	cis
ENSG00000173542	MOB1B	rs10433674	4	70896009	T	C	-0.12176	0.00605366	0	0.923726	41424	cis
ENSG00000173542	MOB1B	rs10029880	4	70745789	T	C	0.0587236	0.00764808	1.62093e-14	0.266109	39227	cis
ENSG00000173597	SULT1B1	rs11249462	4	69777846	A	G	-0.0864459	0.00335848	0	0.653657	43301	cis
ENSG00000173597	SULT1B1	rs7689180	4	69743471	C	T	0.158448	0.00496573	0	0.357161	41416	cis
ENSG00000173597	SULT1B1	rs3862052	4	69751601	A	G	0.0483164	0.00462815	0	0.999991	41435	cis
ENSG00000173597	SULT1B1	rs6852365	4	69667934	G	A	0.123809	0.0042145	0	0.272373	43301	cis
ENSG00000173597	SULT1B1	rs5859195	4	69653622	TTTTA	T	-0.0669517	0.00447106	0	0.989901	40590	cis
ENSG00000173597	SULT1B1	rs10612668	4	69727560	T	TAGTC	-0.0390869	0.00585116	2.38629e-11	0.239879	43301	cis
ENSG00000173801	JUP	rs138341776	4	102485757	T	TA	0.0412178	0.00579752	1.16418e-12	0.0891117	41696	trans
ENSG00000173848	NET1	rs4648051	4	102593836	G	A	0.0463938	0.00485618	0	0.310193	41696	trans
ENSG00000173868	PHOSPHO1	rs4974633	4	1150914	A	G	-0.0242646	0.00334308	3.92353e-13	0.419826	43301	trans
ENSG00000174059	CD34	rs7658285	4	82724432	G	C	-0.0372519	0.00616231	1.49297e-09	0.0372949	41307	trans
ENSG00000174059	CD34	rs34156523	4	82627038	G	A	-0.0311608	0.00671264	3.44886e-06	0.180192	42211	trans
ENSG00000174123	TLR10	rs75293998	4	38761766	T	G	-0.178595	0.00899392	0	1	42589	cis
ENSG00000174123	TLR10	rs368371504	4	38783177	TTA	T	-0.0946047	0.00468531	0	0.180333	43301	cis
ENSG00000174123	TLR10	rs11734342	4	38771488	G	A	-0.113951	0.00445344	0	0.20203	43301	cis
ENSG00000174123	TLR10	rs5743610	4	38798718	A	G	0.16049	0.0120591	0	0.409612	38245	cis
ENSG00000174125	TLR1	rs199704972	4	38806992	A	G	-0.136477	0.00290931	0	0.999755	42963	cis
ENSG00000174125	TLR1	rs5743596	4	38800907	A	G	-0.121422	0.00315667	0	1	42963	cis
ENSG00000174125	TLR1	4:38801634:A:T	4	38801634	T	A	-0.128962	0.00271042	0	0.999775	43095	cis
ENSG00000174125	TLR1	rs115301507	4	38753997	T	C	-0.109906	0.00547226	0	0.99918	40170	cis
ENSG00000174125	TLR1	rs6531674	4	38846357	C	A	-0.0200819	0.00241215	0	0.482129	43095	cis
ENSG00000174125	TLR1	rs3821985	4	38828391	C	G	0.041726	0.00255314	0	0.618077	43095	cis
ENSG00000174130	TLR6	rs66819621	4	38817782	G	A	-0.175167	0.0037853	0	0.999964	40443	cis
ENSG00000174130	TLR6	rs7681879	4	38854932	A	G	0.178661	0.00716817	0	0.261032	38014	cis
ENSG00000174130	TLR6	rs75204921	4	38786464	C	T	0.139885	0.00808352	0	0.400081	39680	cis
ENSG00000174130	TLR6	rs12513175	4	38892552	G	A	0.0663902	0.00685536	0	0.478235	38482	cis
ENSG00000174136	RGMB	rs230540	4	102575510	T	C	-0.0296299	0.0052142	1.32702e-08	0.0520962	41490	trans
ENSG00000174137	FAM53A	rs3134867	4	1684252	G	T	-0.629792	0.00883117	0	1	27377	cis
ENSG00000174137	FAM53A	rs1306219110	4	1687805	C	CTTTTTT	-0.129905	0.0108072	0	0.720758	23645	cis
ENSG00000174137	FAM53A	rs62286255	4	1643241	T	C	-0.0902582	0.00902503	0	1	25131	cis
ENSG00000174137	FAM53A	rs13112815	4	1651271	C	T	0.0460267	0.007823	4.01657e-09	0.265144	27377	cis
ENSG00000174137	FAM53A	4:1567889:G:GCC	4	1567888	GCC	G	0.140888	0.00814788	0	0.514851	25121	cis
ENSG00000174227	PIGG	rs34623004	4	533888	C	T	0.207067	0.00488986	0	1	43301	cis
ENSG00000174227	PIGG	rs1458882998	4	576232	C	CCCG	0.138801	0.007532	0	0.999962	42022	cis
ENSG00000174227	PIGG	rs7690350	4	687054	G	A	0.124192	0.00480636	0	0.998801	37144	cis
ENSG00000174227	PIGG	rs115935649	4	504061	A	G	-0.324287	0.0105621	0	0.290065	37342	cis
ENSG00000174227	PIGG	rs74727390	4	452025	T	G	-0.0646503	0.0126158	2.98236e-07	0.975157	39677	cis
ENSG00000174227	PIGG	rs7659929	4	507684	A	C	0.0240179	0.00446122	7.29664e-08	0.999401	42265	cis
ENSG00000174227	PIGG	rs10034550	4	311502	G	A	-0.0334693	0.00413159	4.44089e-16	0.355715	42265	cis
ENSG00000174233	ADCY6	4:14985536:C:CG	4	14985535	CG	C	0.0342525	0.0060006	1.1419e-08		43040	trans
ENSG00000174442	ZWILCH	rs139398414	4	82974858	C	CA	0.0576337	0.0050456	0	0.0931505	41490	trans
ENSG00000174607	UGT8	rs6849357	4	114598115	A	G	-0.325862	0.00697887	0	0.46049	41576	cis
ENSG00000174720	LARP7	rs145241505	4	112626296	T	TTTTAA	0.108443	0.00544288	0	0.159341	39873	cis
ENSG00000174720	LARP7	rs75321673	4	112637718	G	A	0.16239	0.00919218	0	1	35873	cis
ENSG00000174720	LARP7	rs1129065	4	112657453	T	C	-0.045522	0.00422811	0	0.844504	43301	cis
ENSG00000174738	NR1D2	rs11727248	4	55489810	C	T	0.0865865	0.00623455	0	0.264791	39414	trans
ENSG00000174738	NR1D2	rs6554292	4	55584943	T	G	-0.0377514	0.00282529	0	0.184561	43095	trans
ENSG00000174749	FAM241A	rs28599866	4	112181593	G	A	-0.279079	0.00378578	0	0.912618	43301	cis
ENSG00000174749	FAM241A	rs12504956	4	112160226	G	A	-0.235436	0.00364818	0	0.848419	43301	cis
ENSG00000174749	FAM241A	rs7689596	4	112085783	A	T	-0.179824	0.003755	0	0.38628	43301	cis
ENSG00000174749	FAM241A	rs909031	4	112284984	G	C	-0.149534	0.00436105	0	1	43169	cis
ENSG00000174749	FAM241A	rs77266275	4	112264517	C	T	-0.19598	0.00768404	0	0.508956	40119	cis
ENSG00000174749	FAM241A	rs7655954	4	112306643	C	T	-0.0522432	0.00431027	0	0.194943	42265	cis
ENSG00000174780	SRP72	rs145835499	4	56470078	A	ATAAC	-0.314333	0.00327843	0	0.999998	42760	cis
ENSG00000174780	SRP72	rs756911104	4	56457662	G	GT	-0.213558	0.00372128	0	0.968099	42760	cis
ENSG00000174780	SRP72	rs753714537	4	56470537	CA	C	-0.161663	0.00307337	0	0.77486	42760	cis
ENSG00000174780	SRP72	rs9684143	4	56411404	A	G	-0.213101	0.00638105	0	0.999378	39590	cis
ENSG00000174796	THAP6	rs7677609	4	75427777	A	G	-0.0743111	0.00394566	0	0.52022	43095	cis
ENSG00000174796	THAP6	rs1236736099	4	75462312	CTT	C	0.0630467	0.00727076	0	0.53637	40817	cis
ENSG00000174799	CEP135	rs759418479	4	55955080	CA	C	0.12627	0.0119377	0	1	37100	cis
ENSG00000174799	CEP135	rs549488332	4	56010175	A	AC	0.0476865	0.00423789	0	1	43301	cis
ENSG00000174799	CEP135	rs62308564	4	55916535	C	T	-0.0769888	0.00318512	0	1	43301	cis
ENSG00000174799	CEP135	rs2702329	4	56003584	G	A	-0.0535413	0.00397582	0	0.999998	42908	cis
ENSG00000174799	CEP135	rs6841695	4	56006362	C	T	0.0714318	0.00660921	0	1	41736	cis
ENSG00000174799	CEP135	rs150024929	4	55960300	T	TTTTG	-0.0853298	0.00880559	0	0.768475	41682	cis
ENSG00000174799	CEP135	rs144293477	4	55902773	TTTGG	T	-0.0195058	0.00333073	4.73245e-09	0.676457	43301	cis
ENSG00000174799	CEP135	rs114087211	4	55722638	C	T	-0.0495255	0.0111828	9.47922e-06	0.981751	36528	cis
ENSG00000174844	DNAH12	rs4577524	4	155978762	T	G	0.22662	0.0392749	7.9227e-09		10070	trans
ENSG00000174851	YIF1A	rs58408429	4	56903658	C	T	0.0265175	0.00372025	1.01918e-12	0.0610748	43301	trans
ENSG00000174885	NLRP6	rs7658601	4	56915181	T	C	0.0387935	0.00564925	6.55564e-12	0.047521	43301	trans
ENSG00000174891	RSRC1	rs35895091	4	82913620	G	A	0.039415	0.00627425	3.34174e-10	0.100074	27278	trans
ENSG00000174944	P2RY14	rs230520	4	102544455	A	G	-0.045741	0.00522406	0	0.0630913	41490	trans
ENSG00000175003	SLC22A1	rs74462352	4	102516578	CT	C	-0.0290661	0.00486001	2.22219e-09	0.0232733	41696	trans
ENSG00000175061	SNHG29	rs33972327	4	105123795	A	AT	0.0223034	0.00401151	2.70018e-08	0.471697	40914	trans
ENSG00000175130	MARCKSL1	rs1455480	4	139878113	C	G	-0.0284511	0.00401846	1.44063e-12	0.342321	43301	trans
ENSG00000175130	MARCKSL1	rs1598858	4	102584938	G	A	-0.0235607	0.00427469	3.55455e-08		41696	trans
ENSG00000175455	CCDC14	4:82993220:C:CTTT	4	82993218	CTTT	C	-0.0267508	0.00319905	0	0.0564109	41696	trans
ENSG00000175793	SFN	rs144673044	4	1305758	C	CGTGCGCACGCGTGCGTGTAA	-0.047388	0.00677837	2.72804e-12	0.0593716	36425	trans
ENSG00000175826	CTDNEP1	rs72974358	4	166030932	C	T	0.0245019	0.00422519	6.67079e-09	0.541196	35713	trans
ENSG00000175894	TSPEAR	rs112515269	4	94133130	T	TG	-0.0367223	0.00610517	1.79953e-09	0.345945	40455	trans
ENSG00000175920	DOK7	rs28575346	4	3487980	A	G	-0.304996	0.0095019	0	0.550703	35954	cis
ENSG00000175920	DOK7	rs56298023	4	3467621	T	C	-0.232041	0.0134766	0	1	38093	cis
ENSG00000175920	DOK7	rs111781491	4	3406493	A	G	-0.200759	0.0175004	0	1	38882	cis
ENSG00000175920	DOK7	rs6813378	4	3445584	T	C	0.181033	0.00966126	0	0.809725	41427	cis
ENSG00000175920	DOK7	rs1243892509	4	3015674	CA	C	-0.0957253	0.0139923	7.84817e-12	0.789365	39790	cis
ENSG00000175920	DOK7	rs28794547	4	3592142	G	A	-0.0885375	0.00839313	0	0.322484	34940	cis
ENSG00000176095	IP6K1	rs72695122	4	168377476	T	C	-0.0310977	0.00406262	1.93179e-14	0.220543	42296	trans
ENSG00000176095	IP6K1	rs61740720	4	168379787	T	C	-0.0267754	0.00569333	2.56426e-06	0.229521	39045	trans
ENSG00000176208	ATAD5	rs28615685	4	82993352	C	G	-0.0356189	0.0051645	5.31641e-12	0.109076	41490	trans
ENSG00000176225	RTTN	rs10523473	4	82954399	ATTATTTAT	A	0.0335458	0.00429792	5.9952e-15	0.304311	41490	trans
ENSG00000176490	DIRAS1	rs151337818	4	56938919	A	ATAAG	0.0655341	0.00722075	0	0.114685	41634	trans
ENSG00000176595	KBTBD11	rs10012533	4	41221314	A	G	-0.029081	0.0053331	4.95496e-08	0.793956	39517	trans
ENSG00000176597	B3GNT5	rs28362491	4	102500997	C	CATTG	-0.0230434	0.00393052	4.55437e-09	0.0796712	41696	trans
ENSG00000176749	CDK5R1	rs1395102128	4	56936227	TA	T	0.0554501	0.00655987	0	0.109637	43301	trans
ENSG00000177303	CASKIN2	rs368214783	4	56918330	C	CA	0.0526364	0.00717919	2.27152e-13	0.0578798	41164	trans
ENSG00000177432	NAP1L5	rs2972032	4	88705887	C	A	0.201264	0.0121055	0	0.249488	42502	cis
ENSG00000177432	NAP1L5	rs2602127	4	88715643	A	G	0.180372	0.0152728	0	0.534507	38494	cis
ENSG00000177432	NAP1L5	rs112273646	4	88553891	T	C	-0.0733282	0.00762516	0	0.082408	43301	cis
ENSG00000177432	NAP1L5	rs74684746	4	88809252	A	G	0.0650166	0.0136173	1.80108e-06	0.97265	38964	cis
ENSG00000177494	ZBED2	rs62330217	4	154165162	T	G	-0.0909883	0.0166272	4.44381e-08	0.927327	32949	trans
ENSG00000177830	CHID1	rs71620317	4	153466445	C	G	-0.0251181	0.00359341	2.7478e-12	0.386589	42963	trans
ENSG00000178035	IMPDH2	4:83034149:C:CAAAAAAAAA	4	83034147	CAAAAAAAAA	C	-0.0252151	0.00398805	2.57093e-10	0.0345008	40754	trans
ENSG00000178038	ALS2CL	rs2866413	4	102635920	A	G	0.0418342	0.00370979	0	0.0251007	43301	trans
ENSG00000178038	ALS2CL	rs4648058	4	102594434	C	G	0.0417985	0.0041584	0	0.0482192	41696	trans
ENSG00000178163	ZNF518B	rs79281738	4	10450569	C	CCT	-0.233821	0.00520908	0	1	42908	cis
ENSG00000178163	ZNF518B	rs10488945	4	10488654	G	T	0.147792	0.0040904	0	0.797747	43301	cis
ENSG00000178163	ZNF518B	rs4552452	4	10422699	A	G	0.0552469	0.00488565	0	1	42397	cis
ENSG00000178163	ZNF518B	rs141037145	4	10456635	A	G	-0.317091	0.0107134	0	0.590657	38667	cis
ENSG00000178163	ZNF518B	rs57755073	4	10481124	A	C	-0.10521	0.00858591	0	0.419492	41453	cis
ENSG00000178163	ZNF518B	rs1245090947	4	10420951	C	CTT	-0.117324	0.0149626	4.44089e-15	0.837866	36253	cis
ENSG00000178163	ZNF518B	rs34288771	4	9397706	T	TA	0.0336432	0.00551488	1.05773e-09	0.108177	38385	intermediate
ENSG00000178177	LCORL	4:17938005:C:CTTT	4	17938003	CTTT	C	-0.126298	0.0116643	0	0.225291	35669	cis
ENSG00000178177	LCORL	rs78581007	4	17874112	T	TCTC	-0.0272669	0.00391364	3.23408e-12	0.237901	43301	cis
ENSG00000178222	RNF212	rs7659624	4	1185425	T	C	0.241851	0.00654823	0	0.643019	43301	cis
ENSG00000178222	RNF212	rs17164382	4	1167402	T	C	-0.283321	0.0160778	0	0.772748	41749	cis
ENSG00000178222	RNF212	rs6599290	4	1198354	T	C	-0.077308	0.0111576	4.24727e-12	0.999743	43301	cis
ENSG00000178222	RNF212	rs649258	4	1097375	T	C	-0.163752	0.0102941	0	0.0692477	41517	cis
ENSG00000178222	RNF212	rs28377444	4	1052618	T	C	-0.20391	0.0097502	0	0.310175	35329	cis
ENSG00000178222	RNF212	rs74427837	4	1290623	C	T	-0.0767119	0.0119835	1.53875e-10	0.998855	36264	cis
ENSG00000178222	RNF212	rs62294713	4	1063477	T	G	-0.06579	0.0120434	4.68815e-08	0.999932	38208	cis
ENSG00000178222	RNF212	rs145263690	4	1148045	G	A	-0.346749	0.0196107	0	0.14662	40247	cis
ENSG00000178538	CA8	rs10021790	4	86851087	C	T	-0.0375163	0.0063137	2.81486e-09		43301	trans
ENSG00000178562	CD28	rs170731	4	102527746	A	T	0.0228901	0.00334969	8.28804e-12	0.0518628	27278	trans
ENSG00000178726	THBD	rs1840540	4	139872913	G	A	-0.0376449	0.00502591	6.88338e-14	0.503555	43301	trans
ENSG00000178878	APOLD1	rs111423224	4	34485145	G	C	-0.102998	0.0181689	1.4372e-08	0.656109	37268	trans
ENSG00000178950	GAK	rs10023660	4	874951	T	A	-0.0466042	0.00402479	0	1	39345	cis
ENSG00000178950	GAK	rs3822023	4	902698	C	T	0.023699	0.00261023	0	1	34678	cis
ENSG00000178950	GAK	rs3733352	4	867710	T	C	-0.0231346	0.00250727	0	0.72913	34678	cis
ENSG00000178950	GAK	rs2279178	4	912859	G	A	-0.0396148	0.00314733	0	1	39005	cis
ENSG00000178950	GAK	rs10012416	4	1330558	A	G	-0.0267606	0.00349896	2.04281e-14	0.370236	43093	cis
ENSG00000178950	GAK	rs56287616	4	1108217	G	A	-0.0423724	0.00554087	2.04281e-14	0.42637	34684	cis
ENSG00000178950	GAK	rs111822223	4	1186178	G	A	0.0250998	0.00454024	3.23353e-08	0.776577	43301	cis
ENSG00000178988	MRFAP1L1	rs3822263	4	6695946	C	T	0.0697769	0.00332424	0	0.999995	41565	cis
ENSG00000178988	MRFAP1L1	rs62289390	4	6708629	C	T	0.119324	0.00902281	0	1	34731	cis
ENSG00000179010	MRFAP1	rs3822262	4	6696039	G	T	-0.117424	0.00353194	0	0.867842	42265	cis
ENSG00000179010	MRFAP1	4:6644461:G:GTTTGTTTTG	4	6644461	GTTTGTTTTGTTTTGT	G	0.0616023	0.00415038	0	0.397624	37284	cis
ENSG00000179010	MRFAP1	rs4689498	4	6661592	C	A	0.0471935	0.00304677	0	0.193306	42265	cis
ENSG00000179104	TMTC2	rs35943681	4	56949374	CT	C	0.0249582	0.00443474	1.82422e-08		43301	trans
ENSG00000179299	NSUN7	rs13122708	4	40732411	T	C	-0.319497	0.00439599	0	0.934104	43095	cis
ENSG00000179299	NSUN7	rs13102133	4	41213820	G	C	0.165818	0.00637133	0	0.952804	42059	cis
ENSG00000179299	NSUN7	rs144801418	4	40722797	G	GTCTGACCCTCATCTGCCTCT	0.0934234	0.00545747	0	0.990893	41179	cis
ENSG00000179299	NSUN7	rs201361286	4	40757731	T	C	-0.0445632	0.00509761	0	0.569897	43095	cis
ENSG00000179299	NSUN7	rs144713158	4	41203997	A	AC	0.10216	0.0107763	0	0.19148	41696	cis
ENSG00000179299	NSUN7	rs35774490	4	40811545	G	GA	0.143975	0.00442312	0	0.92794	43095	cis
ENSG00000179299	NSUN7	rs2437344	4	40830158	A	G	0.0533158	0.00457244	0	0.999862	43095	cis
ENSG00000179299	NSUN7	rs7674811	4	41037718	C	A	0.0822003	0.00478889	0	0.699615	43095	cis
ENSG00000179299	NSUN7	rs538367066	4	41196599	C	CTTTTTTTT	0.0411642	0.00633614	8.20839e-11	0.193888	41798	cis
ENSG00000179331	RAB39A	rs56281640	4	56899650	A	G	0.107905	0.00615292	0	0.202829	42576	trans
ENSG00000179348	GATA2	rs371884986	4	87060839	A	AAAAAAAAAAAAAAAAAAAAAAAAAAAAACAC	0.0422286	0.0056219	5.83977e-14	0.183234	43095	trans
ENSG00000179387	ELMOD2	rs10857384	4	140490976	T	C	-0.04965	0.00324954	0	0.262098	43301	cis
ENSG00000179409	GEMIN4	rs35895091	4	82913620	G	A	0.0255203	0.00418474	1.07116e-09	0.321008	41696	trans
ENSG00000179562	GCC1	rs79907656	4	168436188	A	G	-0.0806739	0.00450203	0	0.137515	41783	trans
ENSG00000179562	GCC1	rs12648218	4	168377875	A	G	-0.0471902	0.00369687	0	0.346519	43301	trans
ENSG00000179562	GCC1	rs61740720	4	168379787	T	C	-0.0860961	0.00839759	0	0.991847	39251	trans
ENSG00000179639	FCER1A	rs35008076	4	86952687	CTT	C	-0.038747	0.00673813	8.90272e-09	0.0345377	43095	trans
ENSG00000179820	MYADM	rs4698857	4	102480098	T	G	0.0284168	0.00447416	2.13481e-10	0.0540298	41490	trans
ENSG00000179869	ABCA13	rs12645956	4	82606104	G	A	-0.0383269	0.00665621	8.50859e-09		42908	trans
ENSG00000179915	NRXN1	rs6554400	4	56939140	C	A	0.0771488	0.00626906	0	0.431632	39518	trans
ENSG00000179915	NRXN1	rs77025413	4	56901860	G	T	0.0750282	0.00746023	0	0.109517	39518	trans
ENSG00000179967	PPP1R14BP3	rs534548892	4	139046572	CT	C	0.113461	0.00740159	0	0.978857	21955	cis
ENSG00000179967	PPP1R14BP3	rs79496427	4	139143816	C	T	-0.0804502	0.00819417	0	0.544238	21955	cis
ENSG00000180346	TIGD2	rs938265	4	89072515	C	T	0.305985	0.00800536	0	0.0689311	43200	cis
ENSG00000180346	TIGD2	rs1306757198	4	89121149	C	CA	0.123932	0.0057676	0	0.886133	41517	cis
ENSG00000180354	MTURN	rs62289412	4	6732316	A	G	-0.0219264	0.00363601	1.63617e-09	0.124121	41614	trans
ENSG00000180573	H2AC6	rs798761	4	1729399	A	G	-0.0210414	0.00330545	1.94424e-10	0.0720118	42265	trans
ENSG00000180611	MB21D2	rs568868093	4	7043343	TGCGGCG	T	-0.0560537	0.00590918	0	0.986417	43301	trans
ENSG00000180628	PCGF5	rs71168812	4	1179245	AGCACTCACTCTTATCAGGTTTCACAG	A	-0.0363345	0.00368708	0	0.570554	26295	trans
ENSG00000180644	PRF1	rs7677938	4	38320061	C	T	0.0191785	0.00347328	3.35684e-08	0.210614	42265	trans
ENSG00000180712	LINC02363	rs72998924	4	184349911	G	C	0.314829	0.0091964	0	0.992914	37900	cis
ENSG00000180712	LINC02363	rs77340529	4	184353955	C	T	0.277105	0.00841167	0	1	39025	cis
ENSG00000180712	LINC02363	rs376361567	4	184344322	GA	G	0.24358	0.0107469	0	1	38657	cis
ENSG00000180712	LINC02363	rs5864884	4	184354982	TAA	T	0.256431	0.0160932	0	1	35902	cis
ENSG00000180769	WDFY3-AS2	rs7692223	4	84971538	G	C	-0.0783744	0.00593385	0	0.432124	40713	cis
ENSG00000180773	SLC36A4	rs72627509	4	56972885	G	C	0.0496923	0.00453918	0	0.319444	43095	trans
ENSG00000180871	CXCR2	rs62328541	4	102512189	C	T	-0.0156779	0.00283488	3.19622e-08	0.0777993	41490	trans
ENSG00000180900	SCRIB	rs143401962	4	62969950	G	T	0.0626692	0.0105416	2.7653e-09		32636	trans
ENSG00000180901	KCTD2	rs55786043	4	168422969	TGTGTG	T	-0.0340795	0.0055064	6.05208e-10	0.151464	41577	trans
ENSG00000180921	FAM83H	rs143268017	4	145851271	C	CAGATAGATAGAT	-0.0369547	0.00588308	3.35286e-10	0.137461	42443	trans
ENSG00000181004	BBS12	rs309358	4	122732771	A	G	0.239956	0.00637177	0	0.610296	38723	cis
ENSG00000181004	BBS12	rs309404	4	122696586	T	A	0.0562518	0.0055432	0	0.214756	39489	cis
ENSG00000181004	BBS12	rs77958439	4	122770931	T	G	-0.151426	0.0134025	0	0.146614	38733	cis
ENSG00000181143	MUC16	4:134579958:C:CTT	4	134579956	CTT	C	-0.15412	0.0274765	2.03304e-08	0.998345	27672	trans
ENSG00000181215	C4orf50	rs60046962	4	6177984	T	C	-0.363069	0.00712453	0	1	21013	cis
ENSG00000181215	C4orf50	rs2358577	4	6162438	G	A	-0.155567	0.00771872	0	0.624409	21582	cis
ENSG00000181215	C4orf50	rs13102430	4	6177986	A	G	0.0906911	0.0104563	0	0.883159	19229	cis
ENSG00000181215	C4orf50	rs16838370	4	6177549	C	G	0.445755	0.00959224	0	0.97739	21013	cis
ENSG00000181215	C4orf50	rs7692520	4	6015361	G	A	-0.0612267	0.00715379	0	0.835324	22618	cis
ENSG00000181215	C4orf50	rs142836135	4	6207393	A	AGCTTGAGCTGCAGCAG	0.160941	0.0116851	0	0.999956	20906	cis
ENSG00000181215	C4orf50	rs7673486	4	6234463	T	C	-0.0500655	0.00853826	4.52756e-09	0.845734	21013	cis
ENSG00000181381	DDX60L	rs72695122	4	168377476	T	C	-0.395252	0.00549775	0	0.521576	38628	cis
ENSG00000181381	DDX60L	rs1962364	4	168507261	C	T	0.286227	0.00332011	0	0.967154	39291	cis
ENSG00000181381	DDX60L	rs4692943	4	168504188	G	A	0.189217	0.0033939	0	1	39291	cis
ENSG00000181381	DDX60L	rs62333823	4	168504221	A	G	-0.25474	0.00592971	0	1	37880	cis
ENSG00000181381	DDX60L	rs772433432	4	168449663	A	AAAG	0.153971	0.00387478	0	0.964538	39291	cis
ENSG00000181544	FANCB	rs34498419	4	83027721	CA	C	-0.0491728	0.00644359	2.33147e-14	0.138904	41696	trans
ENSG00000181826	RELL1	rs2995973	4	37761392	T	C	-0.0917167	0.00893268	0	0.942053	37933	cis
ENSG00000181826	RELL1	rs12503326	4	37757389	G	T	0.12056	0.0123261	0	0.267879	34345	cis
ENSG00000181826	RELL1	rs1232006564	4	37612339	C	CA	-0.0342982	0.00442298	8.88178e-15	0.13537	37375	cis
ENSG00000181826	RELL1	rs4461532	4	37677650	T	C	-0.0663665	0.0118904	2.38393e-08	0.957964	33873	cis
ENSG00000181982	CCDC149	rs75351733	4	24912989	A	G	0.28414	0.00615995	0	0.990006	42158	cis
ENSG00000181982	CCDC149	rs1453815	4	24956031	T	C	0.10344	0.00490138	0	0.277686	43301	cis
ENSG00000181982	CCDC149	rs764497	4	24980067	T	A	-0.112585	0.00498425	0	0.451243	43301	cis
ENSG00000181982	CCDC149	rs33977689	4	24945624	CT	C	-0.0521445	0.00576431	0	1	42265	cis
ENSG00000181982	CCDC149	rs371867835	4	24941918	G	A	-0.193704	0.0140935	0	0.703502	41276	cis
ENSG00000181982	CCDC149	rs1527354	4	24883945	G	T	-0.131724	0.00437597	0	1	42265	cis
ENSG00000181982	CCDC149	rs79540344	4	24916520	T	C	0.0377718	0.0065615	8.5834e-09	0.544368	43301	cis
ENSG00000181982	CCDC149	rs73250644	4	24955294	A	T	-0.0558734	0.00713611	4.88498e-15	0.115965	43301	cis
ENSG00000181982	CCDC149	rs113082832	4	25441982	G	C	0.0683867	0.011508	2.80622e-09	0.993797	35685	cis
ENSG00000182197	EXT1	rs375354606	4	10364234	T	TCCCCC	0.0309455	0.0056738	4.92189e-08		43095	trans
ENSG00000182308	DCAF4L1	rs73812937	4	41833826	C	T	0.0997618	0.0142885	2.91034e-12	0.60303	25440	cis
ENSG00000182308	DCAF4L1	rs16853747	4	41892929	A	T	0.112275	0.00920013	0	0.902946	26711	cis
ENSG00000182308	DCAF4L1	rs115368460	4	41980418	G	T	-0.271568	0.0179308	0	0.603346	26438	cis
ENSG00000182308	DCAF4L1	rs4861162	4	42103848	A	C	-0.0540702	0.0071486	3.90799e-14	0.992883	28644	cis
ENSG00000182308	DCAF4L1	4:41925016:C:CAAAA	4	41925015	CAAAA	C	-0.217076	0.0162335	0	0.999143	23152	cis
ENSG00000182325	FBXL6	rs73165969	4	56884559	A	G	0.0315607	0.00462369	8.7399e-12	0.178664	28025	trans
ENSG00000182463	TSHZ2	rs11097789	4	102581605	C	T	0.0333354	0.00531071	3.45152e-10	0.0586274	41490	trans
ENSG00000182552	RWDD4	rs6818621	4	183656596	A	C	-0.105735	0.00536983	0	0.422372	25259	cis
ENSG00000182552	RWDD4	rs6552689	4	183627687	C	T	0.0575445	0.00505585	0	0.57539	23584	cis
ENSG00000182552	RWDD4	rs9790628	4	183658761	C	G	-0.0933731	0.00485125	0	0.884709	25259	cis
ENSG00000182552	RWDD4	rs4547833	4	183650883	T	C	-0.0375533	0.00577724	8.02023e-11	0.365923	24690	cis
ENSG00000182552	RWDD4	rs60934547	4	183625568	T	C	0.0496691	0.00595483	0	0.980424	23584	cis
ENSG00000182557	SPNS3	rs780318790	4	38701618	GT	G	0.0353431	0.00509377	3.96305e-12	0.123973	42265	trans
ENSG00000182566	CLEC4G	rs6856616	4	38323415	C	T	0.0647943	0.0106439	1.14702e-09	0.459561	41678	trans
ENSG00000182568	SATB1	rs5026473	4	102633636	G	A	0.0150438	0.00261935	9.28189e-09	0.0284221	40443	trans
ENSG00000182580	EPHB3	rs6849759	4	113706490	A	G	-0.0463779	0.0060855	2.5091e-14	0.421607	39712	trans
ENSG00000182636	NDN	rs35185023	4	102526923	C	CGT	0.0603322	0.00718495	0	0.392343	38900	trans
ENSG00000182700	IGIP	rs1293872547	4	56952012	C	CT	0.0275447	0.00434836	2.38108e-10	0.119725	43301	trans
ENSG00000182718	ANXA2	rs10009706	4	38077854	G	A	-0.0261384	0.00313295	0	0.588957	43301	trans
ENSG00000182782	HCAR2	rs72696114	4	102495959	C	T	0.0315491	0.00429179	1.96732e-13	0.0422506	38838	trans
ENSG00000182782	HCAR2	rs62310866	4	55581943	A	G	0.0264489	0.00436376	1.35249e-09	0.0210602	40443	trans
ENSG00000182809	CRIP2	rs1293872547	4	56952012	C	CT	-0.0356642	0.00623458	1.06283e-08	0.22867	43301	trans
ENSG00000182901	RGS7	rs17081935	4	56957310	T	C	0.056867	0.00868591	5.86888e-11	0.0488901	35941	trans
ENSG00000182903	ZNF721	rs34643748	4	422061	CT	C	-0.043484	0.00474871	0	0.999965	34546	cis
ENSG00000182903	ZNF721	rs6810900	4	477077	T	C	-0.0594708	0.00341858	0	1	40581	cis
ENSG00000182903	ZNF721	rs141518298	4	475337	AT	A	-0.394379	0.00816172	0	0.642644	36225	cis
ENSG00000182903	ZNF721	rs61793705	4	445113	C	T	0.04849	0.00371576	0	0.553016	38002	cis
ENSG00000182903	ZNF721	rs73070366	4	444749	A	G	-0.328544	0.00737208	0	0.99954	36926	cis
ENSG00000183018	SPNS2	rs373754105	4	56946726	A	AT	0.053838	0.00633413	0	0.854555	38821	trans
ENSG00000183134	PTGDR2	rs73232881	4	38662510	C	T	0.0337913	0.00536661	3.04266e-10	0.037083	41140	trans
ENSG00000183307	TMEM121B	rs11321114	4	56958651	G	GA	0.110507	0.00482958	0	0.432541	43301	trans
ENSG00000183307	TMEM121B	rs1394200739	4	56912339	C	CT	-0.0590287	0.00508512	0	1	43301	trans
ENSG00000183340	JRKL	rs9307063	4	89119357	T	G	-0.0332571	0.00595592	2.35227e-08	0.0507089	42994	trans
ENSG00000183423	LRIT3	rs12504835	4	109829604	G	C	-0.421952	0.0132333	0	0.611764	17464	cis
ENSG00000183423	LRIT3	rs371187640	4	109827302	T	TAATAAATTAGACTTTATTAGATTCTGGGTTTATTAACTTGGATATTATAATACAGCCTTATGGGAA	-0.0781191	0.0124544	3.55479e-10	0.765112	16428	cis
ENSG00000183439	TRIM61	rs148095619	4	164991074	C	T	-0.923347	0.0218466	0	1	19341	cis
ENSG00000183439	TRIM61	rs3733420	4	164957010	C	T	0.459339	0.012941	0	1	22993	cis
ENSG00000183439	TRIM61	rs78267005	4	165011910	C	T	0.373602	0.0224714	0	1	18919	cis
ENSG00000183439	TRIM61	rs62355808	4	165054004	A	G	-0.152406	0.00932239	0	0.230056	22993	cis
ENSG00000183439	TRIM61	rs1814925	4	164970095	C	A	-0.0759094	0.00984836	1.28786e-14	0.960338	22993	cis
ENSG00000183439	TRIM61	rs72126442	4	165369116	CT	C	-0.0419074	0.00889117	2.43651e-06	0.87864	22993	cis
ENSG00000183439	TRIM61	rs61730549	4	164943601	C	T	0.319612	0.0296808	0	0.97719	18769	cis
ENSG00000183484	GPR132	rs3836562	4	102565140	G	GT	-0.0249549	0.00437261	1.14916e-08	0.0444927	41696	trans
ENSG00000183735	TBK1	rs756133537	4	118305921	GTA	G	-0.064404	0.0117378	4.0906e-08	0.54789	34942	trans
ENSG00000183763	TRAIP	4:83034149:C:CAAAAAAAAA	4	83034147	CAAAAAAAAA	C	-0.0878378	0.00961371	0	0.072575	27126	trans
ENSG00000183814	LIN9	rs71668617	4	82954399	ATTAT	A	-0.0391544	0.00580384	1.51676e-11	0.0341818	41490	trans
ENSG00000184113	CLDN5	rs77074394	4	153535700	G	A	0.0570764	0.0107286	1.03747e-07	0.410532	40411	trans
ENSG00000184178	SCFD2	rs78901404	4	53246430	C	T	-0.29656	0.00777774	0	0.413525	43301	cis
ENSG00000184178	SCFD2	rs10008334	4	53482051	A	C	-0.173201	0.0056298	0	0.215406	43301	cis
ENSG00000184178	SCFD2	rs74409656	4	53333331	A	G	0.0339248	0.00469753	5.12923e-13	0.149225	43301	cis
ENSG00000184178	SCFD2	rs778541151	4	52952242	G	GCCCCATCCCCTCTCACAC	0.0717151	0.00750254	0	0.999839	41023	cis
ENSG00000184207	PGP	rs34687744	4	82976382	C	CA	-0.0330294	0.00481497	6.8987e-12	0.0614858	41490	trans
ENSG00000184216	IRAK1	rs55853020	4	168422968	AC	A	-0.0435737	0.00445029	0	0.163806	41124	trans
ENSG00000184226	PCDH9	rs2059489	4	152081632	A	G	0.0311475	0.00567547	4.06275e-08	0.360191	28883	trans
ENSG00000184305	CCSER1	rs6851599	4	89967765	A	G	0.0952018	0.00798585	0	0.729264	27254	cis
ENSG00000184305	CCSER1	rs144407551	4	90138004	C	G	0.204822	0.0179187	0	0.122257	25085	cis
ENSG00000184305	CCSER1	rs76168518	4	89863913	CT	C	-0.0457219	0.00677366	1.47897e-11	0.154951	26702	cis
ENSG00000184305	CCSER1	rs112565239	4	85627905	T	C	0.0617897	0.0110198	2.05654e-08		26760	intermediate
ENSG00000184371	CSF1	rs2866771	4	105121791	G	C	-0.0351214	0.00578131	1.23995e-09	0.403045	43301	trans
ENSG00000184381	PLA2G6	rs2272676	4	102502169	T	G	-0.022334	0.00370468	1.65401e-09	0.0448558	41696	trans
ENSG00000184489	PTP4A3	rs230535	4	102527425	C	A	0.0461349	0.00526473	0	0.156731	40632	trans
ENSG00000184500	PROS1	rs12645934	4	153536176	A	G	0.0865859	0.0134415	1.18148e-10	0.621258	26319	trans
ENSG00000184500	PROS1	rs60569167	4	153468465	CAT	C	0.0323295	0.00572389	1.62175e-08	0.210123	28751	trans
ENSG00000184557	SOCS3	rs9131	4	74097332	T	C	0.025112	0.00447415	1.99202e-08	0.251881	42265	trans
ENSG00000184557	SOCS3	rs79033213	4	73795827	C	CA	-0.0218613	0.00461519	2.17103e-06	0.0274896	42151	trans
ENSG00000184574	LPAR5	rs1391441	4	105207603	A	G	0.0308858	0.00428424	5.62883e-13	0.0963544	43095	trans
ENSG00000184613	NELL2	rs230515	4	102550277	A	G	0.0841446	0.00397533	0	0.136859	41696	trans
ENSG00000184613	NELL2	rs4496586	4	102636154	C	G	-0.0734401	0.00367659	0	0.821592	43301	trans
ENSG00000184613	NELL2	rs1373036	4	142704109	A	G	-0.0254445	0.0044469	1.05369e-08	0.963428	43301	trans
ENSG00000184635	ZNF93	4:82909423:C:CTGTG	4	82909422	CTGTG	C	-0.0507906	0.00834045	1.13147e-09	0.0904988	24420	trans
ENSG00000184678	H2BC21	rs386400665	4	82994706	AT	A	0.0560465	0.00640355	0	0.130866	27847	trans
ENSG00000184792	OSBP2	4:143872886:A:G	4	143872886	G	A	0.0276139	0.00389091	1.27476e-12	0.0106401	40990	trans
ENSG00000184792	OSBP2	rs218237	4	54528005	T	C	0.0275915	0.00477926	7.7796e-09	0.113127	43301	trans
ENSG00000184838	PRR16	rs139063889	4	263205	C	T	-0.194232	0.0284911	9.27837e-12		27267	trans
ENSG00000184867	ARMCX2	rs374304966	4	186137251	CT	C	-0.0857985	0.0156799	4.45272e-08		39830	trans
ENSG00000184985	SORCS2	rs62289059	4	7637139	T	C	0.237895	0.00707545	0	0.788571	40797	cis
ENSG00000184985	SORCS2	rs10004763	4	7650146	G	C	0.237095	0.0145732	0	1	34982	cis
ENSG00000184985	SORCS2	rs11936769	4	7644378	C	G	0.0647441	0.0131467	8.44669e-07	0.569849	36668	cis
ENSG00000184985	SORCS2	rs9992779	4	7597252	G	A	-0.146619	0.00664718	0	0.954935	41157	cis
ENSG00000184985	SORCS2	rs186415383	4	7655580	T	G	0.170855	0.0197419	0	0.55472	33901	cis
ENSG00000184985	SORCS2	rs2285789	4	7654128	T	C	-0.0409462	0.0075424	5.67362e-08	0.625628	36046	cis
ENSG00000184985	SORCS2	rs2285781	4	7715285	A	G	-0.0468943	0.00690762	1.13094e-11	0.99968	36404	cis
ENSG00000185049	NELFA	rs150797634	4	1975517	TA	T	0.109203	0.00867762	0	0.99983	37875	cis
ENSG00000185049	NELFA	rs1439950377	4	2011753	C	CTTTTTTTTTT	0.0492268	0.00459504	0	0.10831	41696	cis
ENSG00000185049	NELFA	rs560267	4	1992936	T	C	0.0383188	0.00758628	4.39348e-07	0.972037	39080	cis
ENSG00000185090	MANEAL	rs781669	4	56953628	T	C	0.05754	0.00543437	0	0.590708	42760	trans
ENSG00000185129	PURA	rs56155140	4	56958285	A	G	0.0267972	0.00367879	3.23519e-13	0.0842548	43301	trans
ENSG00000185201	IFITM2	rs584145	4	168334494	G	A	-0.018493	0.00287047	1.17506e-10	0.233516	43301	trans
ENSG00000185201	IFITM2	rs4861583	4	183943770	A	G	0.0158333	0.00277	1.09061e-08	0.704114	42749	trans
ENSG00000185215	TNFAIP2	rs1840540	4	139872913	G	A	-0.021556	0.00290065	1.0747e-13	0.6518	43095	trans
ENSG00000185245	GP1BA	rs77074394	4	153535700	G	A	0.0712698	0.00949231	5.9952e-14	0.254519	39410	trans
ENSG00000185245	GP1BA	rs4689040	4	6730264	A	T	0.0278224	0.00425455	6.17499e-11	0.23944	42300	trans
ENSG00000185245	GP1BA	4:153451058:C:CTT	4	153451058	CTT	C	0.025192	0.00382981	4.77232e-11	0.237952	42168	trans
ENSG00000185245	GP1BA	4:153539930:G:T	4	153539930	T	G	-0.0254851	0.00438306	6.08363e-09	0.128342	42300	trans
ENSG00000185340	GAS2L1	rs673248	4	17260074	G	A	0.0188853	0.00344437	4.18284e-08	0.290745	43095	trans
ENSG00000185386	MAPK11	rs368214783	4	56918330	C	CA	0.080655	0.0062414	0	0.353293	43301	trans
ENSG00000185386	MAPK11	rs34646774	4	102609611	C	CA	-0.0366352	0.00601226	1.10531e-09	0.123826	41696	trans
ENSG00000185475	TMEM179B	rs4558856	4	153468634	G	C	-0.0216062	0.00361855	2.35845e-09	0.416063	43169	trans
ENSG00000185477	GPRIN3	rs1394342	4	89300374	T	C	0.113055	0.00327215	0	0.942715	42265	cis
ENSG00000185477	GPRIN3	rs11349333	4	89368413	T	TC	-0.0369107	0.00339174	0	0.246424	42265	cis
ENSG00000185477	GPRIN3	rs1431549	4	89247415	A	C	0.0434462	0.00527102	2.22045e-16	0.99506	42265	cis
ENSG00000185482	STAC3	rs201702675	4	139210789	C	CT	-0.0274034	0.00461445	2.8743e-09	0.0508767	43301	trans
ENSG00000185507	IRF7	rs1277823924	4	102539236	CA	C	0.0206699	0.00331585	4.55655e-10	0.660654	40838	trans
ENSG00000185619	PCGF3	rs3775142	4	789526	G	A	-0.442897	0.00382724	0	1	34678	cis
ENSG00000185619	PCGF3	rs4690314	4	796394	T	C	-0.198519	0.00433738	0	0.911769	38634	cis
ENSG00000185619	PCGF3	rs9332466	4	750310	C	T	0.35184	0.00470982	0	0.744244	36152	cis
ENSG00000185619	PCGF3	rs3822027	4	784487	C	T	-0.252359	0.00552776	0	0.818185	42158	cis
ENSG00000185619	PCGF3	rs7336	4	766470	T	G	-0.279328	0.00454548	0	1	43301	cis
ENSG00000185619	PCGF3	rs59949279	4	784414	T	C	0.0952277	0.00653007	0	0.998641	39213	cis
ENSG00000185619	PCGF3	rs56187241	4	744487	T	C	-0.468836	0.0110847	0	0.367733	37778	cis
ENSG00000185619	PCGF3	rs11734742	4	827777	T	C	-0.177064	0.00801677	0	0.998983	34678	cis
ENSG00000185619	PCGF3	rs7663102	4	709054	T	C	-0.50617	0.0122814	0	0.5565	39933	cis
ENSG00000185745	IFIT1	rs62305194	4	83256308	A	G	-0.0279136	0.00466149	2.12276e-09	0.420643	42265	trans
ENSG00000185818	NAT8L	rs35177608	4	2058599	C	T	0.224027	0.00893416	0	0.802709	32560	cis
ENSG00000185818	NAT8L	rs60945752	4	2233954	T	C	0.122324	0.012885	0	0.97641	36019	cis
ENSG00000185818	NAT8L	rs2157103	4	2279363	G	A	0.114745	0.00703178	0	0.870171	32063	cis
ENSG00000185818	NAT8L	rs1923775	4	2101369	T	C	0.0514677	0.00732573	2.13141e-12	0.792635	36019	cis
ENSG00000185825	BCAP31	rs9999331	4	153458807	C	T	-0.0268832	0.0029742	0	0.333719	43169	trans
ENSG00000185825	BCAP31	rs35988013	4	153594402	C	G	-0.0164743	0.00304172	6.09078e-08	0.043995	42265	trans
ENSG00000185825	BCAP31	rs79922360	4	153505578	T	C	-0.0574206	0.00907132	2.45316e-10	0.10593	38975	trans
ENSG00000185864	NPIPB4	rs4862612	4	185981975	C	T	-0.0364403	0.00643692	1.50372e-08	0.964884	22714	trans
ENSG00000185909	KLHDC8B	rs4863698	4	139872577	C	G	-0.0365918	0.00523319	2.70517e-12	0.476537	43095	trans
ENSG00000186074	CD300LF	rs230542	4	102577298	C	T	0.0486933	0.00373872	0	0.239765	41490	trans
ENSG00000186074	CD300LF	rs1455480	4	139878113	C	G	-0.021728	0.00353002	7.49774e-10	0.396566	43095	trans
ENSG00000186222	BLOC1S4	rs3839180	4	6717365	T	TAGTC	0.0614686	0.0042198	0	0.383315	41115	cis
ENSG00000186222	BLOC1S4	rs3806818	4	6640604	A	G	-0.0543497	0.00507009	0	0.453843	43301	cis
ENSG00000186222	BLOC1S4	rs3822266	4	6695629	T	C	0.0400217	0.00681546	4.30059e-09	0.930403	42265	cis
ENSG00000186222	BLOC1S4	rs11550047	4	6717084	G	A	0.09803	0.0135704	5.05374e-13	0.970084	35333	cis
ENSG00000186310	NAP1L3	rs223421	4	102805861	T	A	0.0263987	0.00478344	3.41373e-08	0.0174569	43169	trans
ENSG00000186352	ANKRD37	rs530996326	4	185429286	CT	C	-0.130653	0.010234	0	0.910581	39809	cis
ENSG00000186352	ANKRD37	rs56828471	4	185192753	TG	T	0.0387551	0.00575171	1.60556e-11	0.0586749	39677	cis
ENSG00000186352	ANKRD37	rs70962563	4	185405002	CT	C	0.0748883	0.00654162	0	0.197788	39677	cis
ENSG00000186352	ANKRD37	rs774173223	4	56901169	CAA	C	0.0437447	0.00711959	8.03272e-10	0.0980195	40713	trans
ENSG00000186648	CARMIL3	rs77025413	4	56901860	G	T	0.0856118	0.00607474	0	0.23923	42443	trans
ENSG00000186818	LILRB4	rs1364953	4	38060612	A	T	-0.0287156	0.00494742	6.46905e-09	0.10549	42105	trans
ENSG00000186818	LILRB4	rs73243351	4	38333446	A	G	0.034888	0.00703986	7.20423e-07	0.475104	41201	trans
ENSG00000187017	ESPN	rs4974633	4	1150914	A	G	-0.0371293	0.00576443	1.18608e-10	0.343489	42625	trans
ENSG00000187244	BCAM	rs218260	4	54540150	T	C	0.0372311	0.00589608	2.70965e-10	0.135355	42570	trans
ENSG00000187699	C2orf88	rs9996395	4	105096149	A	T	-0.0221839	0.00367946	1.64856e-09	0.154208	43095	trans
ENSG00000187790	FANCM	rs368585525	4	82998008	A	AATAATATATAT	-0.0357253	0.00469156	2.64233e-14	0.0800697	41696	trans
ENSG00000188076	SCGB1C1	rs71584289	4	105173363	CA	C	0.0460983	0.0079443	6.52565e-09	0.133114	21772	trans
ENSG00000188191	PRKAR1B	rs11736838	4	105097051	C	G	0.0343284	0.00464276	1.42553e-13	0.193025	39291	trans
ENSG00000188312	CENPP	rs1020748	4	82892865	A	G	0.0551958	0.00952375	6.80783e-09	0.0299444	27278	trans
ENSG00000188322	SBK1	rs372586331	4	56891386	CA	C	0.0221572	0.00308558	6.92557e-13	0.830176	43301	trans
ENSG00000188322	SBK1	rs35448132	4	87104875	T	TC	0.0320369	0.00416601	1.46549e-14	0.172053	41517	trans
ENSG00000188389	PDCD1	rs114894140	4	183903225	G	A	0.0990836	0.0175116	1.53004e-08	0.416708	34969	trans
ENSG00000188641	DPYD	rs3836562	4	102565140	G	GT	-0.0161084	0.00294	4.27653e-08	0.0549159	41696	trans
ENSG00000188848	BEND4	rs7682049	4	42110717	T	C	-0.0752172	0.00533704	0	0.12706	39291	cis
ENSG00000188848	BEND4	rs762542399	4	41997033	CAAATAAATAAAT	C	0.0687131	0.00601752	0	0.220917	37237	cis
ENSG00000188848	BEND4	rs76712365	4	42154944	A	C	-0.206712	0.0127575	0	0.410578	37033	cis
ENSG00000188981	MSANTD1	rs61792532	4	3148666	T	C	-0.103944	0.0142009	2.48912e-13	0.128858	41159	cis
ENSG00000188981	MSANTD1	rs71597207	4	3180841	G	T	-0.0634879	0.00609361	0	0.843087	43095	cis
ENSG00000188981	MSANTD1	rs140386112	4	3271283	GTT	G	0.115147	0.0129423	0	0.470588	40411	cis
ENSG00000189308	LIN54	rs28819766	4	83015999	T	C	0.131793	0.00446437	0	0.631252	42265	cis
ENSG00000189337	KAZN	rs2726461	4	105264299	T	C	-0.0321289	0.00661213	1.1793e-06	0.111884	42443	trans
ENSG00000189337	KAZN	rs150295135	4	105119606	TG	T	0.0362363	0.00773061	2.76715e-06	0.103556	41576	trans
ENSG00000189350	TOGARAM2	rs6858762	4	184822584	T	C	-0.0284207	0.00398895	1.04183e-12	0.307376	38255	trans
ENSG00000196123	KIAA0895L	rs781656	4	56912479	A	G	0.051592	0.00562111	0	0.0752304	39291	trans
ENSG00000196123	KIAA0895L	rs781669	4	56953628	T	C	0.0398655	0.00450933	0	0.670967	39291	trans
ENSG00000196159	FAT4	rs1509289	4	125387680	A	G	-0.187319	0.00769421	0	0.999791	25570	cis
ENSG00000196159	FAT4	rs76061830	4	125315785	A	C	-0.178188	0.0159265	0	0.999999	22822	cis
ENSG00000196159	FAT4	rs72673276	4	125314985	G	A	-0.075477	0.0104566	5.27134e-13	0.923871	24672	cis
ENSG00000196159	FAT4	rs55776269	4	125466935	T	C	-0.103018	0.00845792	0	0.418462	25570	cis
ENSG00000196159	FAT4	rs116204224	4	125462761	A	G	-0.258026	0.0265487	0	0.632941	21183	cis
ENSG00000196182	STK40	rs4863698	4	139872577	C	G	-0.0267896	0.0022844	0	0.555088	43095	trans
ENSG00000196187	TMEM63A	rs59255093	4	102591419	CAAA	C	0.018036	0.00291005	5.72452e-10	0.0828431	41696	trans
ENSG00000196188	CTSE	rs3774937	4	102513096	C	T	0.0752335	0.00616015	0	0.103689	26808	trans
ENSG00000196227	FAM217B	4:102788919:C:CTGTG	4	102788918	CTGTG	C	-0.0206153	0.00361035	1.12947e-08		42265	trans
ENSG00000196290	NIF3L1	rs6831339	4	82985255	T	C	-0.0474793	0.00444114	0	0.0698168	40996	trans
ENSG00000196396	PTPN1	rs1370806162	4	172057723	T	A	-0.0537084	0.00950554	1.60241e-08	0.995511	38663	trans
ENSG00000196415	PRTN3	rs34221980	4	82636278	T	TA	-0.0894698	0.00744046	0	0.0993006	38178	trans
ENSG00000196440	ARMCX4	rs559150100	4	102563819	CT	C	-0.0304436	0.00532033	1.05195e-08	0.03479	38202	trans
ENSG00000196526	AFAP1	rs62290601	4	7937281	A	T	0.923133	0.00354878	0	1	40713	cis
ENSG00000196526	AFAP1	rs9993085	4	7937307	C	T	-0.308291	0.0056693	0	0.911916	40713	cis
ENSG00000196526	AFAP1	rs6828005	4	7772625	A	G	0.21874	0.00517906	0	1	40713	cis
ENSG00000196542	SPTSSB	4:42357863:C:CAA	4	42357862	CAA	C	-0.100215	0.0169183	3.15193e-09		37847	trans
ENSG00000196549	MME	rs223373	4	102837845	C	G	-0.0230852	0.00406409	1.34476e-08	0.144578	43169	trans
ENSG00000196636	SDHAF3	rs112943250	4	133477221	G	T	0.0439255	0.00782738	2.00257e-08	0.98974	42265	trans
ENSG00000196704	AMZ2	rs1210712124	4	8059906	C	CAAA	-0.0351975	0.00642769	4.35224e-08	0.81023	24608	trans
ENSG00000196782	MAML3	rs1840540	4	139872913	G	A	-0.22279	0.00349633	0	0.953642	28883	cis
ENSG00000196782	MAML3	rs10009373	4	139988563	G	C	0.0845563	0.00368831	0	0.225849	28751	cis
ENSG00000196782	MAML3	rs13112302	4	140141823	T	C	-0.0300469	0.00444419	1.37106e-11	0.511976	27278	cis
ENSG00000196782	MAML3	rs17050884	4	139721103	A	G	-0.0363633	0.0075112	1.29052e-06	0.386006	26335	cis
ENSG00000196782	MAML3	rs2646079	4	139654433	G	A	0.020685	0.00363606	1.27888e-08	0.29253	28883	cis
ENSG00000196782	MAML3	rs768110701	4	140154107	TCGC	T	0.0363705	0.00712822	3.35514e-07	0.116912	27847	cis
ENSG00000196787	H2AC11	rs6535425	4	83002350	C	T	0.0722571	0.00634128	0	0.208627	42265	trans
ENSG00000196810	CTBP1-DT	rs2291199	4	1250479	G	A	0.210766	0.00481992	0	0.966612	40425	cis
ENSG00000196810	CTBP1-DT	rs1680041	4	1244733	T	C	-0.320584	0.00469525	0	0.471733	40425	cis
ENSG00000196810	CTBP1-DT	rs2878539	4	1250089	T	C	0.278883	0.00467069	0	1	40425	cis
ENSG00000196810	CTBP1-DT	rs4974611	4	1364661	C	T	0.303375	0.00525416	0	0.659667	32453	cis
ENSG00000196810	CTBP1-DT	rs13107446	4	1361666	A	G	0.12797	0.00525446	0	0.984542	40293	cis
ENSG00000196810	CTBP1-DT	rs2242279	4	1171799	G	C	-0.193957	0.005244	0	0.868526	40425	cis
ENSG00000196810	CTBP1-DT	rs74427837	4	1290623	C	T	0.196687	0.00932927	0	1	33388	cis
ENSG00000196810	CTBP1-DT	rs76804032	4	1283454	C	T	0.182856	0.010068	0	0.997758	36229	cis
ENSG00000196810	CTBP1-DT	rs10012416	4	1330558	A	G	0.0899759	0.00723372	0	1	40217	cis
ENSG00000196876	SCN8A	rs1180117112	4	56914905	A	AT	0.0923293	0.00746093	0	0.818348	24925	trans
ENSG00000196876	SCN8A	rs58408429	4	56903658	C	T	0.0946432	0.00912451	0	0.103737	24925	trans
ENSG00000196951	SCOC-AS1	rs358317	4	140384125	G	T	0.254493	0.0209453	0	0.0703957	21846	cis
ENSG00000196951	SCOC-AS1	rs749933497	4	140391505	GTA	G	0.208446	0.0265131	3.77476e-15	0.995831	20791	cis
ENSG00000196951	SCOC-AS1	rs78035907	4	140470025	G	C	-0.114193	0.0127578	0	0.146471	23750	cis
ENSG00000196998	WDR45	rs77512585	4	143964028	G	A	0.0184836	0.00339012	4.97526e-08	0.00615895	38534	trans
ENSG00000197057	DTHD1	rs1501123	4	36327631	A	G	0.0783608	0.00475389	0	0.398798	40507	cis
ENSG00000197057	DTHD1	rs17510689	4	36329868	T	C	0.123454	0.0117594	0	0.178124	39701	cis
ENSG00000197057	DTHD1	rs6833722	4	36259755	A	T	0.0557352	0.00510386	0	0.294272	40507	cis
ENSG00000197057	DTHD1	rs61796603	4	36307940	A	G	0.0907351	0.0104317	0	1	37823	cis
ENSG00000197057	DTHD1	rs73229058	4	36309572	T	C	-0.0706764	0.00955072	1.36113e-13	0.964854	40114	cis
ENSG00000197093	GAL3ST4	rs34158399	4	87065023	A	ACT	0.0314616	0.00508457	6.1066e-10	0.132585	41517	trans
ENSG00000197134	ZNF257	rs1277996900	4	139179254	C	CAAAA	0.052111	0.00744848	2.63012e-12	0.0497641	43301	trans
ENSG00000197299	BLM	4:82993220:C:CTTT	4	82993218	CTTT	C	-0.0379601	0.00607504	4.14326e-10	0.0622016	41696	trans
ENSG00000197321	SVIL	rs4648011	4	102554287	T	G	0.0169161	0.0028761	4.06273e-09	0.0697807	41696	trans
ENSG00000197353	LYPD2	rs35308860	4	38033905	G	T	0.0648891	0.00832872	6.66134e-15	0.0734872	40517	trans
ENSG00000197386	HTT	rs28394705	4	3068198	G	C	-0.0762507	0.00772116	0	0.111563	35581	cis
ENSG00000197386	HTT	rs76533208	4	3074945	G	A	0.0274967	0.00350594	4.44089e-15	1	39291	cis
ENSG00000197386	HTT	rs2857846	4	3045968	T	C	0.0266533	0.0028703	0	0.484361	39159	cis
ENSG00000197386	HTT	rs149109767	4	3228683	A	AGAG	-0.0352621	0.0067687	1.89264e-07	0.6633	34689	cis
ENSG00000197386	HTT	rs113928590	4	3255239	C	T	-0.103979	0.0106793	0	0.995048	32611	cis
ENSG00000197386	HTT	rs6422310	4	2780629	T	C	-0.0246921	0.00365122	1.35449e-11	0.514127	37994	cis
ENSG00000197457	STMN3	rs77025413	4	56901860	G	T	0.0489195	0.00385523	0	0.330702	39497	trans
ENSG00000197465	GYPE	rs28715976	4	143891603	G	C	0.862839	0.00643355	0	0.856987	27854	cis
ENSG00000197465	GYPE	rs13110937	4	143777613	T	C	0.521931	0.00705963	0	0.536626	27854	cis
ENSG00000197465	GYPE	rs13126749	4	143797706	A	G	-0.368448	0.0119711	0	0.632995	26557	cis
ENSG00000197548	ATG7	rs1585213	4	102523541	T	C	0.0202889	0.00335311	1.44138e-09	0.116847	41696	trans
ENSG00000197561	ELANE	rs17005891	4	82626709	A	G	-0.102348	0.00695169	0	0.161636	41580	trans
ENSG00000197712	FAM114A1	rs11730661	4	38910863	G	A	0.177269	0.00790739	0	0.999999	26163	cis
ENSG00000197712	FAM114A1	rs74782366	4	38852562	C	T	0.270573	0.00874407	0	0.183266	26295	cis
ENSG00000197712	FAM114A1	rs6824001	4	38870592	T	C	-0.103733	0.00819646	0	0.0360744	25277	cis
ENSG00000197894	ADH5	rs11547772	4	99071642	C	A	0.401736	0.00506708	0	0.6674	41416	cis
ENSG00000197894	ADH5	rs201617127	4	99302635	T	TAAA	0.0538061	0.00371345	0	0.219529	42265	cis
ENSG00000197894	ADH5	rs1154412	4	99080096	C	T	-0.044848	0.00433839	0	0.334495	39750	cis
ENSG00000197894	ADH5	rs62325240	4	99066691	C	T	-0.196908	0.00851774	0	0.207659	40841	cis
ENSG00000197894	ADH5	4:99088804:T:TGGG	4	99088801	TGGG	T	0.0734591	0.0142569	2.57019e-07	1	34927	cis
ENSG00000197903	H2BC12	rs2249143	4	1740013	A	G	0.0306452	0.00450955	1.07849e-11	0.258143	38441	trans
ENSG00000197948	FCHSD1	rs7665147	4	56901161	A	T	0.0351909	0.00400067	0	0.130878	43301	trans
ENSG00000197956	S100A6	rs4832763	4	38319573	G	C	0.0288346	0.00362389	1.77636e-15	0.930633	40415	trans
ENSG00000197956	S100A6	rs337602	4	38654112	C	T	0.0298478	0.00372601	1.11022e-15	0.25274	42208	trans
ENSG00000197956	S100A6	rs112949116	4	38547343	T	C	-0.0350247	0.00565276	5.79082e-10	0.150112	39954	trans
ENSG00000197959	DNM3	rs11736838	4	105097051	C	G	-0.0370513	0.00449879	2.22045e-16	0.333035	43301	trans
ENSG00000197993	KEL	rs7687559	4	153464773	C	G	-0.0270764	0.00436398	5.48641e-10	0.210508	27555	trans
ENSG00000198089	SFI1	rs28749224	4	5301891	T	C	-0.0269291	0.00491771	4.35185e-08		42265	trans
ENSG00000198155	ZNF876P	rs1485203490	4	156249	GTGTT	G	0.185313	0.00717151	0	1	33884	cis
ENSG00000198155	ZNF876P	rs61792237	4	109223	C	T	-0.123512	0.00926292	0	0.99963	34453	cis
ENSG00000198171	DDRGK1	rs71620317	4	153466445	C	G	-0.0224503	0.00373711	1.88522e-09	0.516454	43169	trans
ENSG00000198189	HSD17B11	rs10028441	4	87369113	A	G	0.256576	0.00278947	0	0.996137	40507	cis
ENSG00000198189	HSD17B11	rs6853049	4	87360869	C	A	0.101157	0.00283205	0	0.333495	40507	cis
ENSG00000198189	HSD17B11	rs369137917	4	87374899	AT	A	0.21212	0.00291854	0	1	38723	cis
ENSG00000198189	HSD17B11	rs147178931	4	87390747	A	AT	-0.068492	0.00631549	0	1	37472	cis
ENSG00000198189	HSD17B11	rs201550575	4	87191178	AT	A	-0.18258	0.00903996	0	1	34315	cis
ENSG00000198189	HSD17B11	rs138990831	4	87142775	GT	G	-0.154433	0.0052583	0	1	36673	cis
ENSG00000198189	HSD17B11	rs71633358	4	87262665	C	T	0.0499547	0.0032762	0	1	40507	cis
ENSG00000198189	HSD17B11	rs116819278	4	87044493	A	G	-0.0855926	0.012522	8.18012e-12	0.840178	32416	cis
ENSG00000198189	HSD17B11	rs4257627	4	87384613	T	C	-0.173646	0.0107405	0	0.592663	35044	cis
ENSG00000198189	HSD17B11	4:86997762:C:CAA	4	86997761	CAA	C	0.0572389	0.0103976	3.69169e-08	1	34639	cis
ENSG00000198216	CACNA1E	rs7658601	4	56915181	T	C	0.0903164	0.00540365	0	0.194068	42831	trans
ENSG00000198301	SDAD1	rs9790644	4	75956249	A	G	0.0569706	0.00318034	0	0.999629	28883	cis
ENSG00000198301	SDAD1	rs9307071	4	76078004	A	G	0.0196934	0.00352498	2.3127e-08	0.589083	28883	cis
ENSG00000198478	SH3BGRL2	rs111834183	4	82909422	CTG	C	0.0329564	0.00425066	8.88178e-15	0.0254839	42265	trans
ENSG00000198498	TMA16	rs11453327	4	163495083	CT	C	-0.143403	0.00394936	1.10875e-288		43301	cis
ENSG00000198520	ARMH1	rs7674220	4	105227601	C	G	0.032497	0.00403932	8.88178e-16	0.253558	43301	trans
ENSG00000198554	WDHD1	rs10011106	4	82975071	G	C	0.034875	0.0055232	2.71439e-10	0.05139	41696	trans
ENSG00000198586	TLK1	rs74280049	4	102626919	CAACT	C	-0.0174155	0.00290293	1.98189e-09		42265	trans
ENSG00000198589	LRBA	rs62347044	4	150414220	C	T	-0.0773782	0.00255236	0	0.0822488	43095	cis
ENSG00000198589	LRBA	rs58937703	4	150269010	AAAACTT	A	-0.0605659	0.00497482	0	0.812235	41919	cis
ENSG00000198589	LRBA	rs7665453	4	151015052	G	A	0.0509216	0.0040275	0	0.375081	38194	cis
ENSG00000198589	LRBA	rs13120989	4	151188400	G	T	0.0241403	0.00258714	0	0.600603	42963	cis
ENSG00000198720	ANKRD13B	4:56907876:T:TGGCGGCGGC	4	56907875	TGGCGGCGGCGGCGGC	T	0.0514461	0.00684103	5.4623e-14	0.273848	39442	trans
ENSG00000198722	UNC13B	rs228632	4	102652747	T	C	-0.0436371	0.00771449	1.54473e-08	0.0433046	26295	trans
ENSG00000198734	F5	rs1180117112	4	56914905	A	AT	0.0221825	0.00386958	9.89444e-09	0.23862	43301	trans
ENSG00000198752	CDC42BPB	rs1430528005	4	158892	C	CT	0.0583763	0.00496218	0	0.928981	38090	trans
ENSG00000198794	SCAMP5	rs6535445	4	83230274	C	T	0.0364046	0.00602768	1.5452e-09	0.145591	42265	trans
ENSG00000198816	ZNF358	rs72627509	4	56972885	G	C	0.0748286	0.00497409	0	0.7853	43040	trans
ENSG00000198816	ZNF358	rs35213413	4	56901844	G	GT	-0.0487749	0.00437577	0	0.248773	43040	trans
ENSG00000198816	ZNF358	rs2276939	4	99949218	G	T	-0.0255189	0.00464649	3.97209e-08	0.0251739	43040	trans
ENSG00000198835	GJC2	HGSV_73235	4	185234395	<DEL:ME:SINE|Alu|AluY>	T	0.0324055	0.00574148	1.66048e-08	0.0679839	41795	trans
ENSG00000198837	DENND4B	rs71965383	4	14407263	G	GCACACACACACACACATGCA	0.0163409	0.00295053	3.05408e-08	0.0385599	39291	trans
ENSG00000198856	OSTC	rs2575607	4	108638283	C	T	0.0189362	0.00323289	4.70232e-09	0.0652044	39291	cis
ENSG00000198876	DCAF12	rs73188267	4	1195351	A	G	-0.0193351	0.00291336	3.2079e-11		43301	trans
ENSG00000198892	SHISA4	rs218264	4	54542708	T	A	-0.0458549	0.0064521	1.18616e-12	0.346031	43301	trans
ENSG00000198915	RASGEF1A	rs1212705787	4	56898312	C	CAA	0.0387877	0.00656784	3.51146e-09		40507	trans
ENSG00000198932	GPRASP1	rs35379804	4	102623450	G	GT	0.0203087	0.00325921	4.62942e-10	0.300527	40443	trans
ENSG00000198948	MFAP3L	rs12640470	4	169926885	T	A	-0.173663	0.00721594	0	0.0639739	42265	cis
ENSG00000198948	MFAP3L	4:170027221:C:CTT	4	170027220	CTT	C	0.0726038	0.00431005	0	1	42265	cis
ENSG00000198948	MFAP3L	rs79400258	4	170025969	A	T	-0.16253	0.00822229	0	0.32464	40380	cis
ENSG00000198964	SGMS1	4:56907876:T:TGGCGGCGGC	4	56907875	TGGCGGCGGCGGCGGC	T	0.0257908	0.00462343	2.42909e-08	0.0661021	43301	trans
ENSG00000203814	H2BC18	4:1736423:C:CAAAA	4	1736422	CAAAA	C	0.0471415	0.00728216	9.57168e-11	0.107355	23572	trans
ENSG00000204219	TCEA3	rs7674640	4	102619623	T	C	0.0278018	0.00463513	1.99698e-09		28025	trans
ENSG00000204351	SKIV2L	rs11728508	4	186945189	A	G	-0.0233611	0.00426089	4.18951e-08	0.278906	26989	trans
ENSG00000204424	LY6G6F	rs78947501	4	153538803	C	G	0.0779535	0.0109972	1.35558e-12	0.360485	22603	trans
ENSG00000204424	LY6G6F	rs71620317	4	153466445	C	G	0.032251	0.00478374	1.56435e-11	0.386154	24774	trans
ENSG00000204592	HLA-E	rs1370400320	4	47785909	C	CA	-0.0175573	0.00314169	2.29079e-08		28025	trans
ENSG00000204681	GABBR1	rs7665147	4	56901161	A	T	0.0520303	0.00386374	0	0.118255	42237	trans
ENSG00000204681	GABBR1	rs745028	4	38304612	G	A	0.0245754	0.00387588	2.2886e-10	0.55868	41201	trans
ENSG00000204681	GABBR1	rs337605	4	38646132	T	C	0.0172874	0.00313186	3.39288e-08	0.255562	42237	trans
ENSG00000204710	SPDYC	rs71584289	4	105173363	CA	C	0.0452089	0.00732817	6.86384e-10	0.486267	34478	trans
ENSG00000204815	ODAD4	rs3774936	4	102512980	T	A	0.069912	0.00475739	0	0.0905973	41696	trans
ENSG00000205078	SYCE1L	rs71596178	4	29431861	A	G	0.10118	0.0180597	2.11256e-08	0.999044	33359	trans
ENSG00000205133	TRIQK	4:56907876:T:TGGCGGCGGC	4	56907875	TGGCGGCGGCGGCGGC	T	0.0301568	0.00422067	8.99947e-13	0.13088	39291	trans
ENSG00000205208	C4orf46	rs4608853	4	158051588	T	C	-0.100281	0.00765796	0	0.304815	35986	cis
ENSG00000205208	C4orf46	rs34687744	4	82976382	C	CA	-0.032228	0.00569541	1.52631e-08	0.0294733	37686	trans
ENSG00000205581	HMGN1	rs199726693	4	83016576	A	AAAAT	-0.0286662	0.0049433	6.67123e-09	0.0673642	38902	trans
ENSG00000205927	OLIG2	rs73232876	4	38645888	T	C	0.0373167	0.00607259	7.99156e-10	0.0525546	41140	trans
ENSG00000205959		rs56738130	4	8460566	C	CT	0.319703	0.00718662	0	1	23261	cis
ENSG00000205959		rs11721377	4	8417478	C	A	-0.214394	0.00902122	0	0.99651	23261	cis
ENSG00000205959		rs113514561	4	8395517	A	G	0.392799	0.0233879	0	0.728549	19728	cis
ENSG00000205959		rs6855235	4	8450521	G	A	0.142027	0.0137962	0	0.72882	20441	cis
ENSG00000206177	HBM	rs11545157	4	145133965	C	T	0.0467421	0.00728332	1.38364e-10	0.548241	39502	trans
ENSG00000206199	ANKUB1	rs1585215	4	102523317	C	T	-0.0411472	0.00678534	1.32661e-09	0.0579568	34628	trans
ENSG00000211658	IGLV3-27	rs386401164	4	112236400	CTT	C	0.0564607	0.00895905	2.9366e-10	0.0504062	18076	trans
ENSG00000211673	IGLV3-1	rs6853282	4	112284088	C	G	-0.0667118	0.00653142	0	0.0995948	23261	trans
ENSG00000211890	IGHA2	rs201655430	4	90565864	AT	A	0.102391	0.017126	2.2494e-09	0.436541	21288	trans
ENSG00000211892	IGHG4	rs13101828	4	971932	G	A	-0.0409511	0.00749606	4.68114e-08	0.241005	22225	trans
ENSG00000213347	MXD3	rs2271391	4	139866541	T	C	0.0171259	0.00296058	7.26587e-09	0.258569	43169	trans
ENSG00000213462	ERV3-1	rs79179156	4	94284309	C	G	-0.0347629	0.00517601	1.86566e-11	0.0596817	40237	trans
ENSG00000213551	DNAJC9	rs4302451	4	82899017	A	G	0.0383123	0.00539456	1.22946e-12	0.0814569	27278	trans
ENSG00000213551	DNAJC9	rs75560862	4	47512338	C	T	-0.0752392	0.0137015	3.98963e-08	0.931643	25820	trans
ENSG00000213553	RPLP0P6	rs2684360	4	168367274	A	G	-0.0327276	0.00552449	3.14026e-09	0.0309828	19373	trans
ENSG00000214063	TSPAN4	rs1311001864	4	55504283	C	CAAAAA	0.0851691	0.0104584	4.44089e-16	0.0415078	39243	trans
ENSG00000214063	TSPAN4	rs1424931807	4	55390792	AT	A	0.0266654	0.00493946	6.72202e-08	0.468713	43301	trans
ENSG00000214193	SH3D21	rs11730752	4	139853280	A	G	-0.0360653	0.00539993	2.40834e-11	0.155596	42760	trans
ENSG00000214193	SH3D21	rs12504026	4	719074	C	G	-0.0368603	0.00609825	1.49967e-09		34005	trans
ENSG00000214338	SOGA3	rs1180117112	4	56914905	A	AT	0.090925	0.00893369	0	0.543631	15339	trans
ENSG00000214338	SOGA3	rs151337818	4	56938919	A	ATAAG	0.108925	0.0108374	0	0.0665877	15339	trans
ENSG00000214367	HAUS3	rs60945752	4	2233954	T	C	0.0911769	0.00683793	0	0.992058	38866	cis
ENSG00000214367	HAUS3	rs12644638	4	2411734	A	G	-0.0212501	0.00344139	6.62308e-10	0.279723	38866	cis
ENSG00000214517	PPME1	rs151337818	4	56938919	A	ATAAG	0.0579387	0.00584005	0	0.0855108	43301	trans
ENSG00000214688	C10orf105	rs12503229	4	53472688	C	A	0.0366113	0.00641091	1.12459e-08	0.0747861	36703	trans
ENSG00000214756	CSKMT	rs772068218	4	169735932	T	TA	-0.0665111	0.0121374	4.25722e-08	0.978244	37106	trans
ENSG00000215375	MYL5	rs4690295	4	725926	G	A	-0.195687	0.00606796	0	0.331073	27064	cis
ENSG00000215375	MYL5	rs58342428	4	678106	CAA	C	-0.175237	0.00713564	0	0.996185	27278	cis
ENSG00000215375	MYL5	rs759423756	4	547824	CCA	C	-0.0492924	0.00952366	2.26951e-07	1	26682	cis
ENSG00000215375	MYL5	rs34200598	4	547920	T	TC	-0.136851	0.0078282	0	0.217968	28883	cis
ENSG00000215375	MYL5	rs73219733	4	1019846	T	C	0.0834349	0.00951773	0	1	25899	cis
ENSG00000215375	MYL5	rs17165026	4	804723	T	C	0.142626	0.00903299	0	0.965085	27586	cis
ENSG00000215375	MYL5	rs11723986	4	364095	A	G	0.090286	0.0071745	0	0.994552	26043	cis
ENSG00000215375	MYL5	rs62294082	4	768144	A	G	0.157426	0.0203898	1.15463e-14	0.399815	23499	cis
ENSG00000215548	FRG1JP	rs201081736	4	139186836	A	AAAATAT	0.0820111	0.0102511	1.33227e-15	0.153203	28509	trans
ENSG00000215788	TNFRSF25	rs56792959	4	102624740	T	TCTC	-0.045114	0.00304977	0	0.784887	42059	trans
ENSG00000215788	TNFRSF25	rs544084571	4	55590459	CA	C	-0.0181019	0.00318414	1.30795e-08	0.182309	42963	trans
ENSG00000217275		rs1314786981	4	82890201	C	CA	0.0482516	0.00842267	1.01155e-08		21395	trans
ENSG00000218891	ZNF579	rs6852997	4	56946599	A	T	0.0405243	0.00518152	5.32907e-15	0.0692808	43301	trans
ENSG00000221866	PLXNA4	rs11734660	4	7092107	G	A	-0.0376781	0.0069091	4.9416e-08		36134	trans
ENSG00000221946	FXYD7	rs62327180	4	102619605	A	G	-0.0327363	0.00573427	1.13719e-08		40695	trans
ENSG00000223749	MIR503HG	rs1252073123	4	7039090	C	CAA	-0.0494276	0.00687091	6.30385e-13	0.240907	35742	trans
ENSG00000224097		rs33977702	4	39465668	A	AT	-0.136648	0.00938178	0	1	29383	cis
ENSG00000224097		rs150010225	4	39472124	T	TAC	-0.102736	0.0086379	0	0.969645	29383	cis
ENSG00000224805	LINC00853	rs751664389	4	150198910	AC	A	0.0416063	0.00748025	2.66463e-08	0.995709	18916	trans
ENSG00000225663	MCRIP1	4:98868920:A:AAGAAG	4	98868919	AAGAAG	A	-0.0170386	0.00311629	4.56204e-08		38819	trans
ENSG00000225783	MIAT	rs3817685	4	102613403	G	C	-0.030674	0.00423527	4.40536e-13	0.137824	38902	trans
ENSG00000226950	DANCR	rs76772101	4	52712451	T	C	0.404483	0.00563557	0	0.97607	36703	cis
ENSG00000226950	DANCR	rs33961738	4	52722444	T	TG	-0.257172	0.00540704	0	1	30916	cis
ENSG00000226950	DANCR	rs2624038	4	52299774	G	A	0.0457957	0.00395478	0	0.102875	36703	cis
ENSG00000226979	LTA	rs57463114	4	102621538	G	GC	-0.131895	0.00495805	0	0.450834	28025	trans
ENSG00000226979	LTA	rs374272185	4	102561279	G	T	0.12714	0.00691	0	0.999776	26420	trans
ENSG00000227376	FTH1P16	rs374620993	4	45102306	G	GAA	0.0789317	0.0143318	3.64038e-08	0.4357	29650	trans
ENSG00000227507	LTB	rs12509517	4	102604351	C	G	-0.0318726	0.00365708	0	0.0542609	26420	trans
ENSG00000227507	LTB	rs71607404	4	87103181	A	T	0.0294626	0.00421661	2.80301e-12		26241	trans
ENSG00000229585	RPL21P44	4:54030561:C:CACACACACA	4	54030561	CACACACACAT	C	-0.128699	0.00677673	0	0.439044	17183	cis
ENSG00000229961		rs4431216	4	83229160	C	T	0.0830025	0.00961356	0	0.394697	19791	trans
ENSG00000229961		rs230495	4	102566143	G	A	0.0516831	0.00911062	1.4045e-08	0.0433335	19791	trans
ENSG00000230069	LRRC37A15P	rs223490	4	102757960	T	G	-0.528427	0.00771623	0	1	14974	cis
ENSG00000230069	LRRC37A15P	rs35847709	4	102874126	CA	C	-0.481563	0.00807574	0	0.999983	14974	cis
ENSG00000230069	LRRC37A15P	rs6850461	4	103198884	T	C	-0.327873	0.00801118	0	0.155	14974	cis
ENSG00000230069	LRRC37A15P	rs761523853	4	102849364	CA	C	-0.401696	0.0115045	0	1	14974	cis
ENSG00000230069	LRRC37A15P	rs557442913	4	102860421	G	GTA	-0.300989	0.0135401	0	1	14974	cis
ENSG00000230069	LRRC37A15P	rs1237246798	4	102913796	T	TA	-0.30924	0.00910483	0	1	14974	cis
ENSG00000230069	LRRC37A15P	rs762653981	4	102955899	A	AAGAG	-0.402167	0.0145774	0	1	13376	cis
ENSG00000230069	LRRC37A15P	rs766533477	4	103008422	C	CTTT	-0.210049	0.0296354	1.36291e-12	0.993651	13730	cis
ENSG00000230257	NFE4	rs7674220	4	105227601	C	G	-0.0406105	0.00639034	2.0844e-10	0.54027	23280	trans
ENSG00000231160	KLF3-AS1	rs113071828	4	38664197	A	G	0.568077	0.00644098	0	0.993819	33082	cis
ENSG00000231160	KLF3-AS1	rs9998440	4	38606180	C	A	0.5428	0.00656707	0	0.964997	32843	cis
ENSG00000231160	KLF3-AS1	rs77506562	4	38598888	C	A	0.516439	0.0113906	0	1	31822	cis
ENSG00000231160	KLF3-AS1	rs73230757	4	38615229	A	G	0.486487	0.0135301	0	0.999927	32075	cis
ENSG00000231160	KLF3-AS1	rs12646137	4	38608029	A	G	-0.263832	0.0054462	0	0.884107	34872	cis
ENSG00000231160	KLF3-AS1	rs149678548	4	38682106	A	G	0.535242	0.0197855	0	0.952872	29545	cis
ENSG00000231160	KLF3-AS1	rs77816728	4	38644079	T	G	0.449319	0.0182337	0	1	29499	cis
ENSG00000231160	KLF3-AS1	rs76062976	4	38606730	T	C	0.576204	0.0209951	0	1	28070	cis
ENSG00000231160	KLF3-AS1	rs337629	4	38633737	G	A	-0.0355677	0.00682309	1.85965e-07	0.625716	34611	cis
ENSG00000231160	KLF3-AS1	rs140541063	4	38664751	A	AG	-0.38287	0.00839239	0	1	35004	cis
ENSG00000231528	FAM225A	rs1395102128	4	56936227	TA	T	0.0434146	0.00751747	7.6878e-09	0.0652017	37956	trans
ENSG00000231841	FAM192BP	rs4619875	4	152779978	T	C	0.0826181	0.00715471	0	0.926425	34730	cis
ENSG00000232021	LEF1-AS1	rs34290514	4	108149231	A	G	-0.053464	0.00472447	0	0.184978	38613	cis
ENSG00000232021	LEF1-AS1	rs219475	4	108392840	T	C	-0.0397691	0.0046017	0	0.838337	38613	cis
ENSG00000232021	LEF1-AS1	rs1558172	4	108355674	A	G	0.0323348	0.00446423	4.38538e-13	0.997234	38613	cis
ENSG00000232208		rs230542	4	102577298	C	T	0.0648928	0.00832776	6.66134e-15	0.139272	20420	trans
ENSG00000232907	DLGAP4-AS1	rs5864850	4	183666505	GTACC	G	0.0653468	0.00860197	3.04201e-14	0.102898	21685	trans
ENSG00000233030		4:1742798:C:CAAA	4	1742798	CAAA	C	0.0504812	0.00740471	9.2677e-12	0.0572107	17831	trans
ENSG00000233093	LINC00892	rs228611	4	102640552	A	G	0.0356428	0.00575679	5.96199e-10	0.189152	38158	trans
ENSG00000233276	GPX1	rs218264	4	54542708	T	A	0.0225433	0.003667	7.86608e-10	0.277433	40713	trans
ENSG00000234492	RPL34-DT	rs2575609	4	108634894	G	A	-0.351012	0.00822691	0	0.571921	24986	cis
ENSG00000234492	RPL34-DT	rs7660227	4	108603550	G	T	-0.122681	0.00774739	0	0.999172	24986	cis
ENSG00000234492	RPL34-DT	rs56011514	4	108535458	G	A	-0.0491452	0.00788568	4.59907e-10	0.0677203	24986	cis
ENSG00000234883	MIR155HG	rs2679158	4	146415294	A	G	-0.0339017	0.00620553	4.67785e-08	0.113288	36583	trans
ENSG00000235027		rs520435	4	151864135	T	C	0.0292526	0.00527841	2.9914e-08		17216	trans
ENSG00000235162	C12orf75	rs7681303	4	82974066	C	T	-0.0304936	0.00548032	2.63358e-08	0.0397487	42265	trans
ENSG00000235272	RAMACL	rs560016282	4	170254759	T	TTTTTA	-0.0668992	0.0108914	8.12872e-10		17871	trans
ENSG00000235478	LINC01664	rs35358931	4	56959527	C	CT	0.0995564	0.00855493	0	0.331587	22363	trans
ENSG00000235478	LINC01664	rs7665147	4	56901161	A	T	0.116427	0.0107629	0	0.0539883	22363	trans
ENSG00000235750	KIAA0040	rs10433875	4	38322386	T	C	0.0235003	0.00426968	3.71303e-08		42265	trans
ENSG00000235890	TSPEAR-AS1	rs112515269	4	94133130	T	TG	-0.0568508	0.00943205	1.66605e-09	0.142722	17362	trans
ENSG00000236104	ZBTB22	rs61740705	4	168421893	G	A	-0.0472297	0.00669545	1.73839e-12	0.173108	26507	trans
ENSG00000236104	ZBTB22	rs10002308	4	168478672	A	C	0.0315264	0.00536734	4.26054e-09	0.182992	28025	trans
ENSG00000236279	CLEC2L	rs10715418	4	105112102	C	CT	-0.0304656	0.00519337	4.45792e-09		41012	trans
ENSG00000236296	GUSBP5	rs7662645	4	143522142	C	T	0.697294	0.00678791	0	0.996517	37989	cis
ENSG00000236296	GUSBP5	rs10002737	4	143566937	T	G	-0.512436	0.00739793	0	0.487176	37989	cis
ENSG00000236296	GUSBP5	rs2120851	4	143859191	G	A	0.199449	0.00829206	0	0.108494	36960	cis
ENSG00000236670	KRT18P5	rs200496492	4	178317160	C	CATCTATCT	-0.0704572	0.0126168	2.34524e-08	0.994382	17774	trans
ENSG00000236935		rs35612259	4	181796568	A	G	0.0568067	0.0101703	2.32962e-08	0.168845	21964	trans
ENSG00000237765	FAM200B	4:15628772:G:GACACAC	4	15628772	GACACAC	G	0.0650213	0.00320587	0	1	43095	cis
ENSG00000237765	FAM200B	rs6839654	4	15691138	G	C	-0.188571	0.0033645	0	0.718976	43095	cis
ENSG00000237765	FAM200B	rs10939629	4	15635447	G	A	-0.0965736	0.00507377	0	1	41798	cis
ENSG00000238121	LINC00426	rs11724614	4	102629091	G	A	-0.0360445	0.00581495	5.69725e-10	0.0252829	35662	trans
ENSG00000239839	DEFA3	rs906149	4	82616624	G	C	-0.0710489	0.00889747	1.33227e-15	0.190632	22878	trans
ENSG00000240671	IGKV1-8	rs11940934	4	101849400	G	A	0.0540324	0.00820485	4.53582e-11	0.0631858	22225	trans
ENSG00000241163	LINC00877	rs59255093	4	102591419	CAAA	C	0.035153	0.00621539	1.55128e-08	0.123616	25408	trans
ENSG00000241878	PISD	rs4863698	4	139872577	C	G	-0.0189945	0.00344237	3.43144e-08	0.29799	43095	trans
ENSG00000241878	PISD	rs11097788	4	102486271	G	A	-0.0201676	0.00357865	1.74536e-08		41490	trans
ENSG00000243175	RPSAP36	rs624170	4	143324205	G	T	-0.040383	0.0061634	5.67477e-11	0.0819494	26564	cis
ENSG00000243323	PTPRVP	rs7668673	4	6917947	T	C	-0.0551507	0.00850415	8.864e-11	0.997232	24921	trans
ENSG00000243417	RPS3AP18	rs6814401	4	152654187	G	A	0.136374	0.00782434	0	0.660054	20655	cis
ENSG00000243417	RPS3AP18	rs13142822	4	152619166	C	T	0.199304	0.0185887	0	1	18759	cis
ENSG00000243417	RPS3AP18	rs1325282536	4	152645934	T	TACACACAC	-0.191646	0.0163696	0	0.540401	20548	cis
ENSG00000243417	RPS3AP18	rs56186764	4	152578729	T	G	-0.0723385	0.00871719	0	0.64313	20655	cis
ENSG00000243417	RPS3AP18	rs112413698	4	152218810	G	A	-0.154878	0.0187296	2.22045e-16	0.633828	19078	cis
ENSG00000243417	RPS3AP18	rs78579739	4	152612698	C	T	-0.14876	0.02442	1.11706e-09	0.498983	17703	cis
ENSG00000243417	RPS3AP18	4:152315806:T:G	4	152315806	G	T	-0.209198	0.0218757	0	0.989046	18257	cis
ENSG00000243417	RPS3AP18	rs79153824	4	152616302	T	C	0.249935	0.0260743	0	0.978188	20480	cis
ENSG00000243417	RPS3AP18	rs17505752	4	151182302	C	T	-0.204876	0.0268344	2.26485e-14	0.744244	17486	intermediate
ENSG00000243449	C4orf48	rs33980545	4	2017427	A	AT	0.0725328	0.0048518	0	0.225662	37216	cis
ENSG00000243449	C4orf48	rs28810123	4	2189434	T	A	0.043157	0.00602239	7.71827e-13	0.0191445	37785	cis
ENSG00000243477	NAA80	rs13149243	4	102579650	A	T	0.0285456	0.00427157	2.34597e-11	0.583224	38838	trans
ENSG00000244459		rs6829745	4	1670369	T	G	-0.205277	0.00575006	0	0.999999	36437	cis
ENSG00000244459		rs62286246	4	1632365	T	C	0.106346	0.00723489	0	0.999866	30235	cis
ENSG00000244459		rs3936194	4	1617803	A	G	0.250471	0.00646023	0	1	30537	cis
ENSG00000244459		rs1867924	4	1670045	A	G	-0.274472	0.00599312	0	1	32481	cis
ENSG00000244459		rs798722	4	1698137	A	G	0.0472258	0.00679545	3.66263e-12	0.999636	32481	cis
ENSG00000244459		rs4558926	4	1746342	G	C	-0.0511123	0.00616248	0	0.464221	32481	cis
ENSG00000244459		rs446119	4	2040676	A	G	0.0660479	0.0071085	0	0.811769	34193	cis
ENSG00000244459		rs1052595	4	785425	C	A	-0.0339463	0.0059489	1.15455e-08	0.659515	37341	cis
ENSG00000244754	N4BP2L2	rs13147041	4	82951522	T	C	0.0163176	0.00265278	7.693e-10	0.055024	37425	trans
ENSG00000245164	LINC00861	rs71605701	4	87006869	T	G	-0.0300839	0.00498913	1.64079e-09	0.110267	23159	trans
ENSG00000245164	LINC00861	rs17668731	4	87078331	G	A	0.0189527	0.00359295	1.32768e-07	0.0190761	23653	trans
ENSG00000245213	GALNT7-DT	rs13123359	4	173174761	T	C	0.292246	0.0106431	0	0.992955	19303	cis
ENSG00000245213	GALNT7-DT	rs934358	4	173165105	G	C	0.26377	0.0097268	0	0.999997	19303	cis
ENSG00000245213	GALNT7-DT	rs569727316	4	173168156	G	GA	0.289121	0.0107265	0	0.999742	18512	cis
ENSG00000245213	GALNT7-DT	rs61378172	4	173182925	TACACACACAC	T	0.217718	0.0125261	0	1	18751	cis
ENSG00000245685	FRG1-DT	rs12646565	4	189951623	C	T	0.449298	0.0109097	0	0.982529	11777	cis
ENSG00000245685	FRG1-DT	rs112474327	4	189953314	GA	G	0.38398	0.0116832	0	1	11208	cis
ENSG00000245685	FRG1-DT	rs11370286	4	189874273	CA	C	-0.392317	0.0107998	0	0.419205	13521	cis
ENSG00000245685	FRG1-DT	4:189881955:G:C	4	189881955	C	G	-0.380048	0.0110306	0	0.317049	13521	cis
ENSG00000245685	FRG1-DT	rs2739571	4	189843766	T	C	-0.213845	0.0110673	0	0.999793	12485	cis
ENSG00000245748		rs7668673	4	6917947	T	C	-0.0779187	0.00745066	0	1	14085	cis
ENSG00000245954	LINC02273	rs13140099	4	152101223	A	G	-0.834719	0.00479309	0	1	23750	cis
ENSG00000245954	LINC02273	rs35773837	4	152121228	GT	G	-0.437893	0.00586796	0	1	23750	cis
ENSG00000245954	LINC02273	rs17361160	4	152095645	T	C	0.192917	0.00617831	0	1	22732	cis
ENSG00000245954	LINC02273	rs12649261	4	152090878	C	T	-0.329056	0.00644158	0	1	23750	cis
ENSG00000245954	LINC02273	rs7665585	4	152084953	A	T	-0.2456	0.00667478	0	0.829672	23750	cis
ENSG00000245958	SEPTIN7P14	rs74693727	4	119409000	T	C	-0.526576	0.00464097	0	1	23261	cis
ENSG00000245958	SEPTIN7P14	rs138121096	4	118627512	G	GA	-0.189033	0.00947671	0	1	18691	cis
ENSG00000245958	SEPTIN7P14	rs1455266089	4	119446122	C	CT	0.25057	0.006627	0	1	23261	cis
ENSG00000246090		rs116748572	4	99119607	T	C	0.754697	0.0236581	0	0.371038	16958	cis
ENSG00000246090		rs62325241	4	99068133	C	A	0.49868	0.0192305	0	0.980001	18577	cis
ENSG00000246090		rs7692198	4	99159743	G	A	0.456556	0.0210336	0	0.993701	16892	cis
ENSG00000246090		rs1800759	4	99144358	G	T	0.2801	0.00805579	0	1	20917	cis
ENSG00000246090		rs36230925	4	99114032	T	TTCTCTCTCTC	0.0507316	0.00871076	5.74489e-09	0.990975	19792	cis
ENSG00000246090		4:99159335:C:CCAAA	4	99159334	CCAAA	C	0.659666	0.020027	0	1	17996	cis
ENSG00000246090		rs193172824	4	99224435	A	T	0.635623	0.0199972	0	0.999589	17423	cis
ENSG00000246090		rs4550929	4	98864128	A	G	-0.0526892	0.0105493	5.89615e-07	0.962088	18097	cis
ENSG00000246090		rs757315520	4	99089439	C	CTTTCTTTG	-0.550839	0.0200771	0	0.999795	18430	cis
ENSG00000246363	LINC02458	rs34636402	4	87140472	A	ATATAT	-0.0424221	0.00743851	1.17695e-08	0.0952505	25960	trans
ENSG00000246526	LINC02481	rs3822262	4	6696039	G	T	0.394117	0.00554091	0	0.969489	22225	cis
ENSG00000246526	LINC02481	rs3822266	4	6695629	T	C	0.323588	0.008708	0	0.999738	22225	cis
ENSG00000246526	LINC02481	rs4689033	4	6686622	T	C	-0.120387	0.00590988	0	0.999987	22225	cis
ENSG00000246526	LINC02481	rs61017450	4	6688789	A	G	0.035648	0.00669114	9.94973e-08	1	21656	cis
ENSG00000246526	LINC02481	rs12508447	4	6687475	A	G	0.334956	0.014665	0	1	20617	cis
ENSG00000246526	LINC02481	rs796904802	4	6667877	C	CT	0.0510117	0.00922017	3.15494e-08	0.99997	22225	cis
ENSG00000246526	LINC02481	rs146458673	4	6660564	A	AGAG	0.101181	0.0151832	2.66478e-11	0.999994	20669	cis
ENSG00000246560	UBE2D3-AS1	rs223457	4	102788506	G	A	-0.194708	0.00652269	0	0.260852	37341	cis
ENSG00000246560	UBE2D3-AS1	rs223391	4	102827067	A	G	-0.0958905	0.0086027	0	0.338032	36437	cis
ENSG00000247092	SNHG10	4:174360619:C:CAAA	4	174360614	CAAA	C	0.117767	0.0215092	4.3704e-08	0.996527	18748	trans
ENSG00000247708	STX18-AS1	rs11931089	4	4706144	T	C	-0.156432	0.0122224	0	0.494737	22714	cis
ENSG00000247708	STX18-AS1	rs62289944	4	4576141	A	T	0.0616903	0.00678594	0	0.142206	23750	cis
ENSG00000247708	STX18-AS1	rs376329969	4	4693369	CA	C	0.0877506	0.00791551	0	0.278595	22714	cis
ENSG00000247708	STX18-AS1	rs1185	4	4544851	C	T	-0.0680923	0.00810556	0	0.22555	23643	cis
ENSG00000247708	STX18-AS1	rs838953	4	4616230	G	A	-0.0352479	0.00637242	3.17824e-08	0.362348	22714	cis
ENSG00000247853		rs762875053	4	144166913	T	TTGTGTG	0.0451035	0.00823888	4.38826e-08	0.92448	23129	trans
ENSG00000247950	SEC24B-AS1	rs75667356	4	109567408	A	G	0.15346	0.0226252	1.17952e-11	1	18562	cis
ENSG00000248019	FAM13A-AS1	rs2860408	4	88717881	G	A	-0.204882	0.00466332	0	0.999999	33049	cis
ENSG00000248019	FAM13A-AS1	rs9224	4	88728508	G	A	-0.0630773	0.00358975	0	1	33049	cis
ENSG00000248019	FAM13A-AS1	rs2602117	4	88707915	C	T	-0.0818167	0.00358141	0	0.999989	33049	cis
ENSG00000248019	FAM13A-AS1	rs149350762	4	88534484	T	TG	-0.0381368	0.00508492	6.37268e-14	0.530128	33049	cis
ENSG00000248019	FAM13A-AS1	rs2904163	4	88725918	G	A	-0.0417356	0.00759215	3.85868e-08	0.670704	27153	cis
ENSG00000248049	UBA6-DT	rs72642371	4	67659404	C	T	-0.593086	0.00674048	0		38070	cis
ENSG00000248049	UBA6-DT	rs6830865	4	69254981	T	C	-0.0404885	0.00693639	5.31117e-09		37295	intermediate
ENSG00000248429	GASK1B-AS1	rs2881373	4	158171481	G	A	0.54319	0.00704031	0	0.943131	22225	cis
ENSG00000248429	GASK1B-AS1	rs6856167	4	157986624	G	A	0.348918	0.00861565	0	0.726474	20999	cis
ENSG00000248429	GASK1B-AS1	rs6847800	4	158011724	G	T	0.0488409	0.00565706	0	0.999885	22225	cis
ENSG00000248516		rs66601644	4	4333687	C	CT	0.290004	0.00797873	0	1	22511	cis
ENSG00000248516		rs1470265	4	4314271	A	G	-0.281959	0.00818324	0	0.243809	23286	cis
ENSG00000248516		rs2920194	4	4324468	G	C	0.143028	0.00967295	0	0.661042	22511	cis
ENSG00000248516		rs17701546	4	4303930	T	C	0.137057	0.00791403	0	0.735317	22511	cis
ENSG00000248774		rs4695836	4	173410670	A	G	-0.0552782	0.00803881	6.13753e-12	0.0932405	23660	cis
ENSG00000248810	LINC02432	rs2321966	4	141307138	T	C	-0.80178	0.00637568	0	1	22714	cis
ENSG00000248810	LINC02432	rs354850	4	141291627	C	T	-0.193252	0.00859845	0	1	22846	cis
ENSG00000248810	LINC02432	rs10681094	4	141334681	ACT	A	-0.754759	0.0123542	0	0.786573	20470	cis
ENSG00000248810	LINC02432	rs17007248	4	141405196	G	T	0.323672	0.0155005	0	1	20930	cis
ENSG00000248810	LINC02432	rs6837252	4	141416208	C	G	-0.289702	0.0191482	0	1	20350	cis
ENSG00000248866	USP46-DT	rs33961738	4	52722444	T	TG	-0.0777318	0.0125964	6.78793e-10		15731	cis
ENSG00000248936		rs11735852	4	37639340	T	C	0.196718	0.00760517	0	1	22977	cis
ENSG00000248936		rs2174657	4	37630252	C	A	0.180622	0.0107292	0	0.889385	20932	cis
ENSG00000248936		rs151163877	4	37605915	A	AAGGG	0.110746	0.00879679	0	0.999289	22073	cis
ENSG00000248936		rs2911934	4	37745868	A	T	-0.0635105	0.0142084	7.82406e-06	0.251905	21092	cis
ENSG00000248936		rs78768375	4	37612402	A	G	0.175805	0.0191864	0	0.227904	22334	cis
ENSG00000248971	KRT8P46	rs223490	4	102757960	T	G	-0.459792	0.0057011	0	1	22134	cis
ENSG00000248971	KRT8P46	rs371720151	4	103039649	C	CT	0.294769	0.00747945	0	1	18986	cis
ENSG00000248971	KRT8P46	rs1491321663	4	102799832	TG	T	0.270313	0.010819	0	1	17957	cis
ENSG00000248971	KRT8P46	rs574352562	4	102759137	CTT	C	0.132005	0.0106674	0	1	20661	cis
ENSG00000248971	KRT8P46	rs12501044	4	102737494	G	T	-0.121216	0.00744783	0	0.999999	21230	cis
ENSG00000249096	LINC02362	rs17051405	4	184366781	G	A	0.179134	0.00637245	0	1	22357	cis
ENSG00000249096	LINC02362	rs6834535	4	184359700	T	C	0.0467082	0.0056035	0	0.88299	22225	cis
ENSG00000249096	LINC02362	rs77340529	4	184353955	C	T	-0.148483	0.0084821	0	0.9984	22225	cis
ENSG00000249096	LINC02362	rs55989033	4	184392244	G	A	-0.141685	0.00787756	0	0.926126	20340	cis
ENSG00000249096	LINC02362	rs3775545	4	184389843	C	T	0.0658687	0.00661468	0	0.999994	21656	cis
ENSG00000249138	SLED1	rs72695665	4	184797146	C	A	0.0530005	0.00799775	3.42752e-11	0.123123	26019	cis
ENSG00000249173	LINC01093	rs62345030	4	184924441	T	C	-0.513115	0.017149	0	0.480802	15162	cis
ENSG00000249173	LINC01093	rs66772971	4	184859380	A	T	0.124321	0.0137986	0	1	15640	cis
ENSG00000249173	LINC01093	rs371306229	4	184834388	C	CATTTATTTATTT	0.127892	0.0160741	1.77636e-15	0.999986	14512	cis
ENSG00000249173	LINC01093	rs112097281	4	184857390	T	C	0.0884069	0.016959	1.85827e-07	0.999976	15640	cis
ENSG00000249307	LINC01088	rs33914666	4	79197990	A	AT	-0.181031	0.0116699	0	0.182811	15828	cis
ENSG00000249309		rs1898832	4	153696111	C	T	0.162741	0.0117241	0	0.799837	17069	cis
ENSG00000249309		rs11099899	4	153746435	A	G	0.108544	0.00891593	0	0.37438	17069	cis
ENSG00000249309		rs116150718	4	153661210	T	C	0.309196	0.0274919	0	0.999237	16196	cis
ENSG00000249348	UGDH-AS1	rs13129117	4	39521086	G	A	0.0866926	0.00754542	0	0.794212	20183	cis
ENSG00000249592		rs6828898	4	771323	A	G	0.148205	0.0100063	0	0.727785	30774	cis
ENSG00000249667	LINC01259	rs13435042	4	38509424	G	A	0.253433	0.00701539	0	0.999992	22697	cis
ENSG00000249667	LINC01259	rs13435106	4	38509307	A	T	0.18885	0.00728881	0	0.969219	22697	cis
ENSG00000249667	LINC01259	rs4832763	4	38319573	G	C	-0.142158	0.00857489	0	0.754033	21661	cis
ENSG00000249667	LINC01259	rs386399825	4	38329796	TAA	T	-0.109808	0.00709749	0	0.311662	21661	cis
ENSG00000249667	LINC01259	rs16994547	4	38454289	A	T	0.165155	0.0146592	0	0.850853	20643	cis
ENSG00000249673	NOP14-AS1	rs2097081	4	2879382	A	G	-0.306934	0.00723566	0	1	33381	cis
ENSG00000249673	NOP14-AS1	rs149263733	4	2879029	G	A	1.2376	0.021726	0	0.998283	27450	cis
ENSG00000249673	NOP14-AS1	rs34830388	4	2859923	AT	A	-0.230058	0.00800221	0	1	31793	cis
ENSG00000249673	NOP14-AS1	rs231706	4	2692252	G	A	0.335432	0.0141107	0	0.999895	29821	cis
ENSG00000249673	NOP14-AS1	rs199845757	4	2781236	C	CGTGTGTGT	0.38881	0.0131112	0	0.705694	27081	cis
ENSG00000249673	NOP14-AS1	rs71780899	4	2930674	G	GAGTA	-0.11633	0.0181153	1.34794e-10	0.997981	29665	cis
ENSG00000249673	NOP14-AS1	rs13141939	4	3059555	T	C	-0.076111	0.0103512	1.94067e-13	0.995459	33280	cis
ENSG00000249685		rs7664078	4	39116583	T	A	0.545249	0.00842863	0	0.118888	20765	cis
ENSG00000249685		rs6855379	4	39035406	G	C	0.352885	0.00911461	0	0.703206	20765	cis
ENSG00000249685		rs35676314	4	39078952	A	G	0.211177	0.0139345	0	0.983064	18619	cis
ENSG00000249685		rs2566093	4	39030723	A	G	-0.264829	0.0138899	0	0.219741	20658	cis
ENSG00000249685		4:39107346:G:C	4	39107346	C	G	0.30274	0.014232	0	0.999983	19178	cis
ENSG00000249685		rs6531685	4	38958642	C	T	0.111365	0.00978639	0	0.810913	20765	cis
ENSG00000249685		rs77583215	4	39156501	T	C	0.594392	0.0290733	0	0.998426	16657	cis
ENSG00000249685		rs554020202	4	38945890	TC	T	0.255498	0.0328955	7.99361e-15	0.47606	19149	cis
ENSG00000249700	SRD5A3-AS1	rs71194561	4	55427529	GAGAC	G	0.281897	0.0133955	0	0.996959	17227	cis
ENSG00000249700	SRD5A3-AS1	rs12641881	4	55401306	T	C	0.144237	0.00888556	0	0.352874	18524	cis
ENSG00000249700	SRD5A3-AS1	rs145754036	4	55639045	ATTTATGGCT	A	-0.0759483	0.00797315	0	0.545776	18524	cis
ENSG00000249741		rs1838522	4	143905254	G	C	0.892911	0.00840468	0	0.460873	18263	cis
ENSG00000249741		rs7680256	4	143855814	G	T	-0.85205	0.00852393	0	1	18263	cis
ENSG00000249741		rs370015640	4	143902340	G	GA	0.789303	0.0115797	0	1	18263	cis
ENSG00000249741		rs28692902	4	143860535	G	T	-0.438233	0.0115665	0	0.460246	19292	cis
ENSG00000249741		rs36055608	4	143580932	A	G	0.108562	0.0115914	0	0.215661	19292	cis
ENSG00000249806		rs1373036	4	142704109	A	G	0.442914	0.00809766	0	1	23261	cis
ENSG00000249806		rs34393544	4	142645985	T	A	0.163761	0.0123079	0	0.136127	22225	cis
ENSG00000249806		rs11732995	4	142705241	G	C	0.177602	0.011426	0	0.915699	22225	cis
ENSG00000249806		rs62328343	4	142529185	A	G	-0.0397406	0.00786696	4.38165e-07	0.754673	21586	cis
ENSG00000249806		rs770307066	4	142833056	GT	G	0.254241	0.026012	0	0.985886	19308	cis
ENSG00000249863		rs3775793	4	37838984	A	G	-0.323555	0.00549562	0	0.916495	23261	cis
ENSG00000249863		rs6842439	4	37872287	G	T	-0.248222	0.00591521	0	0.986062	23261	cis
ENSG00000249863		rs6847524	4	37849264	A	C	-0.181055	0.0073058	0	0.870487	23261	cis
ENSG00000249863		rs2059484	4	37826553	C	T	-0.235273	0.00704291	0	0.999938	23261	cis
ENSG00000249863		rs750087776	4	37874945	C	CTTT	0.298318	0.00939506	0	0.851253	23261	cis
ENSG00000249896	JAKMIP1-DT	rs60046962	4	6177984	T	C	-0.121324	0.00786906	0	0.998821	26685	cis
ENSG00000249896	JAKMIP1-DT	rs17773514	4	6175329	C	T	0.138641	0.010172	0	0.959104	22729	cis
ENSG00000249992	TMEM158	rs218265	4	54542832	C	T	0.04507	0.00648437	3.63827e-12		42701	trans
ENSG00000250131	AGA-DT	rs115852940	4	177445468	G	C	0.320154	0.0162616	0	0.969845	32600	cis
ENSG00000250131	AGA-DT	rs1105059	4	177435307	C	T	-0.0879994	0.00761422	0	0.36592	35789	cis
ENSG00000250151	ARPC4-TTLL3	rs535855502	4	126690995	CA	C	-0.0743951	0.013118	1.41794e-08	0.99937	18412	trans
ENSG00000250254	PTTG2	rs78856400	4	37893740	T	C	0.21158	0.0145461	0	1	18127	cis
ENSG00000250254	PTTG2	rs57944926	4	37886692	GT	G	0.102785	0.00800115	0	0.871955	18696	cis
ENSG00000250254	PTTG2	rs3775798	4	37823233	T	C	-0.0749893	0.0075259	0	0.238074	19732	cis
ENSG00000250254	PTTG2	rs111228148	4	37893739	C	T	0.106699	0.0202398	1.35117e-07	0.995857	18443	cis
ENSG00000250312	ZNF718	rs11730821	4	135134	C	A	0.692384	0.00679607	0	1	42265	cis
ENSG00000250312	ZNF718	rs782526582	4	122768	CTT	C	-0.252816	0.00619672	0	1	40678	cis
ENSG00000250317	SMIM20	rs2305670	4	25914236	A	C	0.135146	0.00487202	0	0.999998	43095	cis
ENSG00000250317	SMIM20	rs12650840	4	25917973	T	C	0.0753991	0.00611843	0	0.999995	43095	cis
ENSG00000250317	SMIM20	rs6448414	4	25914204	A	G	-0.214773	0.00814873	0	0.437479	41709	cis
ENSG00000250317	SMIM20	rs78555607	4	25892157	T	C	0.111042	0.00928754	0	0.999997	40673	cis
ENSG00000250326	USP38-DT	rs13137565	4	143184545	A	G	-0.0480594	0.00701964	7.57217e-12	0.314246	40430	cis
ENSG00000250326	USP38-DT	rs13150167	4	143152121	G	A	0.202959	0.0126202	0	0.094519	38545	cis
ENSG00000250326	USP38-DT	rs773793051	4	143184856	AGGGGCG	A	-0.0544759	0.00726024	6.21725e-14	1	40430	cis
ENSG00000250326	USP38-DT	rs6827913	4	142966095	G	C	0.11381	0.00772859	0	0.101555	39526	cis
ENSG00000250326	USP38-DT	rs2175346	4	143431112	A	G	0.0815172	0.0126742	1.2613e-10	0.978155	33495	cis
ENSG00000250334	LINC00989	rs13127970	4	79581236	A	G	-0.550057	0.0047425	0	1	23618	cis
ENSG00000250334	LINC00989	rs7655446	4	79499947	A	T	-0.35577	0.00631878	0	0.999109	22714	cis
ENSG00000250361	GYPB	rs12648844	4	143964604	C	A	-0.192997	0.00490668	0	0.999195	23727	cis
ENSG00000250361	GYPB	rs1912742	4	143993740	G	A	-0.107516	0.005412	0	0.31389	23727	cis
ENSG00000250361	GYPB	rs1491341777	4	143622403	CT	C	-0.112566	0.00537582	0	0.942277	23852	cis
ENSG00000250361	GYPB	rs112578089	4	144206952	A	G	-0.130331	0.0147458	0	0.821081	21598	cis
ENSG00000250486	FAM218A	rs74651789	4	164977530	T	C	-0.385453	0.0163941	0	0.660356	31233	cis
ENSG00000250486	FAM218A	rs146277835	4	164970342	C	A	0.286571	0.0180166	0	1	30961	cis
ENSG00000250486	FAM218A	rs11100583	4	164956493	G	C	0.0674666	0.00903422	8.14904e-14	0.784954	35153	cis
ENSG00000250508	LINC02701	rs111578789	4	89852969	C	T	0.196283	0.0327674	2.09601e-09		12989	trans
ENSG00000250673	REELD1	rs3733458	4	146176018	A	C	0.806401	0.00739218	0	0.489727	18018	cis
ENSG00000250673	REELD1	rs6854775	4	146217503	C	A	0.691382	0.00756184	0	0.999997	18018	cis
ENSG00000250673	REELD1	rs4835030	4	146107253	A	G	0.456563	0.00901893	0	0.899738	18018	cis
ENSG00000250673	REELD1	rs62326847	4	146203469	T	C	0.481377	0.0180904	0	1	15470	cis
ENSG00000250673	REELD1	rs1206376114	4	146133523	A	AAC	0.275265	0.0112985	0	1	15384	cis
ENSG00000250673	REELD1	rs1305443428	4	146172164	C	CTTCT	-0.362514	0.0216615	0	1	15745	cis
ENSG00000250673	REELD1	rs200189010	4	146555578	A	G	-0.139302	0.0184829	4.81837e-14	0.805209	17898	cis
ENSG00000250673	REELD1	rs144118032	4	146468949	C	T	-0.133834	0.0253638	1.31625e-07	0.999998	16168	cis
ENSG00000250673	REELD1	rs72324538	4	11159510	T	TAAC	-0.134993	0.0242281	2.52216e-08	0.752699	15350	trans
ENSG00000250696		rs17147304	4	69428422	T	G	-0.554918	0.00838409	0	0.350615	19142	cis
ENSG00000250696		rs2088092	4	69433003	T	C	-0.448765	0.0108049	0	0.442973	18113	cis
ENSG00000250696		rs34291505	4	68821958	A	AG	0.0675952	0.00787213	0	0.575764	16931	cis
ENSG00000250696		rs4466107	4	69198801	C	A	0.344969	0.00647	0	0.99724	18245	cis
ENSG00000250696		rs138103744	4	69175789	AT	A	0.366401	0.00760358	0	0.424839	19274	cis
ENSG00000250696		rs1458226	4	68881841	A	G	-0.290107	0.0108138	0	0.67879	16848	cis
ENSG00000250696		rs1849537	4	68780890	T	C	0.082102	0.010448	3.9968e-15	0.59339	16931	cis
ENSG00000250696		rs200677485	4	68859242	GT	G	0.217232	0.0100333	0	0.98597	15541	cis
ENSG00000250696		rs114278164	4	69115280	A	G	-0.165218	0.00845066	0	0.527902	18238	cis
ENSG00000250771		rs33947588	4	153643377	C	CA	-0.179517	0.010202	0	0.626841	23129	cis
ENSG00000250771		rs7687559	4	153464773	C	G	0.0842647	0.00902544	0	0.802481	23261	cis
ENSG00000250771		rs566445864	4	153673527	AAT	A	-0.104302	0.00883388	0	0.540483	23109	cis
ENSG00000251022	THAP9-AS1	rs7687399	4	82967573	G	T	-0.368907	0.0040576	0	0.99995	23073	cis
ENSG00000251022	THAP9-AS1	rs4693547	4	83036465	C	T	0.154752	0.00451231	0	0.982354	21398	cis
ENSG00000251022	THAP9-AS1	rs13147843	4	83047583	A	T	0.103313	0.00589078	0	1	21398	cis
ENSG00000251229		rs766399560	4	2520450	CTT	C	-0.0739037	0.0107779	7.03415e-12	0.364899	12364	cis
ENSG00000251230	MIR3945HG	rs10021050	4	184855613	C	T	0.258307	0.00647654	0	1	22714	cis
ENSG00000251230	MIR3945HG	rs6824822	4	184855158	T	C	0.165398	0.00618126	0	1	23618	cis
ENSG00000251230	MIR3945HG	rs34265628	4	184845292	T	C	-0.0621986	0.00665462	0	1	23618	cis
ENSG00000251230	MIR3945HG	rs112097281	4	184857390	T	C	0.101503	0.0122786	2.22045e-16	1	22714	cis
ENSG00000251230	MIR3945HG	rs7695241	4	184870929	A	T	-0.0523958	0.00713565	2.09166e-13	0.999998	22714	cis
ENSG00000251230	MIR3945HG	rs200326091	4	184844561	C	CTTTTT	0.257498	0.00851517	0	1	22714	cis
ENSG00000251230	MIR3945HG	rs13144160	4	184792195	C	T	-0.123982	0.00634685	0	0.300771	23618	cis
ENSG00000251230	MIR3945HG	rs35388928	4	184883455	T	C	-0.0452232	0.00982428	4.16028e-06	0.660759	20298	cis
ENSG00000251230	MIR3945HG	rs62338219	4	184813009	G	A	-0.106066	0.0092549	0	0.975831	21834	cis
ENSG00000251259		rs2726513	4	105296201	T	G	-0.055123	0.00595282	0	0.998254	23261	cis
ENSG00000251429	AIDAP2	rs7682867	4	158026735	A	G	0.0659148	0.00672551	0	0.524579	34147	cis
ENSG00000251429	AIDAP2	rs4460050	4	157994038	G	A	0.124181	0.00748071	0	0.419955	34147	cis
ENSG00000251429	AIDAP2	rs12648410	4	158173634	C	T	0.398457	0.00915255	0	0.592529	32997	cis
ENSG00000251429	AIDAP2	rs6817636	4	158123663	A	G	0.372406	0.00904412	0	0.330136	34147	cis
ENSG00000251429	AIDAP2	rs113495598	4	158277462	C	T	-0.0637401	0.0128141	6.55083e-07	0.187776	34147	cis
ENSG00000251429	AIDAP2	rs58343998	4	158247578	A	G	0.0765086	0.0106618	7.18092e-13	0.811488	30293	cis
ENSG00000251429	AIDAP2	rs33948731	4	158256257	TAAA	T	0.0360702	0.00760916	2.13336e-06	0.524071	34147	cis
ENSG00000251429	AIDAP2	rs1047725	4	158254957	A	C	0.0562674	0.0070278	1.11022e-15	0.985229	34147	cis
ENSG00000251432	LINC02615	rs72683969	4	128318460	T	C	0.171569	0.00933671	0	0.275711	22714	cis
ENSG00000251432	LINC02615	rs7441245	4	128515470	A	G	0.0930471	0.00791643	0	0.358579	23357	cis
ENSG00000251432	LINC02615	rs77580088	4	128330791	T	G	0.0706643	0.0148041	1.8124e-06	0.99901	21876	cis
ENSG00000251432	LINC02615	rs1445645310	4	128310850	AT	A	-0.150779	0.0205803	2.36478e-13	0.958592	20023	cis
ENSG00000251441	RTEL1P1	rs4833403	4	112354624	C	T	-0.0997009	0.00603071	0	0.574269	21796	cis
ENSG00000251441	RTEL1P1	rs774999279	4	112234658	GT	G	-0.0858396	0.0052249	0	0.365743	21796	cis
ENSG00000251441	RTEL1P1	rs59068084	4	112335581	T	G	-0.0338502	0.00541334	4.02347e-10	0.813541	21796	cis
ENSG00000251442	LINC01094	rs1134124	4	78681564	A	G	0.396662	0.00537637	0	0.999996	36437	cis
ENSG00000251442	LINC01094	rs6815344	4	78649725	A	G	0.168889	0.00640923	0	0.970941	36437	cis
ENSG00000251580	LINC02482	rs2301787	4	6675336	A	G	-0.850464	0.0106265	0	1	20974	cis
ENSG00000251580	LINC02482	rs199627308	4	6651358	C	CAA	0.260111	0.0107816	0	0.996606	18263	cis
ENSG00000251595	ABCA11P	rs11946373	4	452215	G	C	-0.455533	0.0160966	0	0.36018	33332	cis
ENSG00000251595	ABCA11P	rs1425488083	4	450666	G	GT	-0.09515	0.00627196	0	0.260728	36721	cis
ENSG00000251595	ABCA11P	rs146543104	4	404654	A	G	-0.171876	0.0226361	3.13083e-14	0.975843	29565	cis
ENSG00000251615		rs747581	4	8372166	T	C	0.695559	0.00936183	0	1	33385	cis
ENSG00000251615		rs12507368	4	8362143	T	C	0.527955	0.00748703	0	0.911497	33385	cis
ENSG00000251615		rs13111630	4	8501554	G	A	0.626934	0.00918371	0	0.83234	36437	cis
ENSG00000251615		rs3756186	4	8376641	T	C	0.0383682	0.00660318	6.2265e-09	1	33517	cis
ENSG00000251615		rs1256697641	4	8436991	C	CA	-0.15127	0.00649796	0	0.9578	33385	cis
ENSG00000251669	FAM86EP	rs2980153	4	4216054	C	T	-0.0671842	0.00836243	8.88178e-16	0.999996	31302	cis
ENSG00000251669	FAM86EP	rs2920230	4	4263697	T	C	-0.0912844	0.00988628	0	0.879534	31871	cis
ENSG00000254531	FLJ20021	rs2583391	4	101346296	A	G	-0.652134	0.00485443	0	0.999926	37262	cis
ENSG00000254531	FLJ20021	rs33970429	4	101227119	C	CACAT	0.21314	0.00587537	0	0.999968	37262	cis
ENSG00000254531	FLJ20021	rs368766640	4	101001966	CT	C	0.0653015	0.00651003	0	0.999324	36244	cis
ENSG00000255398	HCAR3	rs11097786	4	102485354	A	G	0.049999	0.0045126	0	0.213651	38838	trans
ENSG00000255398	HCAR3	4:55389382:C:CAA	4	55389382	CAA	C	0.0257803	0.00473823	5.30107e-08	0.0186839	40443	trans
ENSG00000256043	CTSO	rs10002427	4	155951679	T	C	-0.208815	0.00507339	0	1	41407	cis
ENSG00000256043	CTSO	rs11939830	4	156010029	T	G	0.111115	0.00356862	0	0.832423	42443	cis
ENSG00000256043	CTSO	rs28437703	4	155987388	C	T	-0.22317	0.006718	0	0.593174	41104	cis
ENSG00000256043	CTSO	rs76337666	4	155947937	C	G	-0.169482	0.00594335	0	0.265051	41146	cis
ENSG00000256043	CTSO	rs201342151	4	156006919	C	CCA	-0.346108	0.0095833	0	1	39565	cis
ENSG00000256043	CTSO	rs769861140	4	155916164	CT	C	-0.183399	0.00691946	0	0.983617	41151	cis
ENSG00000256043	CTSO	rs149049759	4	156230002	T	C	-0.31927	0.0124584	0	0.999559	34610	cis
ENSG00000256043	CTSO	rs113999871	4	155779292	C	A	-0.181421	0.0101564	0	0.99989	37313	cis
ENSG00000256043	CTSO	rs6820988	4	158136192	C	G	-0.0332061	0.00524885	2.51018e-10	0.0238951	40257	intermediate
ENSG00000256223	ZNF10	rs370269826	4	9749469	C	CATATATATATATATATAT	-0.0402937	0.00711688	1.4987e-08	0.991528	38400	trans
ENSG00000256745	ARPC3P3	rs363069	4	3131124	G	A	-0.0834459	0.0150564	2.98673e-08	0.070218	16298	trans
ENSG00000256862	PARP11-AS1	rs9790601	4	102608806	G	A	0.035116	0.00578392	1.26869e-09	0.0960654	35868	trans
ENSG00000257599	OVCH1-AS1	rs6553123	4	187996404	A	G	-0.0784891	0.0128245	9.34288e-10	0.507489	14545	trans
ENSG00000258365		rs61622001	4	143928395	G	C	-0.0522139	0.0095684	4.84483e-08	0.300179	29436	trans
ENSG00000258476	LINC02207	rs1840540	4	139872913	G	A	-0.0431322	0.00655972	4.85518e-11	0.409467	23261	trans
ENSG00000259959		rs6858440	4	47915457	G	A	0.783415	0.00614528	0	1	23261	cis
ENSG00000259959		rs9762760	4	47846660	A	C	-0.385139	0.00730575	0	0.689523	23261	cis
ENSG00000259959		rs200929853	4	48074376	T	TA	0.392811	0.0200513	0	0.761079	20964	cis
ENSG00000259959		rs2661525	4	48108381	T	C	0.134477	0.00826282	0	0.999995	23261	cis
ENSG00000259959		rs79618449	4	48022192	A	G	0.605639	0.0259426	0	0.999513	19751	cis
ENSG00000260027	HOXB7	rs34406402	4	39750720	C	CT	-0.0361356	0.00621505	6.09236e-09	0.20745	36991	trans
ENSG00000260196		rs80049902	4	37369296	G	A	0.196802	0.0359298	4.31648e-08		14736	trans
ENSG00000260244		rs34761852	4	155701802	CA	C	0.117506	0.00729388	0	0.605549	24813	cis
ENSG00000260244		rs3806779	4	155666344	C	T	-0.0980229	0.0083027	0	0.658174	25849	cis
ENSG00000260244		rs111985913	4	155630990	C	CT	-0.126356	0.0127867	0	0.29167	25610	cis
ENSG00000260244		rs35827995	4	155692380	C	A	0.204099	0.0163258	0	0.0858631	22547	cis
ENSG00000260244		rs1272306052	4	155879152	T	TTTTA	-0.146202	0.0178084	2.22045e-16	0.999984	21073	cis
ENSG00000260296		rs12507226	4	40127218	C	T	0.204062	0.00777081	0	0.278183	22118	cis
ENSG00000260404		rs10031029	4	118598474	C	T	-0.430924	0.005225	0	0.999363	23261	cis
ENSG00000260404		rs2787272	4	118554275	A	G	-0.219344	0.00582622	0	0.973978	23261	cis
ENSG00000260404		rs11098524	4	119468877	G	A	0.209303	0.00593859	0	0.997096	23261	cis
ENSG00000260404		rs28482200	4	118458605	A	G	0.0969969	0.00655664	0	0.994649	22232	cis
ENSG00000260404		rs1300669929	4	118569597	A	AT	-0.124154	0.0106154	0	0.99997	23160	cis
ENSG00000260526	AP1AR-DT	rs28555653	4	112276613	C	T	-0.0573156	0.00896442	1.61943e-10	0.35914	20936	cis
ENSG00000260549	MT1L	rs7692921	4	102326283	A	C	-0.122096	0.0155279	3.77476e-15	0.274684	16139	trans
ENSG00000260572	PPM1L-DT	rs1293872547	4	56952012	C	CT	0.0605996	0.00986916	8.23678e-10	0.379899	24781	trans
ENSG00000260641	TSPAN5-DT	rs28574900	4	98640014	A	C	0.479669	0.00812877	0	0.876846	20441	cis
ENSG00000260641	TSPAN5-DT	rs1333725292	4	98651864	C	CTTT	0.509556	0.00857576	0	1	20441	cis
ENSG00000260641	TSPAN5-DT	rs75232446	4	98960830	C	T	0.172172	0.0181667	0	1	20847	cis
ENSG00000260641	TSPAN5-DT	rs6822225	4	98618746	G	A	0.264549	0.0111319	0	1	20573	cis
ENSG00000260641	TSPAN5-DT	rs116786970	4	98664179	G	T	0.388168	0.0214003	0	0.988663	19337	cis
ENSG00000260641	TSPAN5-DT	rs141091693	4	98719779	C	T	0.0882494	0.0112819	5.10703e-15	0.982979	22243	cis
ENSG00000260641	TSPAN5-DT	rs550509478	4	98923204	CA	C	0.392881	0.0236273	0	0.667008	20305	cis
ENSG00000260807	CEROX1	rs4648133	4	102615256	C	T	0.0323338	0.00507236	1.83555e-10	0.13159	35598	trans
ENSG00000260903	XKR7	rs4865165	4	56899380	C	T	0.0585497	0.00730823	1.11022e-15	0.651002	25463	trans
ENSG00000260903	XKR7	rs1394200739	4	56912339	C	CT	-0.053091	0.00764163	3.71547e-12	0.456496	25463	trans
ENSG00000260947		rs4405963	4	79988197	G	A	0.104119	0.00865781	0	0.145585	21523	trans
ENSG00000261115	TMEM178B	rs1180117112	4	56914905	A	AT	0.0661901	0.00813128	4.44089e-16	0.717497	22031	trans
ENSG00000261490		rs7667452	4	10071288	T	G	-0.180426	0.00443549	0	1	23261	cis
ENSG00000261490		rs397809309	4	10058061	CT	C	0.0961824	0.00467366	0	0.99954	23261	cis
ENSG00000261490		rs9926	4	10075236	A	G	0.210409	0.00452661	0	0.211004	23261	cis
ENSG00000261490		rs3775946	4	9993632	G	A	0.0289608	0.00453175	1.65192e-10	0.992856	23261	cis
ENSG00000261490		rs74915949	4	10003154	T	C	-0.176063	0.0128341	0	0.849616	20358	cis
ENSG00000261542		rs115588494	4	24292100	T	G	0.133789	0.0194559	6.13287e-12	0.999999	30154	trans
ENSG00000263065		4:25161006:T:TACACAC	4	25161004	TACACAC	T	0.13809	0.0252905	4.75659e-08	0.186599	18491	trans
ENSG00000263327	TAPT1-AS1	rs73234668	4	16238683	C	T	-0.341899	0.00888086	0	0.999996	34967	cis
ENSG00000263327	TAPT1-AS1	rs73234672	4	16246180	G	C	0.360469	0.00899641	0	0.998642	36485	cis
ENSG00000263327	TAPT1-AS1	rs10489063	4	16315808	G	A	0.409563	0.0111464	0	1	34207	cis
ENSG00000263327	TAPT1-AS1	rs990783	4	16332214	A	G	-0.169014	0.0054875	0	1	36485	cis
ENSG00000263327	TAPT1-AS1	rs10939653	4	16196816	C	T	-0.267975	0.00539822	0	0.998762	36485	cis
ENSG00000263327	TAPT1-AS1	rs10489061	4	16347326	C	T	-0.160343	0.00713878	0	0.923158	35360	cis
ENSG00000263327	TAPT1-AS1	rs68114846	4	16237649	T	C	0.276354	0.00627325	0	0.638505	36485	cis
ENSG00000263327	TAPT1-AS1	rs203447	4	16255644	T	C	-0.165855	0.00752388	0	0.862538	36485	cis
ENSG00000263327	TAPT1-AS1	rs6810490	4	16109455	G	A	-0.0784228	0.00643331	0	0.543793	36485	cis
ENSG00000263327	TAPT1-AS1	rs62288994	4	16235517	G	A	0.276097	0.0224372	0	0.999829	29525	cis
ENSG00000263528	IKBKE	rs1598858	4	102584938	G	A	-0.0494439	0.00803174	7.45723e-10	0.0873611	12786	trans
ENSG00000263961	RHEX	rs2280954	4	87067710	G	A	-0.0575323	0.0104285	3.45217e-08		14391	trans
ENSG00000264745	TTC39C-AS1	rs7674640	4	102619623	T	C	-0.0721359	0.0086635	0	0.113141	20548	trans
ENSG00000265354	TIMM23	rs79588503	4	189115990	C	G	0.0439751	0.00778173	1.59449e-08		11209	trans
ENSG00000266401		rs70943179	4	82993029	GA	G	-0.071208	0.0101568	2.36833e-12	0.0553692	22225	trans
ENSG00000267508	ZNF285	rs9307137	4	94214561	C	T	0.0337622	0.00592714	1.22501e-08	0.0288044	39844	trans
ENSG00000268471	MIR4453HG	rs28401633	4	152473008	G	A	0.0433834	0.00508131	0	0.155964	23572	cis
ENSG00000269893	SNHG8	rs658642	4	118279119	T	C	0.334052	0.00349219	0	0.939012	37849	cis
ENSG00000269893	SNHG8	rs631623	4	118232475	A	T	-0.0478037	0.00453171	0	1	37981	cis
ENSG00000269925		rs75144480	4	134568867	G	A	-0.105412	0.0190567	3.17565e-08	0.971252	17224	trans
ENSG00000269970		rs7681303	4	82974066	C	T	0.0537096	0.00828054	8.79989e-11	0.0598649	20267	trans
ENSG00000270426		rs7664740	4	184480729	T	C	0.125056	0.00683097	0	0.999951	18287	cis
ENSG00000270426		rs793806	4	184457006	C	A	0.0639704	0.00635906	0	0.984166	17251	cis
ENSG00000270972		rs2331685	4	69642076	T	C	-0.0538998	0.00960897	2.03116e-08	0.353852	17051	trans
ENSG00000271631		rs10018756	4	15722169	T	A	0.118892	0.0103096	0	0.999999	16538	trans
ENSG00000271646	IRF2-DT	rs1425553	4	184475766	A	G	-0.177979	0.00608931	0	0.986307	17521	cis
ENSG00000271646	IRF2-DT	rs376741042	4	184489208	GGTGTGT	G	0.100011	0.00735699	0	1	16952	cis
ENSG00000271646	IRF2-DT	rs1863314	4	184476657	T	C	-0.169617	0.00711671	0	1	17521	cis
ENSG00000271646	IRF2-DT	rs12172978	4	184484692	T	C	-0.0745848	0.00826604	0	0.99839	17521	cis
ENSG00000271646	IRF2-DT	rs793904	4	184333798	T	C	-0.0299485	0.00609342	8.88363e-07	0.342125	18557	cis
ENSG00000271856	LINC01215	rs4648055	4	102594156	A	G	-0.0546069	0.00574286	0	0.113079	17441	trans
ENSG00000272602	ZNF595	rs1485203490	4	156249	GTGTT	G	-0.315189	0.0110603	0	1	12786	cis
ENSG00000272602	ZNF595	rs61794994	4	205497	G	A	0.25252	0.0116656	0	0.56165	11768	cis
ENSG00000272602	ZNF595	rs10002733	4	285607	C	A	0.248252	0.0113102	0	0.999912	13355	cis
ENSG00000272602	ZNF595	rs71164491	4	77322	C	CA	0.451361	0.0118302	0	0.888592	13355	cis
ENSG00000272602	ZNF595	rs6819316	4	109711	A	G	0.351676	0.0139006	0	0.999853	13355	cis
ENSG00000272602	ZNF595	rs2859191	4	41960	C	G	0.487187	0.0144149	0	1	11635	cis
ENSG00000272602	ZNF595	rs4582105	4	252553	C	T	0.472377	0.0150534	0	0.550729	13355	cis
ENSG00000272602	ZNF595	rs573723305	4	122240	CA	C	0.184194	0.0196891	0	1	12297	cis
ENSG00000272602	ZNF595	rs6820996	4	353466	T	A	0.0754459	0.0130285	7.00401e-09	1	12786	cis
ENSG00000272620	AFAP1-AS1	rs56078222	4	7930346	C	T	0.235112	0.00801694	0	0.898538	17534	cis
ENSG00000272620	AFAP1-AS1	rs16841187	4	7777378	G	T	-0.139213	0.0129616	0	0.352673	17534	cis
ENSG00000272632		rs6818727	4	141309585	G	A	-0.452145	0.00843119	0	0.928798	16033	cis
ENSG00000272632		rs189564	4	141299170	T	A	0.44624	0.00912724	0	1	16033	cis
ENSG00000272632		rs6856946	4	141430036	G	C	0.172121	0.0105573	0	0.667329	16033	cis
ENSG00000272632		rs140580911	4	141338224	T	TGAAAG	-0.265624	0.013567	0	0.764696	15772	cis
ENSG00000272632		rs113990425	4	141351479	C	T	-0.213776	0.0139484	0	0.996527	15113	cis
ENSG00000272632		rs10030056	4	141350657	A	G	-0.131268	0.0196902	2.61706e-11	0.409373	15932	cis
ENSG00000272632		rs3098027	4	141283427	T	C	-0.145139	0.0117482	0	0.0892755	16033	cis
ENSG00000272632		rs11942294	4	141596263	A	G	0.0861142	0.00963972	0	0.325657	16033	cis
ENSG00000272777		rs28730644	4	99072535	T	C	0.931161	0.0216366	0	0.153125	14093	cis
ENSG00000272777		rs6852848	4	99080781	A	T	0.170268	0.0171796	0	0.0865669	14296	cis
ENSG00000272870	SAP30-DT	rs2086476	4	173394617	C	T	0.0500242	0.00850905	4.1291e-09	0.503694	18425	cis
ENSG00000272927		rs73058406	4	662092	G	C	0.538902	0.0116448	0	0.984536	15227	cis
ENSG00000272927		rs75695239	4	654142	A	G	0.475908	0.0205013	0	0.992185	15126	cis
ENSG00000272927		rs28826275	4	605554	T	C	0.331627	0.01115	0	0.230882	17011	cis
ENSG00000273133		rs1134634	4	15601446	C	G	0.43669	0.00701682	0	1	18087	cis
ENSG00000273133		rs73224656	4	15698170	A	G	-0.104315	0.0110667	0	0.553898	18087	cis
ENSG00000273133		rs34265499	4	15578812	T	G	-0.0844196	0.0107936	5.32907e-15	1	18087	cis
ENSG00000273133		rs1491122914	4	15580637	CA	C	0.102408	0.0116543	0	0.989642	18087	cis
ENSG00000273133		rs35914998	4	15745967	C	T	-0.135529	0.0182095	9.85878e-14	0.679909	17752	cis
ENSG00000273156		rs6846730	4	82357888	T	C	-0.0820951	0.00932448	0	0.144724	15846	cis
ENSG00000273156		rs373055472	4	82326012	CA	C	0.164834	0.0187638	0	0.512862	13961	cis
ENSG00000273247	RAB33B-AS1	rs35406823	4	139433771	CA	C	-0.0291565	0.00616652	2.26525e-06	1	15724	cis
ENSG00000273247	RAB33B-AS1	rs377126007	4	139459631	CT	C	0.0444743	0.00753185	3.53003e-09	0.996639	15724	cis
ENSG00000273247	RAB33B-AS1	rs72933597	4	139190527	A	G	-0.0627598	0.0119216	1.40655e-07	0.972299	13569	cis
ENSG00000273265	CNNM3-DT	rs11940862	4	158524241	G	A	0.0568184	0.0102927	3.38517e-08		16503	trans
ENSG00000273447		rs739733	4	109680880	G	A	0.188015	0.0130767	0	0.562505	17306	cis
ENSG00000273447		4:109690247:A:AAAACAC	4	109690247	AAAACAC	A	0.118928	0.00922351	0	0.07804	17539	cis
ENSG00000273449		rs3816244	4	163506833	A	G	-0.32292	0.00692237	0	0.403822	17539	cis
ENSG00000273472		rs6537005	4	140787080	C	A	-0.0779803	0.0087748	0	0.164836	18450	cis
ENSG00000274588	DGKK	rs1173184127	4	62830252	TC	T	0.185926	0.0334599	2.74984e-08		13306	trans
ENSG00000278195	SSTR3	rs1598858	4	102584938	G	A	-0.166972	0.00833592	0	0.0599579	12786	trans
ENSG00000278195	SSTR3	rs735404	4	102632508	A	G	-0.138831	0.00727904	0	0.0225651	14391	trans
ENSG00000278828	H3C10	rs398072212	4	82998542	AAAAG	A	0.0768642	0.00927853	2.22045e-16	0.227673	13355	trans
ENSG00000000938	FGR	rs2594836	5	173778315	A	G	0.0408456	0.0036682	0	0.555495	41284	trans
ENSG00000000938	FGR	rs756260503	5	179764971	CAT	C	-0.0450665	0.00344387	0	0.108189	42265	trans
ENSG00000000938	FGR	rs11745675	5	179813655	C	G	0.0422523	0.00341981	0	0.393006	42265	trans
ENSG00000000938	FGR	rs72812846	5	173950633	A	T	-0.0211688	0.00360504	4.30572e-09	0.041991	42158	trans
ENSG00000000971	CFH	rs11742270	5	35881341	A	G	-0.0486152	0.00623289	6.21725e-15	0.189227	40713	trans
ENSG00000000971	CFH	rs7726159	5	1282204	A	C	0.0420818	0.00683788	7.54488e-10	0.934049	35721	trans
ENSG00000002549	LAP3	rs11958559	5	132482293	G	A	-0.0282185	0.00454002	5.11596e-10	0.0605625	39677	trans
ENSG00000002919	SNX11	rs2082382	5	148820990	A	G	0.0328048	0.00349551	0	0.178218	40481	trans
ENSG00000003249	DBNDD1	rs142264032	5	158831613	C	T	-0.118411	0.0204288	6.78068e-09		37641	trans
ENSG00000003393	ALS2	rs10058350	5	43141542	C	T	0.0447247	0.00534109	0	0.149373	43301	trans
ENSG00000004139	SARM1	rs6451674	5	43110652	T	C	0.0221366	0.00394137	1.94883e-08	0.184209	43301	trans
ENSG00000004478	FKBP4	rs72801474	5	133108436	A	G	-0.0850545	0.00852723	0	0.819747	35775	trans
ENSG00000004534	RBM6	rs778515176	5	162367256	GTATATATA	G	0.0424597	0.0075575	1.9294e-08	0.317325	39136	trans
ENSG00000005007	UPF1	rs56330463	5	148820448	C	T	0.0147848	0.00262362	1.74761e-08	0.0813607	42265	trans
ENSG00000005022	SLC25A5	rs73276703	5	154709057	G	A	-0.0357745	0.00310746	0	0.452154	37893	trans
ENSG00000005022	SLC25A5	rs375978653	5	149701850	C	CT	0.0322882	0.00438257	1.73861e-13	0.12202	40581	trans
ENSG00000005102	MEOX1	rs7726159	5	1282204	A	C	-0.0411548	0.00754892	4.98768e-08	0.597828	38309	trans
ENSG00000005175	RPAP3	rs11960649	5	148823581	C	A	0.0232401	0.00400739	6.659e-09	0.0931602	42265	trans
ENSG00000005249	PRKAR2B	rs114694170	5	88884379	C	T	0.0746481	0.00792771	0	1	37966	trans
ENSG00000005339	CREBBP	rs4920889	5	118343514	A	G	-0.0124702	0.00219072	1.25349e-08	0.112895	42397	trans
ENSG00000005513	SOX8	rs79150294	5	134159389	CT	C	-0.0906321	0.00997899	0	0.0761219	43049	trans
ENSG00000005513	SOX8	rs202177679	5	177181427	T	G	-0.0428648	0.00742832	7.90575e-09	0.0995651	42265	trans
ENSG00000005700	IBTK	rs545737977	5	150029330	GT	G	-0.0383775	0.00318422	0	1	42443	trans
ENSG00000005893	LAMP2	rs2561758	5	173778279	G	A	-0.0281998	0.00238927	0	0.567138	41078	trans
ENSG00000005961	ITGA2B	rs114694170	5	88884379	C	T	0.073718	0.00871036	0	1	38618	trans
ENSG00000006194	ZNF263	rs10074873	5	43191721	G	A	-0.0463259	0.00412095	0	0.23923	43301	trans
ENSG00000006530	AGK	rs2522051	5	132461886	C	T	0.0436694	0.00382731	0	0.974524	42443	trans
ENSG00000006530	AGK	rs398109426	5	132432536	CT	C	0.0580613	0.00625221	0	0.425962	42175	trans
ENSG00000006652	IFRD1	rs11959615	5	148821753	A	T	-0.0332122	0.00307487	0	0.0769467	42265	trans
ENSG00000006652	IFRD1	rs2546753	5	173777295	G	A	0.0201505	0.00351658	1.00337e-08	0.786738	41943	trans
ENSG00000006715	VPS41	rs2561758	5	173778279	G	A	-0.0277638	0.00450089	6.89382e-10	0.365794	41078	trans
ENSG00000006837	CDKL3	rs10463915	5	134238757	T	A	-0.0817402	0.0113659	6.39711e-13	0.0346141	37448	cis
ENSG00000007237	GAS7	rs9325122	5	148823373	T	C	0.0357197	0.00402099	0	0.213351	40481	trans
ENSG00000007237	GAS7	rs791357	5	173778222	C	T	-0.0295857	0.00442423	2.27485e-11	0.242065	41284	trans
ENSG00000007372	PAX6	rs138364687	5	50160505	T	C	0.150573	0.0170395	0	0.0659997	12634	trans
ENSG00000007372	PAX6	rs13182553	5	45977619	G	A	0.112947	0.0151302	8.32667e-14	0.0464279	12103	trans
ENSG00000007968	E2F2	rs6873650	5	154672441	T	A	0.0377918	0.00561793	1.7319e-11	0.0706616	42311	trans
ENSG00000008056	SYN1	rs36007402	5	60210754	AT	A	-0.0379375	0.00666647	1.2645e-08	0.293818	38946	trans
ENSG00000008130	NADK	rs34325781	5	179750405	GT	G	-0.0161703	0.00252888	1.61351e-10	0.0595265	27847	trans
ENSG00000008283	CYB561	rs17622656	5	132485305	A	G	-0.0440104	0.00519968	0	0.488593	40918	trans
ENSG00000008283	CYB561	rs11567694	5	35857602	G	A	-0.0492032	0.00526565	0	0.141699	43095	trans
ENSG00000008294	SPAG9	rs9291686	5	60262486	G	A	-0.0140367	0.00212405	3.88376e-11	0.146069	42963	trans
ENSG00000008513	ST3GAL1	rs2082382	5	148820990	A	G	-0.0240184	0.00413459	6.27947e-09	0.106965	40481	trans
ENSG00000008838	MED24	rs145571340	5	150046744	A	G	-0.036592	0.00556104	4.70231e-11	0.088589	43068	trans
ENSG00000009790	TRAF3IP3	rs112020928	5	148819824	GAGGCTCAA	G	-0.0211471	0.00345611	9.43081e-10	0.179967	40481	trans
ENSG00000010256	UQCRC1	rs7725338	5	149789473	A	G	0.0179608	0.00331497	6.0246e-08	0.0620447	28883	trans
ENSG00000010361	FUZ	rs791353	5	173774064	A	C	-0.0378063	0.00533084	1.32183e-12	0.247754	41284	trans
ENSG00000011028	MRC2	rs875742	5	173860760	A	G	0.0349891	0.0042553	2.22045e-16	0.487284	43301	trans
ENSG00000011105	TSPAN9	rs114694170	5	88884379	C	T	0.0853935	0.00859917	0	1	38824	trans
ENSG00000011105	TSPAN9	5:89114859:A:ATGTG	5	89114859	ATGTG	A	0.0320748	0.00376229	0	0.0556902	43301	trans
ENSG00000011143	MKS1	rs13176429	5	43152114	C	T	0.0400447	0.00513375	6.21725e-15	0.200174	43095	trans
ENSG00000011258	MBTD1	rs7726850	5	121153803	C	T	-0.0182612	0.00329546	3.00219e-08	0.513672	43095	trans
ENSG00000011422	PLAUR	rs9325122	5	148823373	T	C	-0.0693698	0.00320518	0	0.877617	40275	trans
ENSG00000011422	PLAUR	rs66880909	5	60245824	C	CA	-0.0197173	0.0030089	5.64033e-11	0.13283	42963	trans
ENSG00000011600	TYROBP	rs791357	5	173778222	C	T	-0.0190376	0.00230232	2.22045e-16	0.251799	41284	trans
ENSG00000011600	TYROBP	rs73276703	5	154709057	G	A	-0.0128114	0.00207413	6.54312e-10	0.2192	40481	trans
ENSG00000011600	TYROBP	rs2082382	5	148820990	A	G	-0.0127473	0.00212507	1.99073e-09	0.268682	40481	trans
ENSG00000012124	CD22	rs10476265	5	158752144	T	C	-0.034742	0.00522905	3.0522e-11	0.0721918	43301	trans
ENSG00000012171	SEMA3B	rs2594836	5	173778315	A	G	-0.0421624	0.00646555	6.97991e-11	0.28606	40608	trans
ENSG00000012232	EXTL3	rs2082382	5	148820990	A	G	-0.0268655	0.00318706	0	0.254733	40481	trans
ENSG00000012822	CALCOCO1	rs2594836	5	173778315	A	G	-0.0294978	0.00305899	0	0.454092	41284	trans
ENSG00000012822	CALCOCO1	rs359477	5	173878429	C	T	0.0234454	0.00260945	0	0.998083	43301	trans
ENSG00000013306	SLC25A39	rs1181627400	5	173875047	C	CA	-0.0186266	0.00261557	1.06826e-12	0.920073	43095	trans
ENSG00000013374	NUB1	rs2549004	5	132492133	G	C	-0.0326823	0.00397683	2.22045e-16	0.0637595	39471	trans
ENSG00000013441	CLK1	HGSV_88924	5	178682065	<DEL>	T	0.032712	0.00283109	0	0.892842	43169	trans
ENSG00000013561	RNF14	rs365916	5	141979960	G	A	-0.298431	0.00465094	0	0.975524	40234	cis
ENSG00000013561	RNF14	rs403075	5	141995229	C	T	-0.240276	0.00401666	0	0.999955	40341	cis
ENSG00000013561	RNF14	rs72796058	5	141982123	G	A	0.146492	0.00770864	0	0.343854	39474	cis
ENSG00000013561	RNF14	rs72796024	5	141932138	A	G	0.0584886	0.00884623	3.79929e-11	1	38063	cis
ENSG00000013561	RNF14	rs386404460	5	93637354	GTT	G	0.0272736	0.00500176	4.95807e-08	0.801339	39640	trans
ENSG00000013563	DNASE1L1	rs6863954	5	154718210	T	C	-0.0265395	0.00432756	8.64182e-10	0.158016	40275	trans
ENSG00000013725	CD6	rs6871635	5	134494704	G	A	0.0192088	0.00311783	7.23064e-10	0.108273	42265	trans
ENSG00000013725	CD6	rs244680	5	134092391	G	A	0.0261158	0.00426809	9.42491e-10	0.220575	42265	trans
ENSG00000014257	ACP3	rs2546753	5	173777295	G	A	-0.029912	0.00535698	2.35379e-08		41943	trans
ENSG00000017483	SLC38A5	rs875742	5	173860760	A	G	-0.0372101	0.00388426	0	0.50064	43301	trans
ENSG00000018189	RUFY3	5:132507375:C:CATATATATA	5	132507374	CATATATATAT	C	0.0856453	0.0151677	1.63703e-08		35778	trans
ENSG00000019102	VSIG2	rs17564137	5	89082783	C	T	0.0640383	0.0111071	8.14044e-09	0.380279	37889	trans
ENSG00000019169	MARCO	rs13186299	5	56159818	C	G	0.0457931	0.0082019	2.36089e-08	0.585349	40380	trans
ENSG00000019582	CD74	rs10520127	5	132203562	T	C	0.0344173	0.00597117	8.21901e-09	0.381556	35183	trans
ENSG00000020181	ADGRA2	rs765173174	5	154720209	GTAA	G	0.0309132	0.00567053	4.99301e-08	0.135852	40481	trans
ENSG00000022277	RTF2	rs2561758	5	173778279	G	A	-0.0183054	0.00249926	2.4003e-13	0.380348	41284	trans
ENSG00000022567	SLC45A4	rs11746924	5	179714588	A	G	-0.0372752	0.00379455	0	0.327973	42059	trans
ENSG00000022976	ZNF839	rs75830118	5	43105924	CTG	C	0.0477329	0.00478868	0	0.24816	43301	trans
ENSG00000023318	ERP44	rs112218946	5	154810428	G	T	-0.020073	0.00335667	2.23082e-09	0.185191	40613	trans
ENSG00000023318	ERP44	rs2594836	5	173778315	A	G	0.0226324	0.00377569	2.04455e-09	0.3125	41284	trans
ENSG00000023330	ALAS1	rs2082382	5	148820990	A	G	0.0349889	0.00494259	1.45128e-12	0.478408	40275	trans
ENSG00000024048	UBR2	rs17622656	5	132485305	A	G	-0.0167668	0.00275648	1.18196e-09	0.250718	26706	trans
ENSG00000024862	CCDC28A	rs2594836	5	173778315	A	G	0.0243209	0.0042321	9.09693e-09	0.297849	41284	trans
ENSG00000025039	RRAGD	rs791357	5	173778222	C	T	-0.0333522	0.00441867	4.41869e-14	0.370641	41284	trans
ENSG00000025039	RRAGD	rs9325122	5	148823373	T	C	0.0235539	0.00401331	4.38578e-09	0.380573	40481	trans
ENSG00000026025	VIM	rs780576412	5	154715264	C	CTT	-0.0423901	0.00456427	0	0.166867	23475	trans
ENSG00000026103	FAS	rs11419516	5	179763455	A	AT	0.0232315	0.00403329	8.41475e-09	0.0549227	41565	trans
ENSG00000026508	CD44	rs7734591	5	154706040	C	A	-0.0264701	0.00367649	6.02851e-13	0.149042	40481	trans
ENSG00000026950	BTN3A1	rs791357	5	173778222	C	T	-0.0296995	0.00493187	1.72324e-09	0.362165	41284	trans
ENSG00000027697	IFNGR1	rs2594836	5	173778315	A	G	0.0313898	0.00294044	0	0.453435	41284	trans
ENSG00000027847	B4GALT7	rs7731783	5	177633311	C	T	-0.395355	0.00415786	0	0.99999	41861	cis
ENSG00000027847	B4GALT7	rs28473516	5	177605049	G	C	-0.522094	0.0052577	0	1	38606	cis
ENSG00000027847	B4GALT7	rs6600992	5	177620435	T	A	-0.232841	0.00435344	0	1	43169	cis
ENSG00000027847	B4GALT7	rs2936905	5	177696691	C	T	0.243001	0.00524273	0	1	41696	cis
ENSG00000027847	B4GALT7	rs1260483397	5	177656690	T	TA	0.283284	0.0056098	0	1	37800	cis
ENSG00000028310	BRD9	rs116511572	5	893337	A	T	0.261876	0.00890358	0	0.515141	38805	cis
ENSG00000028310	BRD9	rs13358363	5	958358	T	C	-0.0545391	0.00848138	1.27227e-10	0.370592	38879	cis
ENSG00000031003	FAM13B	rs34313987	5	137932629	A	G	0.060221	0.00647075	0	0.225134	40395	cis
ENSG00000031003	FAM13B	rs34127428	5	138068350	CTT	C	-0.0214163	0.0034024	3.08442e-10	0.584282	42535	cis
ENSG00000031698	SARS1	rs138075509	5	57550608	A	G	-0.0497815	0.00902249	3.43867e-08	0.991103	38148	trans
ENSG00000034053	APBA2	rs2522051	5	132461886	C	T	-0.0272727	0.00423807	1.23327e-10	0.217275	42443	trans
ENSG00000034152	MAP2K3	rs875742	5	173860760	A	G	0.027111	0.00267971	0	0.533936	43095	trans
ENSG00000034152	MAP2K3	rs360019	5	173782445	G	T	0.0179757	0.00295538	1.18431e-09	0.339325	42856	trans
ENSG00000034152	MAP2K3	rs1448773205	5	154647922	G	GT	-0.0242674	0.00397538	1.03177e-09		43095	trans
ENSG00000034713	GABARAPL2	rs72809766	5	179709136	T	C	-0.0219089	0.00362952	1.57687e-09		37894	trans
ENSG00000035403	VCL	rs114694170	5	88884379	C	T	0.0456806	0.00816585	2.21765e-08	0.994716	38824	trans
ENSG00000035499	DEPDC1B	rs55854817	5	60708633	T	C	-0.0665363	0.00570549	0	0.793784	40026	cis
ENSG00000035499	DEPDC1B	rs6449481	5	60615352	C	G	0.0876728	0.0105755	2.22045e-16	0.439986	41126	cis
ENSG00000035862	TIMP2	rs2594836	5	173778315	A	G	-0.0243005	0.00311608	6.21725e-15	0.473357	41078	trans
ENSG00000037241	RPL26L1	rs66513239	5	172972612	A	G	0.0713462	0.00869887	2.22045e-16	0.360872	25259	cis
ENSG00000037280	FLT4	rs6877400	5	180569111	T	C	-0.560016	0.00924357	0	0.95283	38455	cis
ENSG00000037280	FLT4	rs217349	5	180653405	A	G	0.269031	0.0127946	0	0.948503	40946	cis
ENSG00000037280	FLT4	rs899168	5	180647990	T	C	0.120262	0.00731009	0	0.783584	41041	cis
ENSG00000037280	FLT4	rs57744148	5	180655323	A	G	-0.155593	0.0081576	0	1	42059	cis
ENSG00000037280	FLT4	rs6895495	5	180718207	T	C	0.0609576	0.0101274	1.75443e-09	0.347967	43095	cis
ENSG00000037280	FLT4	rs35159794	5	177212216	TA	T	-0.052794	0.00820828	1.26102e-10	0.718507	42059	intermediate
ENSG00000037280	FLT4	rs2546426	5	181154611	G	T	0.0293321	0.00605515	1.2715e-06	0.986283	42059	cis
ENSG00000037280	FLT4	rs11738824	5	180689433	G	A	-0.0420083	0.0067733	5.57323e-10	0.327181	43095	cis
ENSG00000037474	NSUN2	rs506416	5	6605158	A	G	-0.513784	0.00326712	0	1	43301	cis
ENSG00000037474	NSUN2	rs7700639	5	6606694	A	G	-0.182798	0.00378859	0	0.999741	43301	cis
ENSG00000037474	NSUN2	rs564457	5	6601144	C	T	0.0682565	0.00950403	6.87672e-13	1	38793	cis
ENSG00000037637	FBXO42	rs35909813	5	173778732	A	ACAGT	-0.0258352	0.00462815	2.37518e-08		43301	trans
ENSG00000037749	MFAP3	rs552556	5	154020162	T	C	0.0405264	0.00290807	0	0.0431132	43301	cis
ENSG00000037749	MFAP3	rs781185167	5	154060311	G	GA	-0.0244591	0.00537662	5.38599e-06	0.999994	41261	cis
ENSG00000037749	MFAP3	rs4524465	5	68161332	A	G	0.0209956	0.00362516	6.97076e-09	0.994912	41435	trans
ENSG00000037749	MFAP3	rs1461229	5	153878076	A	C	-0.0244728	0.00305176	1.11022e-15	0.231272	43301	cis
ENSG00000037749	MFAP3	5:154064160:C:CTT	5	154064160	CTT	C	-0.0831132	0.0105439	3.10862e-15	0.972109	37833	cis
ENSG00000037897	METTL1	rs59104960	5	43183634	CA	C	-0.0571752	0.00613455	0	0.352872	36703	trans
ENSG00000038002	AGA	rs1272846989	5	103140836	C	CA	0.0350371	0.00577108	1.27003e-09	0.0125175	43301	trans
ENSG00000038274	MAT2B	rs989521	5	163912457	T	C	-0.0571558	0.00328826	0	0.573103	43095	cis
ENSG00000038274	MAT2B	rs10515861	5	163503741	C	T	0.056508	0.0028215	0	0.812446	43095	cis
ENSG00000038274	MAT2B	rs77523864	5	163542560	C	T	0.0887083	0.00773311	0	0.770706	37705	cis
ENSG00000038274	MAT2B	rs11381240	5	163514612	GT	G	-0.0166872	0.00253847	4.90799e-11	0.25103	43095	cis
ENSG00000038274	MAT2B	rs4276433	5	163539262	C	T	0.0403209	0.00264053	0	0.385447	43095	cis
ENSG00000038274	MAT2B	rs7719499	5	132478399	G	C	0.0199322	0.00276178	5.30909e-13	0.0610578	42059	trans
ENSG00000038274	MAT2B	rs139645704	5	163495077	T	G	-0.0849215	0.00638105	0	0.3108	41768	cis
ENSG00000038274	MAT2B	rs56191714	5	163918070	T	G	-0.0357379	0.00266863	0	0.158621	43095	cis
ENSG00000038382	TRIO	rs1697170	5	14248098	T	G	0.281115	0.0084858	0	0.999974	24391	cis
ENSG00000038382	TRIO	rs168756	5	14144645	A	G	0.0674837	0.0035454	0	0.395905	26295	cis
ENSG00000038382	TRIO	rs27496	5	14152360	G	T	0.0334926	0.00392382	0	0.721825	26295	cis
ENSG00000038382	TRIO	rs77327731	5	14351925	T	C	0.056372	0.00896476	3.21225e-10	0.379749	25063	cis
ENSG00000038382	TRIO	rs1402291656	5	14340397	GA	G	-0.0624722	0.00352441	0	0.521242	26295	cis
ENSG00000038382	TRIO	rs1184799218	5	14536982	C	CT	-0.0317543	0.00475387	2.39491e-11	0.848377	26295	cis
ENSG00000038382	TRIO	rs77137402	5	14204813	G	C	0.0986204	0.0136302	4.64073e-13	0.482188	21623	cis
ENSG00000038427	VCAN	rs1274068749	5	83225605	G	GA	-0.0817532	0.00792897	0	1	42343	cis
ENSG00000038427	VCAN	rs3842065	5	83547892	TATC	T	-0.0468807	0.00294716	0	0.213932	43301	cis
ENSG00000038427	VCAN	rs4703957	5	83559444	A	G	-0.0371881	0.0029737	0	0.92549	43301	cis
ENSG00000038427	VCAN	rs115912456	5	83519339	G	A	0.0849561	0.00765767	0	0.405058	40014	cis
ENSG00000038427	VCAN	rs178023	5	83589708	T	C	-0.0490227	0.00327287	0	0.349907	43301	cis
ENSG00000038427	VCAN	rs140390360	5	83461071	CT	C	0.0384798	0.00323406	0	0.665662	43301	cis
ENSG00000038427	VCAN	rs2292012	5	83496530	T	A	-0.0585844	0.00648273	0	0.680517	42909	cis
ENSG00000038427	VCAN	rs28722705	5	56158115	T	A	0.0373985	0.00462375	6.66134e-16	0.550696	40380	trans
ENSG00000038427	VCAN	rs16900626	5	83587638	T	A	-0.0168704	0.00364636	3.71657e-06	0.213857	43301	cis
ENSG00000038427	VCAN	rs1196682112	5	83688642	C	CTTTTTT	-0.0692118	0.00734185	0	0.777133	42022	cis
ENSG00000038945	MSR1	rs3797732	5	111748091	G	C	0.0493571	0.00880269	2.05803e-08		40507	trans
ENSG00000039123	MTREX	rs9292091	5	55361843	A	G	0.0672527	0.00308823	0	1	27695	cis
ENSG00000039123	MTREX	rs72012557	5	55243520	TA	T	-0.0627541	0.00428413	0	0.495074	27278	cis
ENSG00000039319	ZFYVE16	rs13181945	5	80353148	G	C	0.0266744	0.00256214	0	0.251111	41517	cis
ENSG00000039319	ZFYVE16	rs58188811	5	80396190	T	C	0.056158	0.00438192	0	0.296656	43181	cis
ENSG00000039319	ZFYVE16	rs146755736	5	80552966	T	TA	-0.0430519	0.00348074	0	0.999845	43301	cis
ENSG00000039319	ZFYVE16	rs78539565	5	80370373	A	G	-0.0511615	0.00625295	2.22045e-16	0.998962	37156	cis
ENSG00000039523	RIPOR1	rs56330463	5	148820448	C	T	0.0234422	0.00344951	1.07723e-11	0.103199	42265	trans
ENSG00000039560	RAI14	rs115730158	5	34656370	A	G	-0.42778	0.0143782	0	1	34318	cis
ENSG00000039560	RAI14	rs28491996	5	34536556	G	C	0.243255	0.00832905	0	0.50558	39256	cis
ENSG00000039560	RAI14	rs72730558	5	34742966	A	G	0.232415	0.00864943	0	0.963058	38113	cis
ENSG00000039560	RAI14	rs5867244	5	34657300	GTCC	G	-0.0627123	0.00628564	0	0.367245	39256	cis
ENSG00000039560	RAI14	rs455213	5	34660130	C	T	-0.0772389	0.0063867	0	0.44326	38220	cis
ENSG00000039560	RAI14	rs336485	5	34839323	A	G	0.0600854	0.00917256	5.73213e-11	0.75111	36436	cis
ENSG00000039650	PNKP	rs2594836	5	173778315	A	G	-0.0246686	0.00398934	6.26501e-10	0.414384	40584	trans
ENSG00000040275	SPDL1	rs61392500	5	169580725	A	T	-0.674934	0.00908059	0		41014	cis
ENSG00000040341	STAU2	rs2594836	5	173778315	A	G	-0.0263607	0.0042699	6.6751e-10	0.18984	41284	trans
ENSG00000041353	RAB27B	rs114694170	5	88884379	C	T	-0.0726558	0.00859619	0	0.99998	38618	trans
ENSG00000041880	PARP3	rs4705943	5	132419312	G	A	-0.037889	0.00735089	2.54524e-07	0.301813	42059	trans
ENSG00000042062	RIPOR3	rs1059367	5	178209198	T	C	-0.057073	0.00841903	1.20968e-11	0.392472	40688	trans
ENSG00000042317	SPATA7	rs13176429	5	43152114	C	T	0.116132	0.00601013	0	0.297492	42760	trans
ENSG00000042317	SPATA7	rs71627577	5	43125693	G	A	-0.182435	0.0118022	0	0.542073	37119	trans
ENSG00000042753	AP2S1	rs359431	5	173861531	T	C	-0.0139081	0.00230337	1.5589e-09	0.376725	43301	trans
ENSG00000043143	JADE2	rs12519914	5	134503843	T	C	-0.0380855	0.00352362	0	0.265408	40578	cis
ENSG00000043143	JADE2	rs2304082	5	134537887	T	C	0.0388448	0.00407773	0	0.539351	40578	cis
ENSG00000043462	LCP2	rs35541782	5	170303357	AT	A	0.168207	0.00529757	0	1	42059	cis
ENSG00000043462	LCP2	rs80044664	5	170248689	A	AT	-0.042787	0.00333627	0	0.958223	42059	cis
ENSG00000043462	LCP2	rs66830429	5	170331246	A	AACACACACACACACAC	0.0578806	0.0033967	0	0.441625	43095	cis
ENSG00000043462	LCP2	rs1810080	5	170245506	A	G	-0.0464461	0.00462803	0	0.999277	42059	cis
ENSG00000043462	LCP2	rs6866733	5	170296225	T	C	-0.0826984	0.00458559	0	0.999999	41490	cis
ENSG00000043462	LCP2	rs112020928	5	148819824	GAGGCTCAA	G	0.0347634	0.00359444	0	0.513882	40275	trans
ENSG00000043462	LCP2	rs148687100	5	170289712	T	TCTTTC	0.0356184	0.00704203	4.23747e-07	0.973273	39815	cis
ENSG00000043462	LCP2	rs791357	5	173778222	C	T	0.0259735	0.00383346	1.23992e-11	0.378513	41078	intermediate
ENSG00000044115	CTNNA1	rs288039	5	138870511	T	G	-0.60693	0.00287896	0	0.971484	42265	cis
ENSG00000044115	CTNNA1	rs76655226	5	138867027	T	A	-0.558328	0.00624542	0	1	38112	cis
ENSG00000044115	CTNNA1	rs1184557	5	138735100	A	G	-0.636798	0.00681899	0	1	39515	cis
ENSG00000044115	CTNNA1	rs35605729	5	138785086	A	G	-0.483099	0.0115334	0	0.917516	38631	cis
ENSG00000047188	YTHDC2	rs111268359	5	113516723	C	CGGTA	0.242263	0.0031876	0	0.51735	43301	cis
ENSG00000047188	YTHDC2	rs368354500	5	113518556	C	CGTGTGTGTGTGTGTGT	0.264414	0.00616493	0	0.523025	43200	cis
ENSG00000047188	YTHDC2	rs556397894	5	113506783	C	CT	-0.0883206	0.00302195	0	1	43301	cis
ENSG00000047188	YTHDC2	rs17164185	5	113218177	G	C	0.103775	0.00656537	0	0.529833	42665	cis
ENSG00000047188	YTHDC2	rs6594737	5	113589429	G	A	0.149766	0.00994582	0	1	38136	cis
ENSG00000047188	YTHDC2	rs2914150	5	113562691	G	C	-0.135567	0.00387071	0	1	40417	cis
ENSG00000047188	YTHDC2	rs72794123	5	113533088	G	A	0.227622	0.0120833	0	0.946483	37394	cis
ENSG00000047188	YTHDC2	rs11744501	5	113618252	C	A	0.0322437	0.00417615	1.15463e-14	0.803452	43301	cis
ENSG00000047188	YTHDC2	rs368320106	5	113567404	T	TTA	-0.0565372	0.00532809	0	0.999885	42283	cis
ENSG00000047188	YTHDC2	rs959949	5	113008385	A	G	-0.0312079	0.00332471	0	0.686539	43301	cis
ENSG00000047230	CTPS2	rs10057588	5	43160065	A	G	0.0464721	0.00538707	0	0.14981	43095	trans
ENSG00000047249	ATP6V1H	rs812618	5	173777207	G	A	-0.0327681	0.00512728	1.64875e-10	0.186231	41284	trans
ENSG00000047346	FAM214A	rs2561758	5	173778279	G	A	-0.0208013	0.00308329	1.51483e-11	0.26469	41284	trans
ENSG00000047597	XK	rs762169642	5	139417568	A	AT	-0.0661459	0.0116216	1.25817e-08	0.113276	33150	trans
ENSG00000047597	XK	rs114694170	5	88884379	C	T	0.0485844	0.00873328	2.64968e-08	0.957842	35966	trans
ENSG00000047849	MAP4	rs2522051	5	132461886	C	T	0.0182975	0.0032541	1.87756e-08	0.441783	42601	trans
ENSG00000048140	TSPAN17	rs4868676	5	176655291	A	C	-0.182181	0.00434172	0	1	42059	cis
ENSG00000048140	TSPAN17	rs6877020	5	176647170	A	G	-0.219383	0.0059773	0	1	38103	cis
ENSG00000048140	TSPAN17	rs2171451	5	176679429	A	G	0.0386891	0.0050602	2.08722e-14	0.999993	42059	cis
ENSG00000048140	TSPAN17	rs35803594	5	176673589	A	C	0.114084	0.00846277	0	0.999994	39777	cis
ENSG00000048140	TSPAN17	5:176666122:C:G	5	176666122	G	C	-0.114995	0.0137689	0	0.559537	35663	cis
ENSG00000048140	TSPAN17	rs10475628	5	176430274	C	A	-0.0686373	0.0131126	1.65466e-07	0.903033	37875	cis
ENSG00000048140	TSPAN17	rs34942051	5	176552283	A	G	-0.0558085	0.00516333	0	0.621744	39007	cis
ENSG00000048162	NOP16	rs13185510	5	176377010	T	C	0.284509	0.00954742	0	0.999663	39811	cis
ENSG00000048162	NOP16	rs1272260422	5	176405489	C	CAAAAAAA	0.079368	0.010509	4.26326e-14	1	34988	cis
ENSG00000048162	NOP16	rs202176692	5	176255721	TA	T	0.0666192	0.00471825	0	0.992929	42265	cis
ENSG00000048162	NOP16	rs73803606	5	176361952	T	C	-0.0930287	0.00961232	0	1	43181	cis
ENSG00000049167	ERCC8	rs290506	5	61002533	G	A	-0.239203	0.00448579	0	0.415746	43194	cis
ENSG00000049167	ERCC8	rs1445293	5	60823910	G	A	-0.163496	0.00449545	0	0.361441	43301	cis
ENSG00000049167	ERCC8	5:61034913:A:ATG	5	61034912	ATG	A	0.0581777	0.00955968	1.15955e-09	0.679024	42290	cis
ENSG00000049192	ADAMTS6	rs432206	5	65562860	C	G	-0.398934	0.00543379	0	1	43301	cis
ENSG00000049192	ADAMTS6	rs3752673	5	65569831	C	T	-0.247324	0.00651475	0	0.482494	43169	cis
ENSG00000049192	ADAMTS6	rs9986299	5	65559607	T	C	-0.120987	0.00718735	0	1	43194	cis
ENSG00000049192	ADAMTS6	rs1248545066	5	65667953	CT	C	-0.11479	0.01048	0	0.999999	43301	cis
ENSG00000049192	ADAMTS6	rs440276	5	65056115	G	C	0.0540591	0.00612553	0	0.166062	43301	cis
ENSG00000049323	LTBP1	rs114694170	5	88884379	C	T	0.0708219	0.00971087	3.03091e-13	0.999984	38824	trans
ENSG00000049449	RCN1	rs4705862	5	132477527	T	A	-0.0368516	0.0060232	9.45899e-10		25259	trans
ENSG00000049656	CLPTM1L	rs462608	5	1336511	A	T	0.0564729	0.00384104	0	0.64874	38487	cis
ENSG00000049656	CLPTM1L	rs530329614	5	1611031	G	A	0.057866	0.00531059	0	0.0414401	41318	cis
ENSG00000049656	CLPTM1L	rs113222602	5	1365547	C	T	0.090092	0.00825688	0	0.994336	35305	cis
ENSG00000049768	FOXP3	rs987106	5	35875491	T	A	0.0307845	0.00505679	1.14495e-09		42300	trans
ENSG00000049860	HEXB	rs820870	5	74684286	T	C	0.210776	0.00379599	0	0.289643	28883	cis
ENSG00000049860	HEXB	rs10942714	5	74626638	T	C	0.269029	0.00655749	0	0.993327	25233	cis
ENSG00000049860	HEXB	rs11749435	5	74697595	A	G	-0.214713	0.00535487	0	0.427613	27278	cis
ENSG00000049860	HEXB	rs62368221	5	74695234	C	T	-0.0613063	0.00541893	0	0.158443	27278	cis
ENSG00000049860	HEXB	rs10942719	5	74762573	T	G	-0.0815448	0.00437308	0	0.999997	27278	cis
ENSG00000049860	HEXB	rs11405742	5	74645170	AT	A	-0.0987196	0.00433722	0	0.362258	28751	cis
ENSG00000049860	HEXB	rs71576973	5	74423309	T	A	-0.0757361	0.00529235	0	0.114073	28883	cis
ENSG00000049860	HEXB	rs17647023	5	74766533	T	G	0.0672225	0.00533883	0	0.810062	25603	cis
ENSG00000049860	HEXB	rs75898801	5	74752662	A	C	0.192174	0.00886766	0	0.955062	23457	cis
ENSG00000049860	HEXB	rs6449459	5	60236337	C	A	-0.0296197	0.00403203	2.04059e-13	0.17984	28751	trans
ENSG00000049860	HEXB	rs445585	5	74542127	C	T	0.0367685	0.00464443	2.44249e-15	0.360723	27847	cis
ENSG00000049883	PTCD2	rs2047588	5	72283075	A	G	-0.0393315	0.00452802	0	0.183238	42263	cis
ENSG00000049883	PTCD2	rs1491589024	5	72319537	C	CTT	-0.0812541	0.0110287	1.73861e-13	0.51145	39455	cis
ENSG00000050030	NEXMIF	rs202245085	5	177110962	G	GAAAT	-0.0555422	0.0101039	3.86129e-08		33414	trans
ENSG00000050426	LETMD1	rs113442614	5	154909981	GA	G	-0.0493751	0.00412087	0	0.216362	40407	trans
ENSG00000050426	LETMD1	rs7734591	5	154706040	C	A	-0.0495512	0.004211	0	0.20674	40275	trans
ENSG00000050730	TNIP3	rs142462765	5	25663686	A	T	0.095306	0.0161987	4.0153e-09	0.10139	37040	trans
ENSG00000050748	MAPK9	rs556169756	5	180291970	C	CCCG	0.240458	0.00397782	0	1	43095	cis
ENSG00000050748	MAPK9	rs55901738	5	180314374	A	C	0.208741	0.00400297	0	1	43095	cis
ENSG00000050748	MAPK9	rs62404920	5	180299094	A	G	-0.0247927	0.00471244	1.43188e-07	0.999076	43095	cis
ENSG00000050748	MAPK9	rs370913578	5	180313606	TAAAATA	T	0.2147	0.00474105	0	0.223427	43095	cis
ENSG00000050748	MAPK9	rs33928286	5	180259378	A	G	-0.0758302	0.00403397	0	0.209305	43095	cis
ENSG00000050748	MAPK9	rs7721113	5	180299332	C	T	0.0594243	0.00501507	0	1	43095	cis
ENSG00000050748	MAPK9	rs6872946	5	180316087	G	A	-0.0914995	0.00475731	0	0.710763	43095	cis
ENSG00000050748	MAPK9	rs12519649	5	180277627	C	T	-0.222976	0.00556011	0	0.705241	42059	cis
ENSG00000050748	MAPK9	rs71956057	5	180174616	G	GTC	0.0288627	0.00442775	7.09657e-11	0.717343	42059	cis
ENSG00000050767	COL23A1	rs397950875	5	178486542	GA	G	-0.432143	0.0093705	0	0.986921	26746	cis
ENSG00000050767	COL23A1	rs686282	5	178480370	G	A	-0.358467	0.0082053	0	1	26746	cis
ENSG00000050767	COL23A1	rs11742670	5	178241309	C	G	-0.161778	0.0102369	0	0.999998	25710	cis
ENSG00000050767	COL23A1	HGSV_88924	5	178682065	<DEL>	T	-0.146668	0.0097843	0	0.999996	26614	cis
ENSG00000050767	COL23A1	rs6899215	5	178236551	C	T	0.134792	0.00877643	0	1	25710	cis
ENSG00000050767	COL23A1	rs1694802	5	178549789	C	T	-0.107347	0.0086105	0	0.567691	26746	cis
ENSG00000050767	COL23A1	rs11367167	5	178329936	C	CA	-0.106124	0.00862066	0	0.99898	25710	cis
ENSG00000050767	COL23A1	5:178584310:C:CCACA	5	178584308	CCACA	C	0.0840825	0.0101225	0	0.959372	26746	cis
ENSG00000051523	CYBA	rs145147128	5	154743312	AT	A	-0.0158562	0.00256996	6.83695e-10		26195	trans
ENSG00000051596	THOC3	rs3792849	5	177607785	C	T	-0.117813	0.00760616	0	1	25259	intermediate
ENSG00000051596	THOC3	rs12521617	5	175885609	A	G	0.178556	0.0107207	0	1	25134	cis
ENSG00000051596	THOC3	rs2936909	5	177705354	C	G	0.132624	0.0112656	0	0.641095	23672	intermediate
ENSG00000051596	THOC3	rs1210357335	5	175901595	C	CA	0.262467	0.0205874	0	0.355366	21968	cis
ENSG00000051596	THOC3	rs34535637	5	175899475	G	A	-0.141519	0.010106	0	0.999998	23214	cis
ENSG00000051596	THOC3	5:178098119:C:CAAAA	5	178098116	CAAAA	C	0.281552	0.0272392	0	0.992201	21749	intermediate
ENSG00000051596	THOC3	rs10591624	5	177988898	C	T	-0.0730171	0.0072596	0	0.999982	25259	intermediate
ENSG00000051596	THOC3	rs1219797866	5	176085220	A	ATTT	-0.178229	0.0211644	0	0.441001	22490	cis
ENSG00000052749	RRP12	rs11168067	5	148823238	G	A	0.0406154	0.00473633	0	0.128418	42265	trans
ENSG00000052749	RRP12	rs2561758	5	173778279	G	A	0.0345021	0.00546188	2.66877e-10	0.477627	41284	trans
ENSG00000053108	FSTL4	rs17642817	5	133590221	G	T	0.164063	0.00628986	0	0.629568	42834	cis
ENSG00000053108	FSTL4	rs567005991	5	133512824	CT	C	0.165377	0.010234	0	0.464676	42331	cis
ENSG00000053108	FSTL4	rs11242147	5	133239344	C	G	0.0862732	0.00597381	0	0.967116	41798	cis
ENSG00000053254	FOXN3	rs2561758	5	173778279	G	A	-0.0236248	0.00409149	7.73474e-09	0.347026	41284	trans
ENSG00000054148	PHPT1	rs545737977	5	150029330	GT	G	-0.0731867	0.00429955	0	1	43301	trans
ENSG00000054356	PTPRN	rs114694170	5	88884379	C	T	0.0764111	0.0136244	2.04201e-08	0.971435	37823	trans
ENSG00000055147	FAM114A2	rs10477090	5	154064027	T	G	0.0956299	0.00408036	0	0.785445	43301	cis
ENSG00000055147	FAM114A2	rs34826562	5	154069959	T	C	-0.0377465	0.00510966	1.4988e-13	0.231838	43301	cis
ENSG00000055163	CYFIP2	rs1220310	5	157290425	A	C	-0.0851442	0.00309035	0	0.342131	43301	cis
ENSG00000055163	CYFIP2	rs3052310	5	157393207	G	GA	-0.0546687	0.00313535	0	1	43301	cis
ENSG00000055163	CYFIP2	rs392512	5	157309302	T	C	-0.0418578	0.00339834	0	0.824141	43040	cis
ENSG00000055163	CYFIP2	rs113431160	5	157501894	CA	C	0.0465106	0.00398663	0	0.998551	43194	cis
ENSG00000055163	CYFIP2	rs11408339	5	157772682	ATT	A	0.0503882	0.00512205	0	0.718293	40887	cis
ENSG00000055732	MCOLN3	rs35467801	5	35881028	GT	G	-0.0411638	0.00636517	9.99363e-11	0.132626	42370	trans
ENSG00000056097	ZFR	rs10070177	5	32423083	T	C	-0.0317487	0.00300702	0	0.214069	41953	cis
ENSG00000056097	ZFR	rs371101859	5	32380650	C	CTTTTTTT	0.0258888	0.00234586	0	0.0946223	42060	cis
ENSG00000056097	ZFR	rs78997203	5	32440997	T	C	-0.0451859	0.00729597	5.89297e-10	0.366803	38093	cis
ENSG00000056736	IL17RB	rs3852206	5	132079743	A	G	-0.0435233	0.00672383	9.608e-11	0.0762768	40516	trans
ENSG00000057608	GDI2	rs6863954	5	154718210	T	C	-0.0304914	0.00421947	4.96048e-13	0.262772	26063	trans
ENSG00000057657	PRDM1	rs9325122	5	148823373	T	C	0.0422546	0.00399281	0	0.34761	40481	trans
ENSG00000057704	TMCC3	rs9325122	5	148823373	T	C	-0.0422959	0.00323254	0	0.498194	40481	trans
ENSG00000057704	TMCC3	rs12652934	5	179804248	G	T	0.0225261	0.00320578	2.11431e-12	0.608447	42265	trans
ENSG00000057757	PITHD1	rs17076726	5	173936886	T	C	0.0257636	0.00383082	1.75175e-11	0.242679	43301	trans
ENSG00000058091	CDK14	rs791354	5	173776219	C	T	0.0382835	0.00494378	9.54792e-15	0.40296	41078	trans
ENSG00000058091	CDK14	rs359431	5	173861531	T	C	0.0195021	0.00393681	7.27873e-07	0.0232792	43095	trans
ENSG00000058262	SEC61A1	rs34754	5	96815414	T	A	0.0205097	0.0033164	6.23611e-10	0.0713437	43095	trans
ENSG00000058729	RIOK2	rs3734010	5	97183088	G	T	-0.120202	0.0031882	0	0.988554	43301	cis
ENSG00000058729	RIOK2	rs13176081	5	97209684	T	C	-0.0480495	0.00688683	3.01537e-12	0.307435	40481	cis
ENSG00000058729	RIOK2	rs6149128	5	97178317	TATGCTCTTCTGCAGTACCTAC	T	-0.0316564	0.00669033	2.22692e-06	0.999003	41189	cis
ENSG00000059377	TBXAS1	rs791357	5	173778222	C	T	-0.0404258	0.00327642	0	0.433865	41078	trans
ENSG00000059378	PARP12	rs2548993	5	132473177	A	G	-0.0204711	0.00365674	2.16628e-08	0.126406	40713	trans
ENSG00000059728	MXD1	rs112020928	5	148819824	GAGGCTCAA	G	-0.0265078	0.00224615	0	0.275273	40275	trans
ENSG00000059915	PSD	rs3749833	5	132463934	C	T	-0.0331866	0.00589704	1.82664e-08	0.10554	28883	trans
ENSG00000060069	CTDP1	rs2561758	5	173778279	G	A	0.0285617	0.00417272	7.65454e-12	0.375834	40426	trans
ENSG00000060491	OGFR	rs2549003	5	132493605	A	G	-0.0163172	0.00258504	2.75125e-10	0.0378145	42265	trans
ENSG00000060558	GNA15	rs28722705	5	56158115	T	A	0.0254571	0.00465411	4.50515e-08	0.431061	40380	trans
ENSG00000060971	ACAA1	rs812618	5	173777207	G	A	0.0366204	0.00381664	0	0.340653	26866	trans
ENSG00000061273	HDAC7	rs112020928	5	148819824	GAGGCTCAA	G	0.0506815	0.00382554	0	0.581587	40481	trans
ENSG00000061337	LZTS1	rs13188960	5	35853217	T	G	-0.0430172	0.00660926	7.58407e-11	0.166007	43040	trans
ENSG00000062194	GPBP1	rs1808367	5	57243289	T	A	0.111169	0.00268539	0	0.606576	42265	cis
ENSG00000062485	CS	rs373427705	5	154724666	AT	A	-0.024002	0.00422678	1.35842e-08	0.214637	23475	trans
ENSG00000062524	LTK	rs879845941	5	35852805	G	GT	-0.0374367	0.00573849	6.85576e-11	0.180444	43301	trans
ENSG00000062716	VMP1	rs9325122	5	148823373	T	C	0.0275624	0.00278479	0	0.880996	40275	trans
ENSG00000062716	VMP1	rs791357	5	173778222	C	T	-0.022902	0.00305935	7.10543e-14	0.382126	41078	trans
ENSG00000063438	AHRR	rs1574220	5	314403	C	T	0.153289	0.0149574	0	1	28647	cis
ENSG00000063438	AHRR	rs2244029	5	311363	C	T	-0.179691	0.0077538	0	1	33470	cis
ENSG00000063438	AHRR	rs56054432	5	193851	G	T	-0.172602	0.00736962	0	0.347796	33470	cis
ENSG00000063438	AHRR	rs2672777	5	423270	C	T	-0.104161	0.00824206	0	0.800918	29514	cis
ENSG00000063438	AHRR	rs4957031	5	374981	T	C	-0.0547844	0.00721411	3.10862e-14	0.345132	33470	cis
ENSG00000063438	AHRR	rs3961032	5	115580	A	G	-0.0587022	0.0115119	3.40997e-07	0.05098	32603	cis
ENSG00000064225	ST3GAL6	rs112020928	5	148819824	GAGGCTCAA	G	0.0684814	0.00446987	0	0.799128	40481	trans
ENSG00000064490	RFXANK	rs875742	5	173860760	A	G	-0.0218854	0.00306124	8.72857e-13	0.491244	43301	trans
ENSG00000064547	LPAR2	HGSV_88924	5	178682065	<DEL>	T	0.0354473	0.0033983	0	0.95098	43169	trans
ENSG00000064547	LPAR2	rs791357	5	173778222	C	T	-0.0213898	0.0032292	3.49896e-11	0.378081	41284	trans
ENSG00000064651	SLC12A2	rs6888037	5	128070567	T	G	0.148269	0.00437407	0	0.994111	43169	cis
ENSG00000064651	SLC12A2	rs1432614	5	128081227	G	A	0.125198	0.00427844	0	0.472027	43301	cis
ENSG00000064651	SLC12A2	rs10519971	5	128043524	T	C	0.0791142	0.00606074	0	0.263911	43200	cis
ENSG00000064651	SLC12A2	rs965998	5	127565507	T	C	-0.0386817	0.00439633	0	0.625494	43301	cis
ENSG00000064651	SLC12A2	rs7701564	5	127738921	T	C	0.0204079	0.00382709	9.68715e-08	0.139038	43301	cis
ENSG00000064652	SNX24	rs76779253	5	122905186	A	G	0.185732	0.0134023	0	0.105825	42096	cis
ENSG00000064652	SNX24	rs774060339	5	122863528	CT	C	0.0804981	0.00892867	0	0.522763	43301	cis
ENSG00000064652	SNX24	rs112801206	5	122907029	T	C	-0.195099	0.022781	0	0.642405	35781	cis
ENSG00000064652	SNX24	rs79228237	5	123051621	A	G	0.166044	0.0213636	7.77156e-15	0.308777	35747	cis
ENSG00000064652	SNX24	rs34016770	5	123013140	G	T	-0.129499	0.0170537	3.10862e-14	0.0279075	39660	cis
ENSG00000064763	FAR2	rs2561758	5	173778279	G	A	-0.0437205	0.00532055	2.22045e-16	0.429762	40378	trans
ENSG00000064932	SBNO2	rs2594836	5	173778315	A	G	0.0149983	0.00271449	3.28972e-08	0.379798	40426	trans
ENSG00000065268	WDR18	rs75416630	5	122524460	A	G	-0.0344637	0.0062476	3.46176e-08	0.324936	43301	trans
ENSG00000065320	NTN1	rs398084136	5	57573790	GT	G	-0.0422828	0.00767631	3.62497e-08	0.673696	30667	trans
ENSG00000065534	MYLK	rs114694170	5	88884379	C	T	0.0589605	0.00889814	3.44533e-11	0.999666	38824	trans
ENSG00000065613	SLK	rs791357	5	173778222	C	T	-0.0277024	0.00327634	0	0.284895	41284	trans
ENSG00000065665	SEC61A2	rs791357	5	173778222	C	T	-0.027796	0.00498473	2.45806e-08	0.435032	41284	trans
ENSG00000065833	ME1	rs398084306	5	95421678	CA	C	-0.0387177	0.00696352	2.69659e-08	0.556368	41995	trans
ENSG00000065882	TBC1D1	rs9325122	5	148823373	T	C	0.0351224	0.004106	0	0.431569	39940	trans
ENSG00000065978	YBX1	rs875742	5	173860760	A	G	0.028175	0.00401601	2.28861e-12	0.338342	26295	trans
ENSG00000065989	PDE4A	rs10471475	5	60258923	C	A	-0.0270493	0.00455596	2.90042e-09	0.164266	43169	trans
ENSG00000065989	PDE4A	rs112020928	5	148819824	GAGGCTCAA	G	-0.0277552	0.00505229	3.93857e-08	0.319819	40481	trans
ENSG00000066230	SLC9A3	rs79060451	5	469264	G	A	0.482617	0.00718923	0	1	23677	cis
ENSG00000066230	SLC9A3	rs1035909	5	465518	T	C	-0.201686	0.00721968	0	1	24114	cis
ENSG00000066230	SLC9A3	rs57481959	5	428347	G	C	0.0627157	0.011948	1.52894e-07	1	23210	cis
ENSG00000066230	SLC9A3	rs4334924	5	477519	A	G	0.18976	0.00770441	0	0.811701	22330	cis
ENSG00000066583	ISOC1	rs2577481	5	128922200	C	T	-0.402884	0.00428435	0	0.960373	43095	cis
ENSG00000066583	ISOC1	rs2577461	5	128941656	C	T	-0.04605	0.00473662	0	0.466432	43095	cis
ENSG00000066583	ISOC1	rs36020204	5	128948024	ATT	A	0.0450997	0.00509015	0	0.999991	43095	cis
ENSG00000066583	ISOC1	rs62391237	5	128794309	T	C	-0.201778	0.00509372	0	0.721271	42988	cis
ENSG00000066583	ISOC1	rs257915	5	129084745	T	C	0.145333	0.00504564	0	0.997767	43095	cis
ENSG00000066583	ISOC1	rs116417535	5	128921046	A	C	0.459306	0.0123135	0	0.999958	42174	cis
ENSG00000066583	ISOC1	rs200509310	5	129073788	A	ATGTG	0.0482435	0.00824481	4.87499e-09	1	43095	cis
ENSG00000067113	PLPP1	rs2008688	5	55508055	G	A	-0.122556	0.0080062	0	0.352409	42265	cis
ENSG00000067113	PLPP1	rs2897833	5	55616926	T	C	0.0295351	0.00545912	6.29411e-08	0.0612061	43301	cis
ENSG00000067113	PLPP1	rs77112784	5	55509042	A	G	0.149509	0.0199947	7.57172e-14	0.510535	34913	cis
ENSG00000067113	PLPP1	rs75044480	5	55145871	C	T	-0.076887	0.011967	1.3192e-10	0.359132	39344	cis
ENSG00000067141	NEO1	rs1236514172	5	177108914	C	CAA	-0.0507836	0.00898572	1.58968e-08	0.152822	27847	trans
ENSG00000067248	DHX29	rs6865995	5	55374023	C	T	-0.0234299	0.00384332	1.08578e-09	0.124169	41062	cis
ENSG00000067798	NAV3	rs2561758	5	173778279	G	A	0.0644962	0.00759002	0	0.442016	33491	trans
ENSG00000068024	HDAC4	rs9325122	5	148823373	T	C	0.0239097	0.00371975	1.29489e-10	0.157216	40481	trans
ENSG00000068323	TFE3	rs2082382	5	148820990	A	G	-0.0179386	0.00227759	3.33067e-15	0.301962	40481	trans
ENSG00000068323	TFE3	rs791357	5	173778222	C	T	0.0184622	0.00248258	1.03251e-13	0.356068	41284	trans
ENSG00000068354	TBC1D25	rs875742	5	173860760	A	G	-0.0213292	0.00366232	5.74665e-09		43301	trans
ENSG00000068796	KIF2A	rs7732509	5	62293544	A	C	0.0633727	0.00252989	0	0.323156	43301	cis
ENSG00000068796	KIF2A	rs11345898	5	62359457	T	TA	-0.0362794	0.00333982	0	0.318969	43301	cis
ENSG00000068971	PPP2R5B	rs12514956	5	178208180	T	G	0.0417927	0.0070066	2.44987e-09	0.307454	41093	trans
ENSG00000069020	MAST4	rs10471698	5	67204172	G	A	-0.366373	0.00558111	0	0.727058	25259	cis
ENSG00000069020	MAST4	rs1697142	5	67200019	C	T	-0.245119	0.0053316	0	1	25259	cis
ENSG00000069020	MAST4	rs152636	5	67037613	G	A	-0.255313	0.00739159	0	0.926681	26295	cis
ENSG00000069020	MAST4	rs398039823	5	67004893	AT	A	-0.154329	0.00615222	0	0.222718	26295	cis
ENSG00000069020	MAST4	rs1697138	5	67215959	G	C	-0.193098	0.00558538	0	0.999999	25259	cis
ENSG00000069020	MAST4	rs148308532	5	66995160	A	ACTT	0.249272	0.00544619	0	0.991139	26163	cis
ENSG00000069020	MAST4	rs758497773	5	66872151	TTTTG	T	-0.0370814	0.0064118	7.32442e-09	0.578707	26295	cis
ENSG00000069020	MAST4	rs62369380	5	67206556	A	G	0.18849	0.0155906	0	0.116051	22843	cis
ENSG00000069020	MAST4	rs10053753	5	66619966	A	G	0.0378695	0.00558886	1.23639e-11	0.581033	25259	cis
ENSG00000069329	VPS35	rs9325122	5	148823373	T	C	-0.0286466	0.0032991	0	0.408785	40481	trans
ENSG00000069399	BCL3	rs2082382	5	148820990	A	G	-0.0265966	0.00317696	0	0.351081	40275	trans
ENSG00000069943	PIGB	rs35875547	5	148821910	A	AT	0.0326571	0.00447725	3.0087e-13	0.0712428	42265	trans
ENSG00000070061	ELP1	rs1532331	5	43116728	T	G	0.039605	0.00377886	0	0.140396	43095	trans
ENSG00000070501	POLB	rs66881681	5	132477719	C	CAGG	0.0452618	0.00393146	0	0.101902	42265	trans
ENSG00000070501	POLB	rs2561758	5	173778279	G	A	-0.031112	0.00430285	4.80949e-13	0.3791	41284	trans
ENSG00000070610	GBA2	rs6883116	5	179803321	C	T	-0.0262529	0.0038461	8.74056e-12	0.499622	42265	trans
ENSG00000070614	NDST1	rs12519827	5	150488763	A	G	-0.955876	0.0057378	0	1	41435	cis
ENSG00000070614	NDST1	rs74877579	5	150499684	T	C	-0.991836	0.0069652	0	0.64221	41435	cis
ENSG00000070614	NDST1	5:150541689:G:C	5	150541689	C	G	-0.0873091	0.00432701	0	0.99994	42265	cis
ENSG00000070718	AP3M2	rs4703855	5	72398072	T	C	-0.0284792	0.00443122	1.30199e-10	0.436207	43301	trans
ENSG00000070756	PABPC1	rs780576412	5	154715264	C	CTT	-0.0363948	0.00388453	0	0.204411	23475	trans
ENSG00000070756	PABPC1	rs543872202	5	154868268	C	CT	-0.0367229	0.003906	0	0.362272	24266	trans
ENSG00000070759	TESK2	rs791357	5	173778222	C	T	-0.0324146	0.00566529	1.05515e-08	0.3343	41284	trans
ENSG00000070770	CSNK2A2	rs373427705	5	154724666	AT	A	-0.0349853	0.00429763	4.44089e-16	0.274095	40481	trans
ENSG00000070814	TCOF1	rs12658289	5	150394235	A	T	0.0506294	0.00448185	0	0.200233	43095	cis
ENSG00000070814	TCOF1	rs1376071221	5	150360732	CT	C	-0.0211715	0.00389867	5.6213e-08	0.999963	42059	cis
ENSG00000071282	LMCD1	rs4320288	5	38312880	G	C	0.0363623	0.00641043	1.40845e-08	0.420378	43040	trans
ENSG00000071553	ATP6AP1	rs2594836	5	173778315	A	G	-0.023444	0.00341754	6.89115e-12	0.298487	26866	trans
ENSG00000072310	SREBF1	rs721121	5	132070740	G	T	-0.0270442	0.00463871	5.539e-09	0.161415	41517	trans
ENSG00000072364	AFF4	rs2023895	5	132895836	G	A	-0.0185924	0.0024028	1.02141e-14	0.336552	42265	cis
ENSG00000072364	AFF4	rs55928219	5	132957356	G	T	-0.0525618	0.00295389	0	1	42265	cis
ENSG00000072364	AFF4	rs766034746	5	132891800	CT	C	-0.0827743	0.00247634	0	0.999995	42265	cis
ENSG00000072364	AFF4	rs12514041	5	132828621	T	C	0.0566398	0.00344297	0	0.756521	42265	cis
ENSG00000072364	AFF4	rs201918686	5	132917707	TTTC	T	0.0942636	0.00290535	0	0.999999	42265	cis
ENSG00000072364	AFF4	rs67712424	5	132960118	C	G	0.0797373	0.00655266	0	0.998223	37152	cis
ENSG00000072364	AFF4	rs756561855	5	133073213	CT	C	0.0832791	0.00671207	0	0.999906	38866	cis
ENSG00000072422	RHOBTB1	rs114694170	5	88884379	C	T	0.112554	0.0115108	0	1	38333	trans
ENSG00000072422	RHOBTB1	rs329114	5	134522017	C	G	0.0360938	0.0046864	1.33227e-14	0.152838	41518	trans
ENSG00000072571	HMMR	rs2303076	5	163460644	A	G	-0.0557605	0.00633825	0	0.330694	38952	cis
ENSG00000072571	HMMR	rs34512582	5	163472051	TTA	T	-0.0678209	0.0115566	4.39582e-09	0.152036	38744	cis
ENSG00000072571	HMMR	rs299284	5	163469644	T	C	0.0694911	0.00834351	0	0.318132	38186	cis
ENSG00000072682	P4HA2	rs17693348	5	132280515	G	C	-0.201877	0.00941498	0	0.795998	40406	cis
ENSG00000072682	P4HA2	rs111547866	5	132228808	T	C	0.0934718	0.00615495	0	0.651917	38723	cis
ENSG00000072682	P4HA2	rs932019	5	132263677	C	T	0.0296773	0.00605996	9.71714e-07	0.249011	40507	cis
ENSG00000072682	P4HA2	rs31467	5	132101145	T	C	0.0426668	0.0065454	7.09666e-11	0.96437	36136	cis
ENSG00000072786	STK10	rs4868145	5	172150685	C	T	-0.073255	0.00265815	0	1	43301	cis
ENSG00000072786	STK10	rs11948494	5	172171543	G	A	-0.0423382	0.00321748	0	0.99586	43194	cis
ENSG00000072786	STK10	rs34366400	5	172112587	AT	A	-0.111465	0.0040748	0	0.671938	42164	cis
ENSG00000072786	STK10	rs72841790	5	172112268	A	G	0.0481406	0.0040411	0	0.338362	43301	cis
ENSG00000072786	STK10	rs3812020	5	172064693	A	G	-0.0347736	0.00608455	1.09664e-08	0.990166	41918	cis
ENSG00000073150	PANX2	HGSV_88924	5	178682065	<DEL>	T	0.0248869	0.00389459	1.6576e-10	0.673917	43169	trans
ENSG00000073331	ALPK1	rs791363	5	173786373	T	C	-0.0216347	0.00325967	3.19926e-11	0.49718	43095	trans
ENSG00000073578	SDHA	rs113918084	5	239773	AT	A	-0.22472	0.00509453	0	0.430378	41389	cis
ENSG00000073578	SDHA	rs1491318262	5	190344	C	CGT	0.144281	0.00575805	0	1	39706	cis
ENSG00000073737	DHRS9	rs9325122	5	148823373	T	C	0.0437462	0.00514168	0	0.432653	40481	trans
ENSG00000073737	DHRS9	rs11378925	5	132459226	TC	T	0.0424993	0.00674759	3.00662e-10	0.0760383	42296	trans
ENSG00000073756	PTGS2	rs2082382	5	148820990	A	G	-0.0600481	0.00365264	0	0.475967	40275	trans
ENSG00000073756	PTGS2	rs2561758	5	173778279	G	A	0.0374734	0.00403073	0	0.342682	41078	trans
ENSG00000073756	PTGS2	rs1441506746	5	179767095	C	CT	-0.0306457	0.00376077	4.44089e-16	0.866356	42059	trans
ENSG00000074276	CDHR2	rs2963294	5	176541613	G	A	-0.251933	0.0131601	0	1	25428	cis
ENSG00000074276	CDHR2	rs4867838	5	176513429	A	G	0.0774453	0.00742887	0	0.516532	27847	cis
ENSG00000074276	CDHR2	rs4077095	5	176555192	G	T	-0.0795609	0.00778552	0	0.183021	27847	cis
ENSG00000074416	MGLL	rs114694170	5	88884379	C	T	0.0779013	0.0100824	1.11022e-14	0.999985	38824	trans
ENSG00000074660	SCARF1	rs2561758	5	173778279	G	A	0.111559	0.00574943	0	0.554991	40426	trans
ENSG00000074660	SCARF1	rs566101136	5	173961945	CA	C	-0.0549777	0.00553503	0	0.0486796	41300	trans
ENSG00000075420	FNDC3B	rs2082395	5	148821037	G	A	0.0176082	0.00301958	5.49818e-09	0.061838	38461	trans
ENSG00000075426	FOSL2	rs11959615	5	148821753	A	T	-0.0232529	0.00286504	4.44089e-16	0.0804456	42265	trans
ENSG00000075785	RAB7A	rs2594836	5	173778315	A	G	-0.0182855	0.00297932	8.38544e-10	0.2365	41284	trans
ENSG00000075790	BCAP29	rs13176429	5	43152114	C	T	0.0262112	0.00431751	1.27192e-09	0.161149	42237	trans
ENSG00000075884	ARHGAP15	rs9325122	5	148823373	T	C	-0.0427096	0.00488669	0	0.12394	26063	trans
ENSG00000076003	MCM6	rs10078527	5	43192950	G	A	0.0423605	0.00450596	0	0.184644	43095	trans
ENSG00000076356	PLXNA2	rs360017	5	173780350	G	A	-0.0378051	0.00646049	4.86437e-09	0.259108	41078	trans
ENSG00000076662	ICAM3	rs10056714	5	173778055	A	G	-0.0152296	0.00254856	2.28986e-09	0.906859	42963	trans
ENSG00000076770	MBNL3	rs12514956	5	178208180	T	G	-0.0357849	0.00582933	8.31628e-10	0.387822	41093	trans
ENSG00000077235	GTF3C1	rs768120753	5	83868260	A	AAG	0.0228412	0.00401055	1.23176e-08	0.970256	43301	trans
ENSG00000077514	POLD3	rs359477	5	173878429	C	T	0.0282401	0.00471458	2.09898e-09	0.978569	43301	trans
ENSG00000077684	JADE1	rs112020928	5	148819824	GAGGCTCAA	G	-0.0469824	0.00479863	0	0.826418	38794	trans
ENSG00000077684	JADE1	rs72809766	5	179709136	T	C	-0.0329294	0.00566931	6.30875e-09	0.044635	36207	trans
ENSG00000078618	NRDC	rs796338714	5	43190759	TA	T	-0.0193796	0.0030557	2.26629e-10	0.373583	28883	trans
ENSG00000078668	VDAC3	rs35060881	5	151738987	AGTGT	A	0.0186358	0.00334557	2.54316e-08	0.0493321	43301	trans
ENSG00000078795	PKD2L2	rs62383467	5	138024477	G	T	0.0537866	0.00677479	1.9984e-15	0.182468	31808	cis
ENSG00000078804	TP53INP2	rs2053044	5	148825809	G	A	-0.0419661	0.00382267	0	0.111538	42265	trans
ENSG00000078804	TP53INP2	rs6883116	5	179803321	C	T	0.0230955	0.00404446	1.12706e-08		42265	trans
ENSG00000078902	TOLLIP	rs11959427	5	148826465	T	C	0.0300205	0.00328988	0	0.0920493	42265	trans
ENSG00000079215	SLC1A3	rs10056001	5	36685696	G	T	0.204743	0.00583977	0	0.999837	40581	cis
ENSG00000079215	SLC1A3	rs1049524	5	36687291	A	G	-0.132522	0.00562537	0	0.522401	40581	cis
ENSG00000079215	SLC1A3	rs442867	5	36635590	T	G	-0.0897956	0.00898911	0	0.915021	40713	cis
ENSG00000079263	SP140	rs11958503	5	132482083	G	A	0.0320278	0.00404063	2.22045e-15	0.0371646	39677	trans
ENSG00000079393	DUSP13	rs2546753	5	173777295	G	A	0.0433801	0.00630121	5.80291e-12	0.215559	38160	trans
ENSG00000080824	HSP90AA1	rs147133967	5	133091159	G	GTT	-0.049181	0.00611813	8.88178e-16	0.479055	38363	trans
ENSG00000081059	TCF7	rs6876997	5	134142020	G	A	-0.115866	0.00434819	0	0.519768	42843	cis
ENSG00000081059	TCF7	rs244689	5	134087125	G	A	0.0629896	0.00280636	0	0.398142	43095	cis
ENSG00000081059	TCF7	rs30500	5	134104185	C	T	0.0295282	0.00265472	0	0.455186	42059	cis
ENSG00000081059	TCF7	rs62381364	5	134284275	T	C	0.04547	0.00403373	0	0.52775	35490	cis
ENSG00000081181	ARG2	rs114694170	5	88884379	C	T	0.110436	0.0130858	0	1	38824	trans
ENSG00000081189	MEF2C	rs373098	5	88711444	T	C	0.0939046	0.00384201	0	0.716349	42158	cis
ENSG00000081189	MEF2C	rs139029374	5	88910504	T	TGA	0.0228784	0.00404286	1.52281e-08	0.403416	43301	cis
ENSG00000081189	MEF2C	rs302483	5	88848274	C	T	0.100232	0.00766889	0	0.999872	41968	cis
ENSG00000081189	MEF2C	rs11413227	5	89260354	GA	G	-0.0422448	0.00496596	0	0.119538	43169	cis
ENSG00000081189	MEF2C	rs9325122	5	148823373	T	C	-0.0249097	0.00362098	6.01674e-12	0.0803398	40481	trans
ENSG00000081189	MEF2C	rs3087078	5	89453687	ATG	A	0.0282149	0.00370689	2.70894e-14	0.99081	42265	cis
ENSG00000081189	MEF2C	5:89325464:A:ATATTAT	5	89325462	ATATTAT	A	-0.0457256	0.00837006	4.68163e-08	0.996403	41315	cis
ENSG00000081237	PTPRC	rs62404346	5	179714390	C	A	0.0117189	0.00213417	3.99424e-08		41201	trans
ENSG00000081721	DUSP12	rs2351231	5	154219840	T	A	-0.0391339	0.00717839	4.99127e-08	0.956567	41517	trans
ENSG00000081791	DELE1	rs351259	5	141931084	C	T	-0.150305	0.00451467	0	0.512116	39677	cis
ENSG00000081791	DELE1	rs397713580	5	141901127	AT	A	-0.0258687	0.0043379	2.47014e-09	0.806335	39677	cis
ENSG00000081791	DELE1	rs1031904	5	141679591	G	C	-0.0611196	0.00667019	0	0.999993	40581	cis
ENSG00000081791	DELE1	rs248623	5	141716698	G	T	-0.036049	0.00416029	0	0.998829	40713	cis
ENSG00000081791	DELE1	rs17611767	5	142220957	A	G	0.0675953	0.0113118	2.2919e-09	0.332771	36756	cis
ENSG00000081791	DELE1	rs73276703	5	154709057	G	A	-0.0286905	0.0044525	1.16598e-10	0.330067	37893	trans
ENSG00000081985	IL12RB2	rs112915918	5	132319301	C	CA	-0.0514365	0.00844174	1.1073e-09	0.0409255	43095	trans
ENSG00000082068	WDR70	rs4371784	5	37687908	G	A	0.102926	0.00427463	0	0.461345	43095	cis
ENSG00000082068	WDR70	rs4541680	5	37651697	T	G	0.0822042	0.00405783	0	0.130476	43095	cis
ENSG00000082074	FYB1	rs80087462	5	39271321	G	A	-0.0898803	0.00444422	0	0.08953	43301	cis
ENSG00000082074	FYB1	rs696743	5	39207837	T	C	0.0379903	0.00234621	0	0.801928	42265	cis
ENSG00000082074	FYB1	rs13171671	5	39223901	G	T	0.0589058	0.0029757	0	0.258347	42265	cis
ENSG00000082196	C1QTNF3	rs71212008	5	34246349	T	G	0.155107	0.00598362	0	0.280027	37750	cis
ENSG00000082196	C1QTNF3	rs11959966	5	34053706	T	C	-0.0850585	0.00531858	0	0.956419	39891	cis
ENSG00000082213	C5orf22	rs6877842	5	31532531	C	G	-0.254313	0.00527723	0	1	43194	cis
ENSG00000082213	C5orf22	rs71612226	5	31508826	GT	G	0.0670059	0.00452632	0	1	38798	cis
ENSG00000082213	C5orf22	rs7730136	5	31515266	T	C	0.0294219	0.00422193	3.19589e-12	0.911115	38930	cis
ENSG00000082213	C5orf22	rs4867339	5	31487675	C	A	0.0960826	0.00821621	0	0.98703	43080	cis
ENSG00000082213	C5orf22	rs10716619	5	31557633	C	CA	0.0247519	0.00473863	1.75654e-07	0.667814	43301	cis
ENSG00000082213	C5orf22	rs10719	5	31401340	G	A	-0.0775632	0.00480235	0	0.278225	43301	cis
ENSG00000082213	C5orf22	rs1476226660	5	31568397	CA	C	0.15845	0.0102443	0	0.468205	42944	cis
ENSG00000082213	C5orf22	rs1244144814	5	31592043	GT	G	0.169638	0.0144379	0	0.194654	38290	cis
ENSG00000082269	FAM135A	rs70991480	5	43118283	TA	T	0.0299356	0.00393081	2.62013e-14	0.188224	43095	trans
ENSG00000082397	EPB41L3	rs6894249	5	132461855	G	A	-0.0357359	0.00387136	0	0.998122	42963	trans
ENSG00000082397	EPB41L3	rs10079009	5	60218813	A	C	-0.0218136	0.0038355	1.29079e-08	0.163938	42963	trans
ENSG00000082458	DLG3	rs367805	5	132365587	C	T	-0.0268439	0.00433619	5.99075e-10	0.0619925	32893	trans
ENSG00000082515	MRPL22	rs28372688	5	154941036	G	A	-0.130175	0.00588325	0	1	43301	cis
ENSG00000082515	MRPL22	rs14922	5	154966699	G	A	-0.0419834	0.00575426	2.96208e-13	0.999988	43301	cis
ENSG00000082515	MRPL22	rs3749671	5	154966736	A	G	-0.137651	0.00912269	0	1	40621	cis
ENSG00000082516	GEMIN5	rs55770418	5	154948192	C	G	0.0484017	0.00606398	1.33227e-15	0.136649	43301	cis
ENSG00000082781	ITGB5	rs114694170	5	88884379	C	T	0.114372	0.00857688	0	1	38824	trans
ENSG00000083168	KAT6A	rs791357	5	173778222	C	T	0.0177355	0.0028923	8.68052e-10	0.352232	41078	trans
ENSG00000083223	TUT7	rs2082382	5	148820990	A	G	0.0412394	0.00287908	0	0.47809	40275	trans
ENSG00000083312	TNPO1	rs1364076	5	72828783	G	A	0.0699216	0.00274036	0	0.999286	43095	cis
ENSG00000083312	TNPO1	rs7703687	5	72766434	T	A	-0.0564934	0.00302453	0	0.992159	42059	cis
ENSG00000083312	TNPO1	rs9293527	5	73160344	A	G	-0.037196	0.00377762	0	0.195766	40174	cis
ENSG00000083720	OXCT1	rs1876654	5	41870573	C	T	0.10806	0.00373417	0	0.999919	43301	cis
ENSG00000083720	OXCT1	rs10062504	5	41624536	T	C	0.0268876	0.00318879	0	0.263034	43301	cis
ENSG00000083720	OXCT1	rs1177653801	5	43136650	CT	C	0.0181353	0.0033938	9.10826e-08	0.937537	43301	intermediate
ENSG00000083720	OXCT1	rs114424964	5	41559901	T	C	-0.11799	0.0106339	0	0.380594	37091	cis
ENSG00000084070	SMAP2	rs9325122	5	148823373	T	C	0.0349418	0.00385007	0	0.452604	40481	trans
ENSG00000084070	SMAP2	rs791357	5	173778222	C	T	-0.0245127	0.00422208	6.4051e-09	0.29874	41284	trans
ENSG00000084073	ZMPSTE24	rs791357	5	173778222	C	T	-0.0252729	0.00335306	4.79616e-14	0.185289	41284	trans
ENSG00000084073	ZMPSTE24	rs1042714	5	148826910	C	G	0.0192381	0.00301959	1.8766e-10	0.142969	42265	trans
ENSG00000084092	NOA1	rs55849543	5	154712124	G	A	-0.0584295	0.00427193	0	0.170095	37893	trans
ENSG00000084092	NOA1	rs543872202	5	154868268	C	CT	-0.0544226	0.00430588	0	0.83992	38684	trans
ENSG00000084207	GSTP1	rs373427705	5	154724666	AT	A	-0.0143017	0.00247578	7.62051e-09	0.207408	40481	trans
ENSG00000084731	KIF3C	rs2561758	5	173778279	G	A	-0.0297528	0.00496665	2.09175e-09	0.24651	41284	trans
ENSG00000084754	HADHA	rs7734591	5	154706040	C	A	-0.0221642	0.00295476	6.32827e-14	0.159488	37893	trans
ENSG00000085231	AK6	rs140417915	5	69362104	G	GCTTT	-0.133377	0.00446253	0	0.576182	26989	cis
ENSG00000085365	SCAMP1	rs10942856	5	78450376	T	C	-0.140399	0.00342416	0	0.122413	42265	cis
ENSG00000085365	SCAMP1	rs4072852	5	78360476	C	G	-0.0948141	0.00339132	0	0.906917	42265	cis
ENSG00000085365	SCAMP1	5:78299012:T:TAAAAAAAAA	5	78299012	TAAAAAAAAAAA	T	0.022314	0.00362072	7.14474e-10	0.257466	42265	cis
ENSG00000085514	PILRA	rs11959427	5	148826465	T	C	-0.0240741	0.00260161	0	0.111693	42059	trans
ENSG00000085514	PILRA	rs73276703	5	154709057	G	A	-0.0182419	0.00261753	3.18878e-12	0.4714	40275	trans
ENSG00000085662	AKR1B1	rs34949136	5	160059193	G	GT	-0.0187805	0.00343969	4.76309e-08	0.108774	39677	trans
ENSG00000085733	CTTN	rs359456	5	173852805	C	T	-0.0210119	0.00302982	4.06164e-12	0.0305044	42443	trans
ENSG00000085733	CTTN	rs114694170	5	88884379	C	T	0.0536168	0.00793767	1.43103e-11	0.99015	37966	trans
ENSG00000085733	CTTN	rs4703589	5	72801524	C	T	0.01913	0.00317259	1.64183e-09	0.151608	42443	trans
ENSG00000086061	DNAJA1	rs55747751	5	133061659	A	G	-0.0538232	0.00801833	1.91296e-11	0.374051	25231	trans
ENSG00000086189	DIMT1	rs26648	5	62401981	G	A	-0.0420728	0.00863826	1.11309e-06	1	37821	cis
ENSG00000086189	DIMT1	rs1477358	5	62595795	C	T	0.0887128	0.00315264	0	0.723052	42359	cis
ENSG00000086189	DIMT1	rs35792043	5	62441851	C	CT	-0.0749315	0.00576592	0	0.201259	42551	cis
ENSG00000086189	DIMT1	rs27693	5	62403404	C	A	-0.0727345	0.0030927	0	0.203037	43301	cis
ENSG00000086189	DIMT1	rs7732509	5	62293544	A	C	0.0482355	0.00316053	0	0.930176	43301	cis
ENSG00000086189	DIMT1	rs1432470652	5	62141458	GA	G	0.137339	0.0115978	0	1	37833	cis
ENSG00000086189	DIMT1	rs62771661	5	62081185	CTT	C	0.0586558	0.0129654	6.06785e-06	0.796054	34709	cis
ENSG00000086200	IPO11	rs11463637	5	62424522	TC	T	0.0698329	0.00387083	0	0.308487	43301	cis
ENSG00000086200	IPO11	rs1318582	5	62689994	T	C	-0.0401489	0.00426797	0	0.324356	43301	cis
ENSG00000086200	IPO11	rs76227149	5	62748551	T	C	0.138498	0.0149343	0	0.999996	35050	cis
ENSG00000086200	IPO11	rs527337263	5	62542785	A	AATTTGTCAAT	0.169598	0.0172881	0	0.419612	34897	cis
ENSG00000086200	IPO11	rs72753311	5	57995540	T	C	0.0486327	0.0086353	1.78295e-08	0.336243	40617	intermediate
ENSG00000086200	IPO11	rs775048446	5	43181568	CA	C	0.0315168	0.00571369	3.46768e-08		42397	trans
ENSG00000086288	NME8	rs2546753	5	173777295	G	A	-0.0383109	0.00581338	4.39486e-11	0.272271	39085	trans
ENSG00000086506	HBQ1	rs875741	5	173860848	A	G	-0.0470026	0.00344619	0	0.490033	41795	trans
ENSG00000086506	HBQ1	rs74417235	5	154647656	G	A	0.0384908	0.00602149	1.63486e-10		41534	trans
ENSG00000086570	FAT2	rs10635760	5	151447741	CGAG	C	0.166647	0.00707278	0	0.307394	32272	cis
ENSG00000086570	FAT2	rs11956563	5	151492919	G	A	0.241361	0.0137223	0	0.990228	32051	cis
ENSG00000086570	FAT2	rs10709981	5	151469092	T	TA	0.137678	0.00705087	0	0.29656	32272	cis
ENSG00000086589	RBM22	rs145758834	5	150803819	C	CTTG	-0.101315	0.00726604	0	0.627715	27847	cis
ENSG00000086589	RBM22	rs12519827	5	150488763	A	G	0.0531816	0.00768669	4.55924e-12	0.173174	27017	cis
ENSG00000087111	PIGS	rs2594836	5	173778315	A	G	-0.0227111	0.00412932	3.79854e-08	0.239301	38426	trans
ENSG00000087206	UIMC1	rs34866468	5	176915241	C	CT	0.145227	0.00339577	0	1	42265	cis
ENSG00000087206	UIMC1	rs1055787068	5	176994510	T	TAA	0.0643264	0.00435478	0	0.99822	43169	cis
ENSG00000087206	UIMC1	rs561667860	5	176941848	C	CT	0.312372	0.0102218	0	1	39354	cis
ENSG00000087206	UIMC1	rs141378184	5	176943060	AAAAC	A	0.32011	0.0110045	0	1	39617	cis
ENSG00000087206	UIMC1	rs11953924	5	177021718	T	G	0.166455	0.00973009	0	0.159381	38573	cis
ENSG00000087206	UIMC1	rs791357	5	173778222	C	T	0.02903	0.00409788	1.39888e-12	0.457547	41284	intermediate
ENSG00000087206	UIMC1	rs1284218575	5	173944474	C	CAA	-0.0223064	0.00385962	7.49532e-09	0.071115	43062	intermediate
ENSG00000087253	LPCAT2	rs2561758	5	173778279	G	A	-0.0303795	0.00359691	0	0.554948	41284	trans
ENSG00000087274	ADD1	rs71992938	5	150060348	GA	G	-0.0448138	0.00487827	0	0.235248	42862	trans
ENSG00000087302	RTRAF	rs373427705	5	154724666	AT	A	-0.0226012	0.00264889	0	0.464215	40481	trans
ENSG00000087589	CASS4	rs9325122	5	148823373	T	C	-0.0323006	0.00334327	0	0.254088	40481	trans
ENSG00000088038	CNOT3	rs2546753	5	173777295	G	A	0.0206188	0.00321004	1.33422e-10	0.292846	40879	trans
ENSG00000088881	EBF4	rs2522051	5	132461886	C	T	-0.042672	0.00542984	3.77476e-15	0.98264	39291	trans
ENSG00000088992	TESC	rs875741	5	173860848	A	G	0.0384174	0.00308275	0	0.503098	43301	trans
ENSG00000088992	TESC	rs62382979	5	139170549	T	C	0.0434526	0.00915626	2.07822e-06	0.119957	39662	trans
ENSG00000089006	SNX5	rs142756118	5	148218147	T	C	-0.0831667	0.0147181	1.59853e-08	0.214122	38497	trans
ENSG00000089289	IGBP1	rs73276703	5	154709057	G	A	-0.0420874	0.00294505	0	0.499031	40481	trans
ENSG00000089289	IGBP1	rs35471086	5	154867737	T	TAA	-0.0365066	0.00297529	0	0.25042	40613	trans
ENSG00000089327	FXYD5	rs552589493	5	154869626	G	GT	-0.0170668	0.00307458	2.84142e-08		42265	trans
ENSG00000089692	LAG3	rs13176348	5	132448315	T	C	-0.0514174	0.00607744	0	0.428746	43068	trans
ENSG00000089692	LAG3	rs1485065327	5	132353167	C	CT	-0.0361044	0.00440378	2.22045e-16	0.0658363	43301	trans
ENSG00000089693	MLF2	rs9325122	5	148823373	T	C	-0.0210112	0.00233795	0	0.118322	40481	trans
ENSG00000090013	BLVRB	rs35788208	5	154654616	T	C	0.0613703	0.00499663	0	0.479177	43169	trans
ENSG00000090020	SLC9A1	rs791353	5	173774064	A	C	0.0297206	0.00367863	6.66134e-16	0.292998	40584	trans
ENSG00000090020	SLC9A1	rs201826621	5	173903060	G	GA	-0.0184087	0.00334468	3.71551e-08	0.0270498	42362	trans
ENSG00000090104	RGS1	rs33950349	5	35888621	T	TG	-0.0336159	0.00568818	3.42559e-09	0.0953778	43301	trans
ENSG00000090104	RGS1	rs27694	5	96828406	T	A	0.032923	0.00597807	3.64378e-08		43301	trans
ENSG00000090238	YPEL3	rs34688687	5	173869630	C	CA	-0.0184191	0.0025935	1.22924e-12	0.259507	43301	trans
ENSG00000090316	MAEA	rs791353	5	173774064	A	C	0.0199814	0.00363821	3.97172e-08	0.345849	41284	trans
ENSG00000090621	PABPC4	rs3867429	5	154712642	T	C	-0.0382586	0.00437603	0	0.158845	36471	trans
ENSG00000090674	MCOLN1	rs875742	5	173860760	A	G	-0.0207645	0.00299572	4.16778e-12	0.372071	43301	trans
ENSG00000090674	MCOLN1	rs1059367	5	178209198	T	C	0.0325632	0.00574083	1.40973e-08	0.37053	41299	trans
ENSG00000090975	PITPNM2	rs62351974	5	35891935	T	C	0.0294531	0.00447782	4.78255e-11	0.179796	28883	trans
ENSG00000091009	RBM27	rs145509620	5	146207590	TC	T	0.0980308	0.00580969	0	0.307485	35801	cis
ENSG00000091009	RBM27	rs750453314	5	145964312	CTTTCTT	C	-0.0614836	0.00809436	3.06422e-14	0.99997	35563	cis
ENSG00000091129	NRCAM	rs139996880	5	1284538	A	G	0.0663804	0.0120319	3.44754e-08		31717	trans
ENSG00000091181	IL5RA	rs35260072	5	132295159	C	A	-0.0300727	0.0046394	9.05105e-11	0.130308	41256	trans
ENSG00000092096	SLC22A17	rs532943252	5	177117810	AAAATAAATAAAT	A	-0.0518782	0.00738438	2.13474e-12	0.0509453	38309	trans
ENSG00000092200	RPGRIP1	rs2594836	5	173778315	A	G	-0.0438991	0.00528668	0	0.519116	41284	trans
ENSG00000092421	SEMA6A	rs712600	5	116323198	C	T	-0.147958	0.00632205	0	0.752912	39654	cis
ENSG00000092421	SEMA6A	rs712581	5	116315767	G	A	-0.0635096	0.00944606	1.77531e-11	0.171322	39654	cis
ENSG00000092421	SEMA6A	rs26602	5	116452408	C	T	-0.0877455	0.0071167	0	0.654496	39654	cis
ENSG00000092421	SEMA6A	rs56901056	5	116434328	CG	C	0.0978344	0.0116077	0	0.912525	38750	cis
ENSG00000093134	VNN3P	rs11957351	5	148823541	T	C	-0.0608443	0.0040378	0	0.115894	42265	trans
ENSG00000094880	CDC23	rs545737977	5	150029330	GT	G	-0.0519907	0.00452516	0	0.998483	43301	trans
ENSG00000094880	CDC23	rs778399837	5	138009488	CA	C	-0.15445	0.0143221	0	1	35074	cis
ENSG00000094880	CDC23	rs11333316	5	138113966	CT	C	0.0255864	0.00360862	1.33782e-12	0.154068	43301	cis
ENSG00000095015	MAP3K1	rs158087	5	56427114	T	G	-0.113415	0.00251559	0	0.531907	43095	cis
ENSG00000095015	MAP3K1	rs70999011	5	56670451	TA	T	0.0637517	0.00381958	0	0.967086	42963	cis
ENSG00000095015	MAP3K1	rs1179310871	5	56861568	T	TAAAA	0.0641844	0.00431899	0	0.880233	42459	cis
ENSG00000095015	MAP3K1	rs113101621	5	56415493	T	G	0.1642	0.00804558	0	0.623095	36669	cis
ENSG00000095015	MAP3K1	rs158488	5	56329186	A	G	0.0683562	0.00322734	0	0.995123	42963	cis
ENSG00000095015	MAP3K1	rs58216787	5	56692971	G	A	0.0658577	0.00557282	0	0.999996	42975	cis
ENSG00000095015	MAP3K1	rs74719638	5	56463270	T	C	-0.0977246	0.00698606	0	0.723812	37936	cis
ENSG00000095015	MAP3K1	rs832586	5	56834495	C	T	-0.0251943	0.00436341	7.7415e-09	0.997368	42994	cis
ENSG00000095015	MAP3K1	rs1296284	5	56639111	T	C	0.0458601	0.00328604	0	0.999996	42059	cis
ENSG00000095015	MAP3K1	rs6898764	5	56669988	C	T	-0.0456065	0.00272176	0	0.438171	42059	cis
ENSG00000095303	PTGS1	rs114694170	5	88884379	C	T	0.114247	0.00884354	0	1	38824	trans
ENSG00000095321	CRAT	rs114694170	5	88884379	C	T	0.0812985	0.010747	3.88578e-14	0.999289	38618	trans
ENSG00000095370	SH2D3C	rs67339154	5	148819882	G	A	0.0259642	0.00331898	5.10703e-15	0.137137	42059	trans
ENSG00000095787	WAC	rs11960649	5	148823581	C	A	0.0146452	0.00268338	4.82267e-08	0.0704296	41359	trans
ENSG00000095932	SMIM24	rs113431803	5	73030045	GT	G	-0.0361872	0.00633601	1.12083e-08	0.0496222	43095	trans
ENSG00000096063	SRPK1	rs791357	5	173778222	C	T	0.0236911	0.00394419	1.89458e-09	0.246187	41284	trans
ENSG00000096063	SRPK1	rs34651	5	72848178	T	C	0.0360893	0.00645375	2.24483e-08	0.230672	42004	trans
ENSG00000096070	BRPF3	rs11168070	5	148826364	C	G	0.0352352	0.00393875	0	0.151389	39677	trans
ENSG00000096384	HSP90AB1	rs72801474	5	133108436	A	G	-0.0569968	0.00579525	0	0.616869	38363	trans
ENSG00000097007	ABL1	rs111676566	5	22390014	TAC	T	0.0258581	0.00443332	5.45498e-09	0.253789	43169	trans
ENSG00000097033	SH3GLB1	rs9325122	5	148823373	T	C	0.0334575	0.00314797	0	0.220685	40275	trans
ENSG00000099194	SCD	5:132339475:T:TACACAC	5	132339475	TACACAC	T	-0.0753188	0.00585911	0	0.353647	41517	trans
ENSG00000099204	ABLIM1	rs13188960	5	35853217	T	G	0.0163869	0.00235843	3.69837e-12	0.211987	43301	trans
ENSG00000099246	RAB18	rs11168070	5	148826364	C	G	0.0311622	0.00319991	0	0.229731	42265	trans
ENSG00000099308	MAST3	rs2594836	5	173778315	A	G	0.0251536	0.00292488	0	0.316056	40378	trans
ENSG00000099308	MAST3	rs1395456927	5	179743364	CT	C	0.0151659	0.00271039	2.20033e-08	0.163644	40807	trans
ENSG00000099331	MYO9B	rs2594836	5	173778315	A	G	-0.0173414	0.00265023	6.01488e-11	0.357697	41284	trans
ENSG00000099785	MARCHF2	rs28391057	5	173946329	G	A	-0.0192751	0.00293035	4.77687e-11	0.10273	43301	trans
ENSG00000099804	CDC34	rs189650	5	173868070	G	C	-0.0193141	0.00293997	5.04878e-11	0.118922	43301	trans
ENSG00000099875	MKNK2	rs791357	5	173778222	C	T	0.0469671	0.00307813	0	0.572819	41284	trans
ENSG00000099875	MKNK2	rs359457	5	173852839	T	C	0.0241075	0.00256283	0	0.368811	43301	trans
ENSG00000099985	OSM	rs11959427	5	148826465	T	C	-0.0372848	0.00457971	4.44089e-16	0.0741819	42265	trans
ENSG00000099991	CABIN1	rs9325122	5	148823373	T	C	0.0681869	0.00364594	0	0.755354	39623	trans
ENSG00000099991	CABIN1	rs2561758	5	173778279	G	A	-0.0280367	0.00403327	3.61777e-12	0.37627	40426	trans
ENSG00000099991	CABIN1	5:173873277:G:GTT	5	173873277	GTT	G	-0.0240506	0.00481099	5.75978e-07	0.114552	42443	trans
ENSG00000099994	SUSD2	rs2400707	5	148825489	G	A	0.0329033	0.00575489	1.08134e-08	0.0530791	40653	trans
ENSG00000100014	SPECC1L	rs7730971	5	148411297	G	C	0.0420317	0.00522206	8.88178e-16	0.948882	35397	trans
ENSG00000100031	GGT1	rs2561758	5	173778279	G	A	0.042784	0.00635207	1.63431e-11	0.236788	38490	trans
ENSG00000100036	SLC35E4	rs201816890	5	26483129	T	TA	0.159178	0.0289354	3.77312e-08		28935	trans
ENSG00000100055	CYTH4	rs9325122	5	148823373	T	C	0.0415827	0.00331382	0	0.833437	36471	trans
ENSG00000100097	LGALS1	rs112615668	5	154687529	G	C	-0.0281305	0.00323524	0	0.512391	40481	trans
ENSG00000100116	GCAT	rs6451674	5	43110652	T	C	0.042928	0.00617579	3.62665e-12	0.108707	42831	trans
ENSG00000100219	XBP1	rs397964890	5	96787817	CAT	C	0.025555	0.00404611	2.68508e-10	0.0863971	43095	trans
ENSG00000100221	JOSD1	rs2082382	5	148820990	A	G	-0.0301532	0.0044607	1.38234e-11	0.124527	40275	trans
ENSG00000100225	FBXO7	rs35998524	5	154655677	T	C	-0.046665	0.00527525	0	0.394389	43169	trans
ENSG00000100225	FBXO7	rs3853757	5	154802676	C	T	0.027926	0.00331753	0	0.746511	40613	trans
ENSG00000100226	GTPBP1	rs112020928	5	148819824	GAGGCTCAA	G	-0.0194802	0.00336503	7.08024e-09	0.0920895	40481	trans
ENSG00000100266	PACSIN2	rs9325122	5	148823373	T	C	-0.0164452	0.00279569	4.04503e-09	0.269058	40481	trans
ENSG00000100266	PACSIN2	rs34922506	5	179764995	A	ATG	0.0147197	0.00269956	4.9634e-08		42265	trans
ENSG00000100281	HMGXB4	rs76887708	5	98789668	A	G	0.0758164	0.00839155	0	0.377866	33284	trans
ENSG00000100285	NEFH	rs13665	5	43175851	C	G	0.0539986	0.00615711	0	0.07467	43301	trans
ENSG00000100307	CBX7	rs10512747	5	40841639	T	C	0.037763	0.00506906	9.34808e-14	0.998214	41023	trans
ENSG00000100307	CBX7	rs761641223	5	40844868	C	CT	0.0529738	0.0112515	2.4997e-06	0.394725	38352	trans
ENSG00000100325	ASCC2	rs875742	5	173860760	A	G	0.0404261	0.00272087	0	0.507666	43301	trans
ENSG00000100346	CACNA1I	rs10059993	5	43598250	G	A	-0.0240592	0.00418747	9.16433e-09	0.0304471	42554	trans
ENSG00000100351	GRAP2	rs114694170	5	88884379	C	T	0.0607934	0.00815135	8.77076e-14	0.99994	38824	trans
ENSG00000100353	EIF3D	rs543872202	5	154868268	C	CT	-0.0259044	0.00258205	0	0.341172	38684	trans
ENSG00000100353	EIF3D	rs780576412	5	154715264	C	CTT	-0.0242163	0.00263943	0	0.176096	37893	trans
ENSG00000100360	IFT27	rs75641874	5	91914564	T	G	0.0569995	0.010184	2.18143e-08	0.87578	25802	trans
ENSG00000100368	CSF2RB	rs3797762	5	179775687	G	A	-0.018137	0.00272147	2.65752e-11	0.0532492	42265	trans
ENSG00000100380	ST13	rs72801474	5	133108436	A	G	-0.0513581	0.00767235	2.17268e-11	0.716662	22643	trans
ENSG00000100439	ABHD4	rs360017	5	173780350	G	A	-0.0296599	0.00391129	3.37508e-14	0.254711	41284	trans
ENSG00000100439	ABHD4	rs112020928	5	148819824	GAGGCTCAA	G	-0.0196422	0.00346932	1.49903e-08	0.112072	40481	trans
ENSG00000100483	VCPKMT	HGSV_88924	5	178682065	<DEL>	T	0.0233888	0.00413992	1.60832e-08	0.27757	41276	trans
ENSG00000100485	SOS2	rs200969165	5	116672094	A	AAAC	0.0146073	0.0026537	3.70179e-08	0.607558	43301	trans
ENSG00000100528	CNIH1	rs74862060	5	154723831	T	C	-0.0241708	0.00343225	1.89138e-12	0.306455	38794	trans
ENSG00000100558	PLEK2	rs875742	5	173860760	A	G	0.0552544	0.00378119	0	0.572952	43301	trans
ENSG00000100567	PSMA3	rs17110778	5	150004308	C	A	-0.0492883	0.00536833	0	0.337134	43095	trans
ENSG00000100568	VTI1B	rs875741	5	173860848	A	G	-0.0233253	0.00384842	1.35284e-09	0.380782	28883	trans
ENSG00000100575	TIMM9	rs780576412	5	154715264	C	CTT	-0.024579	0.00414321	2.98619e-09	0.165956	40481	trans
ENSG00000100591	AHSA1	rs72801474	5	133108436	A	G	-0.0621818	0.00757348	2.22045e-16	0.464092	35370	trans
ENSG00000100605	ITPK1	rs202094299	5	179752348	T	A	0.0234457	0.00294923	1.77636e-15	0.200827	40855	trans
ENSG00000100612	DHRS7	rs791357	5	173778222	C	T	-0.0210141	0.00353372	2.73541e-09	0.382946	41284	trans
ENSG00000100614	PPM1A	rs875741	5	173860848	A	G	-0.0234276	0.00256991	0	0.453294	43095	trans
ENSG00000100644	HIF1A	rs9325122	5	148823373	T	C	-0.0732815	0.00322722	0	0.483601	37893	trans
ENSG00000100644	HIF1A	rs6864705	5	60231169	C	G	-0.0267486	0.00303653	0	0.341314	40581	trans
ENSG00000100647	SUSD6	rs10512747	5	40841639	T	C	0.0275464	0.00372058	1.32339e-13	0.999839	40817	trans
ENSG00000100647	SUSD6	rs791357	5	173778222	C	T	0.0181906	0.00280124	8.37148e-11	0.289367	41078	trans
ENSG00000100711	ZFYVE21	5:95455402:C:CACACACACA	5	95455402	CACACACACAG	C	-0.0915396	0.0160965	1.29336e-08	0.96274	38771	trans
ENSG00000100721	TCL1A	rs17056216	5	158788502	C	T	-0.0876917	0.00881799	0	0.236553	41971	trans
ENSG00000100721	TCL1A	rs244754	5	88848209	G	A	0.0347636	0.00492017	1.60005e-12	0.102378	41565	trans
ENSG00000100721	TCL1A	rs72808428	5	158511596	C	G	-0.0342056	0.00519049	4.39679e-11	0.117647	42601	trans
ENSG00000100731	PCNX1	rs791353	5	173774064	A	C	0.0271603	0.00366676	1.29008e-13	0.270874	41284	trans
ENSG00000100823	APEX1	rs2544860	5	154842997	G	C	-0.0171381	0.00307113	2.39991e-08		42059	trans
ENSG00000100836	PABPN1	rs34310025	5	146184786	C	CA	-0.0200965	0.00365387	3.79641e-08	0.0389792	39108	trans
ENSG00000100911	PSME2	rs6894249	5	132461855	G	A	-0.022961	0.00352428	7.26446e-11	0.943485	25305	trans
ENSG00000100985	MMP9	rs34237	5	103907659	C	T	0.0238089	0.00406725	4.80463e-09	0.536028	43301	trans
ENSG00000101017	CD40	rs13164856	5	132477512	C	T	-0.0327657	0.00507122	1.0394e-10	0.191916	42265	trans
ENSG00000101150	TPD52L2	rs2082382	5	148820990	A	G	-0.0201828	0.00279873	5.53779e-13	0.4272	40275	trans
ENSG00000101150	TPD52L2	rs791353	5	173774064	A	C	0.0186358	0.00315629	3.54056e-09	0.233509	41078	trans
ENSG00000101162	TUBB1	rs114694170	5	88884379	C	T	0.0871855	0.00663209	0	1	38618	trans
ENSG00000101181	MTG2	rs6896483	5	108080430	A	G	0.127247	0.0222968	1.14994e-08		30748	trans
ENSG00000101216	GMEB2	rs201318634	5	103052756	TA	T	0.0228009	0.00387646	4.05648e-09	0.0560695	43095	trans
ENSG00000101265	RASSF2	rs791357	5	173778222	C	T	0.0244155	0.0025578	0	0.440839	41078	trans
ENSG00000101294	HM13	rs73276703	5	154709057	G	A	-0.0190675	0.00348383	4.42165e-08		40481	trans
ENSG00000101335	MYL9	rs114694170	5	88884379	C	T	0.219427	0.0104581	0	1	38824	trans
ENSG00000101335	MYL9	rs329121	5	134527662	C	G	0.0271331	0.0043089	3.03478e-10	0.14272	42265	trans
ENSG00000101335	MYL9	rs2099036	5	89027075	T	C	0.0446862	0.00426601	0	0.0267496	43169	trans
ENSG00000101336	HCK	rs360017	5	173780350	G	A	-0.025102	0.00281114	0	0.563858	41284	trans
ENSG00000101336	HCK	rs359477	5	173878429	C	T	0.0183627	0.00228229	8.88178e-16	0.984871	43301	trans
ENSG00000101337	TM9SF4	rs6601072	5	179743458	T	C	-0.0314331	0.0037915	2.22045e-16	0.0724835	42265	trans
ENSG00000101346	POFUT1	rs114126581	5	151478721	G	A	0.0855497	0.0144455	3.17574e-09		34062	trans
ENSG00000101365	IDH3B	rs4866808	5	43180433	T	C	-0.0287136	0.00288718	0	0.226077	43301	trans
ENSG00000101384	JAG1	rs112020928	5	148819824	GAGGCTCAA	G	-0.0342243	0.00582627	4.25026e-09	0.592155	36000	trans
ENSG00000101407	TTI1	rs1287603427	5	103237466	T	TCACA	0.036207	0.00585751	6.3579e-10	0.0209993	43301	trans
ENSG00000101412	E2F1	rs1981627	5	134502489	G	A	0.0414401	0.00683711	1.35225e-09	0.177397	27847	trans
ENSG00000101444	AHCY	rs56226335	5	154764195	C	A	-0.0260377	0.00451454	8.0452e-09	0.130959	26195	trans
ENSG00000101457	DNTTIP1	rs2561758	5	173778279	G	A	0.0307056	0.0035222	0	0.484785	40584	trans
ENSG00000101457	DNTTIP1	rs35375873	5	43190545	C	G	0.0414114	0.00625538	3.589e-11	0.438826	37294	trans
ENSG00000101557	USP14	rs4866808	5	43180433	T	C	0.0339589	0.00283966	0	0.170457	43301	trans
ENSG00000101574	METTL4	rs10710400	5	43170799	A	AT	-0.0771684	0.00404648	0	0.443259	43301	trans
ENSG00000101577	LPIN2	rs9325122	5	148823373	T	C	0.0368364	0.00460195	1.11022e-15	0.26784	40481	trans
ENSG00000101577	LPIN2	rs140316257	5	132474065	T	TTTTA	-0.0265726	0.00481566	3.42969e-08	0.109947	43301	trans
ENSG00000101849	TBL1X	rs10512747	5	40841639	T	C	-0.0224886	0.0041109	4.48802e-08		41023	trans
ENSG00000101868	POLA1	rs1532330	5	43116650	C	T	0.0504533	0.00437253	0	0.422088	43095	trans
ENSG00000102007	PLP2	rs780576412	5	154715264	C	CTT	-0.03121	0.00456398	8.01237e-12		40481	trans
ENSG00000102010	BMX	rs9325122	5	148823373	T	C	-0.0320329	0.00436531	2.16716e-13	0.110298	39805	trans
ENSG00000102034	ELF4	rs791353	5	173774064	A	C	0.0260831	0.00327979	1.77636e-15	0.438599	40584	trans
ENSG00000102096	PIM2	rs2082382	5	148820990	A	G	-0.0307235	0.00389179	2.88658e-15	0.475557	37687	trans
ENSG00000102109	PCSK1N	rs62376927	5	173860277	G	C	-0.0288993	0.00525821	3.88439e-08		41982	trans
ENSG00000102172	SMS	rs2594836	5	173778315	A	G	-0.0352061	0.00473195	1.00586e-13	0.332478	38490	trans
ENSG00000102265	TIMP1	rs2594836	5	173778315	A	G	0.0349923	0.00461831	3.53051e-14	0.40619	41284	trans
ENSG00000102265	TIMP1	rs7714765	5	60273181	A	G	-0.0303201	0.0040477	6.86118e-14	0.645874	42397	trans
ENSG00000102265	TIMP1	rs1042714	5	148826910	C	G	-0.0295269	0.00410074	6.00409e-13	0.124035	42265	trans
ENSG00000102445	RUBCNL	rs2082382	5	148820990	A	G	-0.0785664	0.00447944	0	0.622064	40275	trans
ENSG00000102524	TNFSF13B	rs112020928	5	148819824	GAGGCTCAA	G	-0.0571541	0.00358888	0	0.339898	40275	trans
ENSG00000102524	TNFSF13B	rs6864705	5	60231169	C	G	-0.0227666	0.00325905	2.83551e-12	0.655197	42963	trans
ENSG00000102531	FNDC3A	rs4705059	5	148819436	T	C	-0.0195145	0.00265093	1.82077e-13	0.135749	42265	trans
ENSG00000102543	CDADC1	rs5867620	5	43165329	CCTT	C	0.0515487	0.00515322	0	0.576821	43301	trans
ENSG00000102755	FLT1	rs9325122	5	148823373	T	C	0.12003	0.0083615	0	0.443244	23475	trans
ENSG00000102755	FLT1	rs34124472	5	60205731	C	CA	0.0582281	0.00876754	3.10885e-11	0.216634	26163	trans
ENSG00000102760	RGCC	rs875741	5	173860848	A	G	0.0273241	0.00350789	6.66134e-15	0.443237	43301	trans
ENSG00000102804	TSC22D1	rs1981627	5	134502489	G	A	0.0301685	0.00462853	7.12828e-11	0.155508	41565	trans
ENSG00000102871	TRADD	rs13188960	5	35853217	T	G	-0.0314904	0.00377119	0	0.208049	43095	trans
ENSG00000102879	CORO1A	5:173892278:A:ATTTTTTT	5	173892274	ATTTTTTT	A	-0.0166904	0.00254198	5.17191e-11	0.163764	43062	trans
ENSG00000102898	NUTF2	rs114694170	5	88884379	C	T	0.0592415	0.00982905	1.66839e-09	0.934303	24662	trans
ENSG00000102898	NUTF2	rs1158464	5	89042972	A	G	0.0260976	0.00438559	2.66895e-09	0.0414676	27847	trans
ENSG00000102921	N4BP1	rs2561758	5	173778279	G	A	0.0390784	0.00359464	0	0.496641	41078	trans
ENSG00000103184	SEC14L5	rs114694170	5	88884379	C	T	0.0736475	0.0121761	1.46168e-09	0.990396	36030	trans
ENSG00000103194	USP10	rs11960649	5	148823581	C	A	-0.0386076	0.00533811	4.74287e-13	0.0652639	27847	trans
ENSG00000103257	SLC7A5	rs875742	5	173860760	A	G	0.0350334	0.00402375	0	0.529015	43301	trans
ENSG00000103274	NUBP1	rs34818	5	103100407	A	T	0.040734	0.00344102	0	0.0680375	43301	trans
ENSG00000103335	PIEZO1	rs36051170	5	179020970	C	T	-0.0226058	0.00347326	7.58968e-11	0.0389118	41624	trans
ENSG00000103355	PRSS33	rs5871443	5	132095963	GATTC	G	0.028481	0.00516233	3.44683e-08		42831	trans
ENSG00000103363	ELOB	rs36086117	5	154645649	CA	C	0.0184996	0.00329735	2.01794e-08		42963	trans
ENSG00000103490	PYCARD	rs373427705	5	154724666	AT	A	-0.0251702	0.00229706	0	0.432961	40275	trans
ENSG00000103490	PYCARD	rs4626352	5	178669776	A	G	0.0144911	0.00256293	1.56666e-08	0.24423	42963	trans
ENSG00000103502	CDIPT	rs2546753	5	173777295	G	A	-0.0260169	0.00316141	2.22045e-16	0.590005	41943	trans
ENSG00000103502	CDIPT	rs3749652	5	173960932	T	A	-0.021885	0.00306252	8.93063e-13	0.160018	43301	trans
ENSG00000103522	IL21R	5:35919160:T:TAAAA	5	35919160	TAAAA	T	0.0354779	0.00519441	8.49054e-12	0.583056	43301	trans
ENSG00000103569	AQP9	rs9325122	5	148823373	T	C	-0.0197308	0.00241845	4.44089e-16	0.505132	40481	trans
ENSG00000103569	AQP9	rs791357	5	173778222	C	T	-0.0163833	0.0026713	8.61943e-10	0.331836	41284	trans
ENSG00000103647	CORO2B	rs17056205	5	158772685	T	C	-0.0754656	0.00975229	9.99201e-15	0.0852365	41689	trans
ENSG00000103647	CORO2B	rs144117634	5	11081072	T	TCACACA	-0.0322797	0.00578067	2.34932e-08	0.410289	40785	trans
ENSG00000103653	CSK	rs9325122	5	148823373	T	C	0.0209547	0.00265269	2.88658e-15	0.306548	40481	trans
ENSG00000103653	CSK	rs791356	5	173777016	G	A	0.0188117	0.00295317	1.89016e-10	0.410256	41284	trans
ENSG00000104231	ZFAND1	rs773062166	5	154909133	ATT	A	-0.0196489	0.00322638	1.12856e-09	0.372097	41272	trans
ENSG00000104267	CA2	rs114694170	5	88884379	C	T	-0.163539	0.0117981	0	1	38824	trans
ENSG00000104267	CA2	rs397998608	5	88997751	CTTT	C	-0.0463293	0.00519558	0	0.0511772	42265	trans
ENSG00000104408	EIF3E	rs373427705	5	154724666	AT	A	-0.029942	0.00275046	0	0.389711	23475	trans
ENSG00000104427	ZC2HC1A	rs545737977	5	150029330	GT	G	-0.0934887	0.00748044	0	1	42395	trans
ENSG00000104442	ARMC1	rs545737977	5	150029330	GT	G	-0.0352404	0.00393769	0	0.997497	43301	trans
ENSG00000104472	CHRAC1	rs59134048	5	30003076	GA	G	-0.0260919	0.00477759	4.72602e-08	0.369296	38929	trans
ENSG00000104522	GFUS	rs12522289	5	178213863	G	A	0.0467788	0.00725325	1.12322e-10	0.47878	40577	trans
ENSG00000104731	KLHDC4	rs13176429	5	43152114	C	T	-0.0437721	0.0039064	0	0.400735	43301	trans
ENSG00000104731	KLHDC4	rs35784533	5	43162591	T	TA	-0.0537983	0.00789663	9.57034e-12	0.0407396	38925	trans
ENSG00000104765	BNIP3L	rs55901597	5	154732194	C	A	0.0177562	0.00314947	1.72212e-08	0.905309	39781	trans
ENSG00000104853	CLPTM1	rs791357	5	173778222	C	T	-0.0188499	0.00311725	1.47615e-09	0.358506	40584	trans
ENSG00000104870	FCGRT	rs791357	5	173778222	C	T	-0.0220334	0.00234845	0	0.393517	41284	trans
ENSG00000104870	FCGRT	rs566101136	5	173961945	CA	C	0.0175208	0.00224657	6.21725e-15	0.051432	42158	trans
ENSG00000104886	PLEKHJ1	rs112767018	5	103049319	A	C	0.028424	0.00331191	0	0.020321	43301	trans
ENSG00000104894	CD37	rs373427705	5	154724666	AT	A	-0.0217072	0.00315935	6.38513e-12		40275	trans
ENSG00000104904	OAZ1	rs12514956	5	178208180	T	G	0.0292832	0.00471471	5.26343e-10	0.183443	41299	trans
ENSG00000104915	STX10	rs9325122	5	148823373	T	C	0.0138245	0.00252765	4.51853e-08	0.301033	40481	trans
ENSG00000104921	FCER2	rs1664496	5	88832835	T	G	0.0297799	0.00520815	1.07827e-08	0.259069	42265	trans
ENSG00000104921	FCER2	rs4704963	5	158820370	C	T	-0.0565697	0.00848945	2.67325e-11		42671	trans
ENSG00000104951	IL4I1	rs7726159	5	1282204	A	C	0.0362581	0.00654152	2.97725e-08	0.768441	38309	trans
ENSG00000104980	TIMM44	rs2973476	5	91210650	A	C	0.0296321	0.00527809	1.97504e-08	0.990549	42265	trans
ENSG00000105011	ASF1B	rs9325122	5	148823373	T	C	0.0396197	0.00441995	0	0.585351	39623	trans
ENSG00000105246	EBI3	rs7708076	5	158953998	G	A	-0.112394	0.0180216	4.47047e-10	0.264034	36780	trans
ENSG00000105246	EBI3	rs11740542	5	158764760	G	A	0.0475474	0.00919517	2.32957e-07	0.0341698	37646	trans
ENSG00000105287	PRKD2	rs10213701	5	132488372	A	T	0.0176276	0.00319179	3.33652e-08	0.0694927	42059	trans
ENSG00000105327	BBC3	rs11168070	5	148826364	C	G	0.033844	0.00393542	0	0.127042	42265	trans
ENSG00000105327	BBC3	rs791357	5	173778222	C	T	0.0261433	0.00439461	2.69886e-09	0.345717	41284	trans
ENSG00000105339	DENND3	rs2082382	5	148820990	A	G	0.0296989	0.00247532	0	0.690196	40481	trans
ENSG00000105369	CD79A	rs74363460	5	158919833	C	G	-0.0301132	0.00451442	2.5502e-11	0.0468673	42107	trans
ENSG00000105374	NKG7	rs1331204280	5	35853730	C	CTTTT	0.017202	0.00273002	2.95672e-10	0.331041	43301	trans
ENSG00000105402	NAPA	rs2549009	5	132491073	C	T	0.016319	0.00311381	1.59854e-07	0.0339675	41565	trans
ENSG00000105438	KDELR1	rs373427705	5	154724666	AT	A	-0.0412937	0.00338103	0	0.281099	40275	trans
ENSG00000105520	PLPPR2	rs791357	5	173778222	C	T	-0.0191029	0.00331751	8.50096e-09	0.406684	39597	trans
ENSG00000105576	TNPO2	rs35585881	5	72661491	A	G	0.0396691	0.00692986	1.03814e-08		42265	trans
ENSG00000105610	KLF1	rs764393010	5	176186737	CATAT	C	0.0292687	0.00415691	1.90914e-12	0.605294	42123	trans
ENSG00000105610	KLF1	rs875742	5	173860760	A	G	0.0214008	0.00332163	1.17238e-10	0.376734	42831	trans
ENSG00000105677	TMEM147	rs70991480	5	43118283	TA	T	0.0326121	0.0031274	0	0.344873	43301	trans
ENSG00000105699	LSR	rs33950349	5	35888621	T	TG	-0.0275675	0.00457953	1.74702e-09	0.0985153	43301	trans
ENSG00000105701	FKBP8	rs879351423	5	173860238	T	TC	-0.0168081	0.00292666	9.29626e-09	0.461459	43301	trans
ENSG00000105723	GSK3A	rs34688687	5	173869630	C	CA	-0.0167516	0.00307007	4.85805e-08	0.149724	43301	trans
ENSG00000105732	ZNF574	rs78360399	5	147807069	T	G	-0.0569961	0.00982124	6.50042e-09	0.358233	40548	trans
ENSG00000105767	CADM4	rs62377945	5	151828443	G	C	0.0324543	0.00574019	1.56878e-08	0.0558366	43095	trans
ENSG00000105810	CDK6	rs111280764	5	132450097	C	G	0.0335613	0.00494382	1.13276e-11	0.0803114	43301	trans
ENSG00000105819	PMPCB	rs6863954	5	154718210	T	C	-0.0221327	0.00328469	1.60429e-11	0.185242	40481	trans
ENSG00000105835	NAMPT	rs9325122	5	148823373	T	C	-0.0294431	0.0024093	0	0.605415	40481	trans
ENSG00000105851	PIK3CG	rs11960649	5	148823581	C	A	-0.0166324	0.00262162	2.23405e-10	0.0817178	42265	trans
ENSG00000105865	DUS4L	rs10941611	5	43162506	C	T	0.0375399	0.00539003	3.29115e-12	0.231943	42443	trans
ENSG00000105948	TTC26	rs2116715	5	148833943	A	G	-0.0427818	0.00623851	6.99862e-12	0.504762	37893	trans
ENSG00000105948	TTC26	rs2561758	5	173778279	G	A	0.0406394	0.00665878	1.04014e-09	0.26456	38696	trans
ENSG00000105971	CAV2	rs4958244	5	134509689	G	A	0.040956	0.00609617	1.83831e-11	0.0829991	42265	trans
ENSG00000106123	EPHB6	rs57221392	5	132949702	A	G	-0.0453249	0.00735551	7.18167e-10		26989	trans
ENSG00000106348	IMPDH1	rs812619	5	173785568	A	T	-0.0161647	0.00211279	1.9984e-14	0.548769	39291	trans
ENSG00000106348	IMPDH1	rs2082382	5	148820990	A	G	0.0136245	0.00221671	7.9335e-10	0.122267	36471	trans
ENSG00000106462	EZH2	rs545737977	5	150029330	GT	G	-0.0371117	0.00628965	3.62538e-09	0.765919	43301	trans
ENSG00000106477	CEP41	rs35341726	5	150024616	T	G	-0.106959	0.0103987	0	0.546752	39969	trans
ENSG00000106477	CEP41	rs17110778	5	150004308	C	A	-0.0412128	0.00817466	4.61814e-07	0.0869275	40507	trans
ENSG00000106537	TSPAN13	rs17056273	5	158822119	C	T	-0.0599324	0.00876217	7.92455e-12	0.147454	42671	trans
ENSG00000106780	MEGF9	rs2546753	5	173777295	G	A	0.016554	0.00274341	1.59845e-09	0.278193	41737	trans
ENSG00000107263	RAPGEF1	rs112020928	5	148819824	GAGGCTCAA	G	-0.0313183	0.0042072	9.76996e-14	0.462664	39781	trans
ENSG00000107290	SETX	rs791357	5	173778222	C	T	0.0277672	0.00311105	0	0.506343	41284	trans
ENSG00000107317	PTGDS	rs2522051	5	132461886	C	T	-0.0332124	0.00591592	1.97612e-08		28883	trans
ENSG00000107341	UBE2R2	rs2594836	5	173778315	A	G	0.0217495	0.0032283	1.61522e-11	0.336646	40584	trans
ENSG00000107341	UBE2R2	rs11959427	5	148826465	T	C	0.0183292	0.00285334	1.32941e-10	0.233813	41565	trans
ENSG00000107443	CCNJ	rs545737977	5	150029330	GT	G	-0.0315943	0.00522398	1.46711e-09	0.863514	43301	trans
ENSG00000107566	ERLIN1	rs1297523809	5	132916238	C	CAAAAA	-0.0363193	0.00647337	2.01671e-08	0.0845161	42265	trans
ENSG00000107738	VSIR	rs791357	5	173778222	C	T	-0.0178467	0.00247705	5.81313e-13	0.551104	41078	trans
ENSG00000107745	MICU1	rs1247659250	5	178687160	AT	A	0.0569096	0.00436345	0	0.588167	43169	trans
ENSG00000107833	NPM3	rs10074873	5	43191721	G	A	0.0843392	0.00436008	0	0.217802	43095	trans
ENSG00000107863	ARHGAP21	rs114694170	5	88884379	C	T	0.0689212	0.0107492	1.43883e-10	0.9936	22074	trans
ENSG00000107874	CUEDC2	rs2594836	5	173778315	A	G	-0.0189693	0.00316373	2.02413e-09	0.382247	41284	trans
ENSG00000107957	SH3PXD2A	rs6880812	5	51835566	A	G	0.0414289	0.00547137	3.68594e-14	0.261258	43301	trans
ENSG00000108107	RPL28	rs1217049509	5	154855956	C	CA	-0.0178363	0.00326574	4.71717e-08		41379	trans
ENSG00000108175	ZMIZ1	rs12652934	5	179804248	G	T	0.0279191	0.00313324	0	0.340646	41565	trans
ENSG00000108179	PPIF	rs138978793	5	179789132	A	G	-0.0593715	0.00492405	0	0.106995	42265	trans
ENSG00000108179	PPIF	rs62406226	5	179810968	T	G	0.0580835	0.00521984	0	0.355646	42265	trans
ENSG00000108179	PPIF	rs2561758	5	173778279	G	A	0.0390911	0.00511391	2.10942e-14	0.347157	41284	trans
ENSG00000108239	TBC1D12	rs74608764	5	1311327	C	G	-0.10677	0.018953	1.76708e-08	0.573363	23272	trans
ENSG00000108244	KRT23	5:145183978:CATATCTTCA:C	5	145183978	C	CATATCTTCATGTTATATGTTATATATTTA	-0.0494389	0.00906176	4.87609e-08	0.547163	35184	trans
ENSG00000108256	NUFIP2	rs41345346	5	135954076	G	A	0.0166344	0.0029274	1.32885e-08	0.177153	42059	trans
ENSG00000108309	RUNDC3A	rs12522289	5	178213863	G	A	-0.0749619	0.0075937	0	0.422829	40965	trans
ENSG00000108387	SEPTIN4	rs114694170	5	88884379	C	T	-0.135529	0.0118388	0	1	38824	trans
ENSG00000108387	SEPTIN4	rs10214190	5	43184514	G	A	0.0309545	0.00511961	1.4825e-09	0.0912849	43301	trans
ENSG00000108424	KPNB1	rs13170412	5	132487827	G	A	0.0181013	0.00286987	2.83846e-10	0.0315387	27847	trans
ENSG00000108468	CBX1	rs9325122	5	148823373	T	C	0.0318034	0.00482647	4.41649e-11	0.166448	23475	trans
ENSG00000108518	PFN1	rs791357	5	173778222	C	T	0.0166513	0.00276865	1.80758e-09	0.519627	40378	trans
ENSG00000108679	LGALS3BP	rs372298680	5	132477205	TTTTG	T	-0.0416385	0.00468542	0	0.532964	42059	trans
ENSG00000108788	MLX	rs11134551	5	157078222	G	A	-0.0310332	0.00526976	3.88722e-09	0.777146	43095	trans
ENSG00000108797	CNTNAP1	rs246562	5	72514419	A	G	-0.0474045	0.00695375	9.28857e-12	0.0728759	43301	trans
ENSG00000108797	CNTNAP1	rs13188960	5	35853217	T	G	-0.0387326	0.00620843	4.41195e-10	0.235215	43301	trans
ENSG00000108819	PPP1R9B	rs9325122	5	148823373	T	C	0.0185733	0.00325626	1.17107e-08	0.0743309	40481	trans
ENSG00000108839	ALOX12	rs114694170	5	88884379	C	T	0.0783269	0.00886746	0	1	38824	trans
ENSG00000108840	HDAC5	rs9325122	5	148823373	T	C	0.0371046	0.00380198	0	0.540355	40275	trans
ENSG00000108846	ABCC3	rs114694170	5	88884379	C	T	0.145524	0.0115574	0	1	38824	trans
ENSG00000108848	LUC7L3	rs541962514	5	147443593	GT	G	-0.0335972	0.00599959	2.14461e-08	0.993802	40119	trans
ENSG00000108861	DUSP3	rs28722705	5	56158115	T	A	0.0381746	0.00580236	4.7311e-11	0.740568	40380	trans
ENSG00000108883	EFTUD2	rs10058350	5	43141542	C	T	-0.0205795	0.00310218	3.26992e-11	0.0765823	43301	trans
ENSG00000108946	PRKAR1A	rs9325122	5	148823373	T	C	-0.0316067	0.00219103	0	0.276574	40481	trans
ENSG00000108950	FAM20A	rs13186299	5	56159818	C	G	0.0470389	0.00833774	1.68388e-08	0.692044	40380	trans
ENSG00000109107	ALDOC	rs59104960	5	43183634	CA	C	-0.0420448	0.00451407	0	0.12058	40443	trans
ENSG00000109113	RAB34	rs543089497	5	177125560	C	CTTTTTTTTTTTT	0.0878466	0.0134506	6.53018e-11	0.0694467	39224	trans
ENSG00000109113	RAB34	rs148588874	5	177162056	A	G	-0.081437	0.0154754	1.42212e-07	0.0554406	39531	trans
ENSG00000109118	PHF12	rs1801704	5	148826812	T	C	-0.0331741	0.00266329	0	0.351771	42265	trans
ENSG00000109118	PHF12	rs2561758	5	173778279	G	A	0.0217055	0.00299578	4.31211e-13	0.315185	41284	trans
ENSG00000109189	USP46	rs879845941	5	35852805	G	GT	-0.027217	0.00490004	2.7849e-08	0.241616	43301	trans
ENSG00000109220	CHIC2	rs9325122	5	148823373	T	C	0.0246705	0.00330559	8.43769e-14	0.10232	40481	trans
ENSG00000109320	NFKB1	rs2594836	5	173778315	A	G	0.0416459	0.00408291	0	0.453945	40584	trans
ENSG00000109320	NFKB1	rs1238221848	5	173875047	C	CAAA	-0.0342595	0.00409395	0	0.428495	42362	trans
ENSG00000109381	ELF2	rs9325122	5	148823373	T	C	-0.0352598	0.00295947	0	0.677659	40481	trans
ENSG00000109911	ELP4	rs545737977	5	150029330	GT	G	-0.0320254	0.00514908	4.98334e-10		43301	trans
ENSG00000110074	FOXRED1	rs10058350	5	43141542	C	T	0.0443374	0.00532846	0	0.278613	43301	trans
ENSG00000110077	MS4A6A	rs10586626	5	132477342	A	AAAG	0.022575	0.00405639	2.61697e-08	0.315358	41565	trans
ENSG00000110080	ST3GAL4	rs9325122	5	148823373	T	C	-0.0271332	0.0038588	2.04325e-12	0.269497	40275	trans
ENSG00000110092	CCND1	rs2522051	5	132461886	C	T	0.0343599	0.00580454	3.22965e-09		43301	trans
ENSG00000110318	CEP126	rs2522051	5	132461886	C	T	-0.027373	0.0047548	8.56679e-09	0.950383	43301	trans
ENSG00000110324	IL10RA	rs9325122	5	148823373	T	C	-0.0339683	0.00390873	0	0.262901	40481	trans
ENSG00000110324	IL10RA	rs6882437	5	60221609	C	A	-0.0295318	0.00366461	6.66134e-16	0.210822	43169	trans
ENSG00000110324	IL10RA	rs17640419	5	148789783	A	G	0.0263053	0.00562221	2.88547e-06	0.863375	40439	trans
ENSG00000110344	UBE4A	rs72810671	5	178672850	C	T	-0.0234158	0.00425299	3.67656e-08		42265	trans
ENSG00000110395	CBL	rs10512747	5	40841639	T	C	0.0339256	0.00371942	0	0.999996	26605	trans
ENSG00000110395	CBL	rs761641223	5	40844868	C	CT	0.042385	0.00821756	2.49791e-07	0.581803	25340	trans
ENSG00000110400	NECTIN1	rs10512747	5	40841639	T	C	0.062391	0.00669029	0	0.99999	41023	trans
ENSG00000110400	NECTIN1	rs141244584	5	40841469	C	CTT	0.0910253	0.01566	6.1508e-09	0.612025	38146	trans
ENSG00000110422	HIPK3	rs9325122	5	148823373	T	C	0.0163353	0.00238524	7.46381e-12	0.393873	40275	trans
ENSG00000110446	SLC15A3	rs348735	5	154917235	C	A	-0.0180579	0.002686	1.78047e-11		40407	trans
ENSG00000110448	CD5	rs6871635	5	134494704	G	A	0.0229675	0.00349593	5.03901e-11	0.140266	42265	trans
ENSG00000110448	CD5	rs244676	5	134095924	C	G	0.0305492	0.0048034	2.01864e-10	0.255682	42265	trans
ENSG00000110693	SOX6	rs1059367	5	178209198	T	C	-0.0544004	0.00821528	3.54727e-11	0.400709	40623	trans
ENSG00000110713	NUP98	rs1432623	5	148824445	T	C	-0.0189192	0.00258741	2.63123e-13	0.0529003	42265	trans
ENSG00000110844	PRPF40B	rs545737977	5	150029330	GT	G	-0.053317	0.00623441	0	0.999987	43301	trans
ENSG00000110852	CLEC2B	rs3840527	5	132491960	AG	A	-0.0261495	0.00377973	4.56946e-12	0.053114	27847	trans
ENSG00000110934	BIN2	rs112020928	5	148819824	GAGGCTCAA	G	0.02298	0.00351968	6.62101e-11	0.258461	26063	trans
ENSG00000110955	ATP5F1B	rs67582284	5	149748286	G	GAGATAT	0.0244625	0.00364061	1.82556e-11	0.141931	43301	trans
ENSG00000110955	ATP5F1B	rs77002482	5	149820728	C	CAA	-0.0288749	0.00593053	1.12246e-06	0.237686	42024	trans
ENSG00000110955	ATP5F1B	rs66601714	5	149681285	T	G	0.0119592	0.00268322	8.31041e-06	0.13246	43301	trans
ENSG00000111181	SLC6A12	rs17622517	5	132467845	C	T	0.0786138	0.0113563	4.43845e-12	0.998977	36418	trans
ENSG00000111231	GPN3	rs2082395	5	148821037	G	A	0.0289422	0.00518857	2.43199e-08	0.0766141	38255	trans
ENSG00000111276	CDKN1B	rs359477	5	173878429	C	T	0.0172506	0.00259864	3.17317e-11	0.996693	43095	trans
ENSG00000111276	CDKN1B	rs2400707	5	148825489	G	A	0.0154962	0.00261589	3.14468e-09	0.0716318	42059	trans
ENSG00000111348	ARHGDIB	rs791357	5	173778222	C	T	-0.0176368	0.0029557	2.41591e-09	0.286117	41284	trans
ENSG00000111424	VDR	rs2561758	5	173778279	G	A	-0.032286	0.00469449	6.09468e-12	0.423498	41284	trans
ENSG00000111424	VDR	rs2082382	5	148820990	A	G	-0.0252144	0.00433129	5.83342e-09	0.386064	40481	trans
ENSG00000111490	TBC1D30	rs2561758	5	173778279	G	A	-0.070062	0.00756918	0	0.505414	26866	trans
ENSG00000111537	IFNG	rs772292647	5	132447800	G	GTT	0.0382322	0.00455327	0	0.638894	41466	trans
ENSG00000111540	RAB5B	rs2561758	5	173778279	G	A	-0.0191274	0.00323678	3.43408e-09	0.235559	41284	trans
ENSG00000111640	GAPDH	rs73276703	5	154709057	G	A	-0.0329087	0.00283926	0	0.201387	37687	trans
ENSG00000111644	ACRBP	rs114694170	5	88884379	C	T	-0.0647498	0.00747879	0	1	38824	trans
ENSG00000111669	TPI1	rs17710855	5	149686294	T	C	0.0185147	0.00349924	1.21615e-07	0.0478702	42908	trans
ENSG00000111669	TPI1	rs372393431	5	149852708	CT	C	-0.0200463	0.00415001	1.36246e-06	0.231267	41828	trans
ENSG00000111678	C12orf57	rs987106	5	35875491	T	A	0.015164	0.00269995	1.94968e-08	0.0741184	41614	trans
ENSG00000111711	GOLT1B	rs60537571	5	150026138	CT	C	-0.0265202	0.00420628	2.88381e-10	0.0806246	43200	trans
ENSG00000111728	ST8SIA1	rs7725218	5	1282299	A	G	-0.0429876	0.0067938	2.49207e-10	0.772993	38309	trans
ENSG00000111728	ST8SIA1	rs34965096	5	132374758	C	CAAA	-0.0378353	0.00599608	2.79026e-10	0.0360434	43301	trans
ENSG00000111729	CLEC4A	rs2561758	5	173778279	G	A	-0.026924	0.00432341	4.73934e-10	0.326923	38696	trans
ENSG00000111790	FGFR1OP2	rs57420146	5	173936814	C	CT	0.0152901	0.0027921	4.34607e-08	0.587448	39345	trans
ENSG00000111817	DSE	rs2082382	5	148820990	A	G	-0.0249189	0.00395081	2.8393e-10	0.0861012	40481	trans
ENSG00000111859	NEDD9	rs791357	5	173778222	C	T	0.0214671	0.0030189	1.15286e-12	0.312238	41284	trans
ENSG00000111863	ADTRP	rs9292615	5	35839791	A	G	0.0453617	0.00577279	3.9968e-15	0.203423	28883	trans
ENSG00000111879	FAM184A	rs62351976	5	35893087	C	A	0.0303673	0.0053797	1.6539e-08	0.123	43301	trans
ENSG00000111961	SASH1	rs244725	5	177109401	C	T	-0.0340385	0.0060929	2.31577e-08		35515	trans
ENSG00000112062	MAPK14	rs2594836	5	173778315	A	G	0.0245487	0.00352669	3.38285e-12	0.322433	41078	trans
ENSG00000112078	KCTD20	rs1432622	5	148824199	C	T	-0.0266819	0.00309801	0	0.133473	42265	trans
ENSG00000112182	BACH2	rs1541649	5	158759294	A	T	-0.0218584	0.00372835	4.55272e-09	0.182592	43095	trans
ENSG00000112195	TREML2	rs6887507	5	179759236	G	A	-0.0336108	0.00345735	0	0.127052	42265	trans
ENSG00000112195	TREML2	rs2594836	5	173778315	A	G	0.0324217	0.00385556	0	0.290457	41284	trans
ENSG00000112195	TREML2	rs56330463	5	148820448	C	T	-0.0193205	0.00336285	9.17748e-09	0.0885196	42265	trans
ENSG00000112245	PTP4A1	rs10078004	5	148819679	A	G	-0.024286	0.003757	1.01838e-10	0.0901037	37064	trans
ENSG00000112303	VNN2	rs11746634	5	148823105	G	C	-0.0279448	0.00392667	1.10556e-12	0.0991065	42265	trans
ENSG00000112303	VNN2	5:176551704:C:CTTT	5	176551701	CTTT	C	-0.0481871	0.0085453	1.71026e-08		33207	trans
ENSG00000112367	FIG4	rs791356	5	173777016	G	A	-0.0269486	0.004651	6.86691e-09	0.295332	41284	trans
ENSG00000112419	PHACTR2	rs34305	5	68282439	C	T	-0.0256191	0.00407228	3.15261e-10		42265	trans
ENSG00000112511	PHF1	rs791357	5	173778222	C	T	0.032878	0.00433556	3.37508e-14	0.204591	26008	trans
ENSG00000112511	PHF1	rs4705060	5	148819441	A	G	-0.0239734	0.00384439	4.49089e-10	0.0812446	26989	trans
ENSG00000112561	TFEB	rs11419516	5	179763455	A	AT	0.017892	0.00282335	2.34062e-10	0.0906698	42265	trans
ENSG00000112561	TFEB	rs2400707	5	148825489	G	A	0.0153061	0.00266501	9.28092e-09	0.0600672	42265	trans
ENSG00000112624	BICRAL	rs7730971	5	148411297	G	C	-0.025467	0.00304029	0	0.999091	41565	trans
ENSG00000112624	BICRAL	rs35767398	5	148195777	A	AG	-0.0188223	0.00275651	8.59135e-12	0.0179508	42601	trans
ENSG00000112655	PTK7	rs1468018029	5	120263563	G	GCACA	-0.0642619	0.0116833	3.791e-08	0.993925	42164	trans
ENSG00000112782	CLIC5	rs3846730	5	132471088	T	C	0.0455985	0.00626509	3.38396e-13	0.115737	40713	trans
ENSG00000112782	CLIC5	rs6890853	5	35852209	A	G	-0.0390842	0.00585871	2.53826e-11	0.179853	40713	trans
ENSG00000112796	ENPP5	rs2522051	5	132461886	C	T	0.0358813	0.00387536	0	0.821218	43301	trans
ENSG00000112851	ERBIN	rs532201911	5	65958596	C	CAGAGGGAGACCGTGGAAGG	-0.131896	0.0104672	0	0.854808	35179	cis
ENSG00000112851	ERBIN	rs37235	5	65927275	C	T	0.03621	0.00470976	1.4877e-14	0.996649	39738	cis
ENSG00000112851	ERBIN	rs168458	5	65712019	T	C	-0.0260531	0.00263663	0	0.0525294	43095	cis
ENSG00000112855	HARS2	rs2563307	5	140690258	T	C	0.0653138	0.00437808	0	0.179555	26295	cis
ENSG00000112855	HARS2	rs2230361	5	140677950	A	G	-0.115733	0.00981293	0	0.981072	22805	cis
ENSG00000112874	NUDT12	rs13157247	5	103553609	G	C	-0.780694	0.00713383	0	1	40361	cis
ENSG00000112874	NUDT12	rs10050602	5	103561625	C	A	-0.106163	0.00618212	0	0.999857	42145	cis
ENSG00000112877	CEP72	rs74553530	5	646138	A	T	0.128042	0.00873066	0	0.463606	36882	cis
ENSG00000112877	CEP72	rs57008613	5	624896	G	C	-0.238	0.0180523	0	0.163829	34202	cis
ENSG00000112877	CEP72	rs142739187	5	653977	C	CTGTG	-0.108441	0.00641033	0	0.999546	36882	cis
ENSG00000112877	CEP72	rs11738281	5	662432	C	T	-0.0431268	0.00645069	2.29978e-11	0.0831815	41481	cis
ENSG00000112877	CEP72	rs4956954	5	607273	A	G	0.0468222	0.00499334	0	0.268259	42443	cis
ENSG00000112893	MAN2A1	rs116535370	5	109690115	G	C	-0.126938	0.00527132	0	0.510707	41869	cis
ENSG00000112893	MAN2A1	rs77569068	5	109801260	C	G	-0.124821	0.00750761	0	0.250295	37708	cis
ENSG00000112893	MAN2A1	rs138717648	5	109866183	C	T	-0.0707769	0.0101669	3.36731e-12	0.815788	36198	cis
ENSG00000112893	MAN2A1	rs74380095	5	109809780	C	T	-0.0973205	0.00868804	0	0.0297078	36975	cis
ENSG00000112893	MAN2A1	rs6873299	5	109345390	C	G	-0.0414063	0.00631764	5.59854e-11	0.996463	39344	cis
ENSG00000112893	MAN2A1	rs80022093	5	109631463	C	A	-0.0271743	0.00592433	4.49877e-06	0.216005	40766	cis
ENSG00000112893	MAN2A1	rs200035666	5	109657755	G	GT	0.0434753	0.00418374	0	0.611851	43095	cis
ENSG00000112902	SEMA5A	rs56015217	5	9547721	T	C	0.664981	0.0116114	0	0.857442	37390	cis
ENSG00000112902	SEMA5A	5:9560412:G:GTTT	5	9560410	GTTT	G	0.592308	0.0169333	0	0.980804	37275	cis
ENSG00000112902	SEMA5A	rs422722	5	9544432	C	T	0.198963	0.00651046	0	0.519901	39938	cis
ENSG00000112902	SEMA5A	rs16882559	5	9362883	A	C	0.34453	0.0196836	0	1	37407	cis
ENSG00000112902	SEMA5A	rs67991839	5	9402814	A	T	0.0753849	0.00909135	2.22045e-16	0.228279	38902	cis
ENSG00000112941	TENT4A	rs274697	5	6731364	C	A	0.106882	0.00356685	0	0.664572	43169	cis
ENSG00000112941	TENT4A	rs371263393	5	6713368	G	T	-0.427349	0.0125043	0	0.507755	35699	cis
ENSG00000112941	TENT4A	5:6750012:G:T	5	6750012	T	G	0.268797	0.0110017	0	0.153139	39830	cis
ENSG00000112941	TENT4A	rs39848	5	6669649	C	T	-0.0361482	0.00360765	0	0.83705	43301	cis
ENSG00000112941	TENT4A	rs71606075	5	6779520	T	TA	-0.0935185	0.0101792	0	0.420792	39121	cis
ENSG00000112941	TENT4A	rs10718851	5	6610683	C	CA	-0.0216549	0.00369041	4.41375e-09	0.176415	43301	cis
ENSG00000112972	HMGCS1	rs3086309	5	43299673	A	AAATC	0.0387722	0.00375732	0	0.423338	40713	cis
ENSG00000112977	DAP	rs753449827	5	10739787	TCA	T	0.665504	0.00783468	0	1	38455	cis
ENSG00000112977	DAP	rs9857	5	10680435	C	T	-0.349488	0.00429506	0	0.999997	43095	cis
ENSG00000112977	DAP	rs182073	5	10760261	A	G	-0.342735	0.00543952	0	1	42059	cis
ENSG00000112977	DAP	rs11740309	5	10785312	T	C	-0.126968	0.00680795	0	0.865186	43095	cis
ENSG00000112977	DAP	rs13155209	5	10788807	T	G	0.0863059	0.00454452	0	0.520369	40275	cis
ENSG00000112983	BRD8	rs10479180	5	138246212	T	C	-0.0257314	0.00376702	8.44969e-12	0.234408	43095	cis
ENSG00000112992	NNT	rs7710854	5	43824575	G	A	0.434077	0.00465453	0	1	43301	cis
ENSG00000112992	NNT	rs71905332	5	43739762	C	CT	0.389812	0.00537491	0	0.988572	43301	cis
ENSG00000112992	NNT	rs764655812	5	43665214	A	AT	0.418572	0.00522026	0	1	43301	cis
ENSG00000112992	NNT	rs1261344073	5	43496582	A	AT	-0.273554	0.00314466	0	1	43169	cis
ENSG00000112992	NNT	rs6897045	5	43855385	A	T	0.278931	0.00688975	0	0.333674	42909	cis
ENSG00000112992	NNT	rs28816739	5	43741791	G	A	0.159949	0.00460349	0	1	42397	cis
ENSG00000112992	NNT	rs62368646	5	43753893	C	A	0.388845	0.00799787	0	1	40679	cis
ENSG00000112992	NNT	rs113659472	5	43748242	T	C	0.333746	0.00915443	0	0.999992	40010	cis
ENSG00000112992	NNT	rs114635621	5	43747137	C	G	0.419029	0.0105594	0	0.509263	38243	cis
ENSG00000112992	NNT	rs1293961369	5	43826599	C	CTCTTTCTTTCTT	-0.16438	0.00746942	0	1	36248	cis
ENSG00000112992	NNT	rs76249206	5	50803522	C	T	0.135759	0.0103664	0	1	34711	trans
ENSG00000112992	NNT	rs767177910	5	51009045	A	AG	0.146711	0.0121969	0	1	36037	trans
ENSG00000112992	NNT	rs113404271	5	50573530	CT	C	0.0248943	0.00342396	3.57936e-13	0.983513	43169	trans
ENSG00000112992	NNT	rs79041515	5	50995105	A	C	0.0959367	0.00981848	0	0.978944	38700	trans
ENSG00000112992	NNT	rs114754933	5	52278302	A	G	0.119511	0.0109451	0	0.756396	35812	trans
ENSG00000112992	NNT	rs774471535	5	51567438	GTA	G	-0.0480342	0.00908696	1.24983e-07	0.471436	35703	trans
ENSG00000112996	MRPS30	rs36122619	5	44841367	A	AGT	-0.0304183	0.00318381	0	0.055417	42265	cis
ENSG00000112996	MRPS30	rs76249206	5	50803522	C	T	-0.072388	0.0098803	2.36255e-13	0.999987	34711	trans
ENSG00000113013	HSPA9	rs10652442	5	138560908	AT	A	-0.067454	0.00306931	0	0.926463	27847	cis
ENSG00000113048	MRPS27	rs59769057	5	72344877	G	A	-0.0686554	0.0104388	4.8024e-11	0.522153	39482	cis
ENSG00000113068	PFDN1	rs10041530	5	140299892	T	A	0.15613	0.00432003	0	0.81537	40713	cis
ENSG00000113068	PFDN1	rs35663190	5	140181431	A	G	-0.11469	0.00429854	0	0.276421	40713	cis
ENSG00000113068	PFDN1	rs79104226	5	140079918	G	T	-0.077604	0.00619976	0	0.253262	40345	cis
ENSG00000113068	PFDN1	rs187756249	5	140427889	T	G	0.0597411	0.01317	5.72873e-06	0.282335	36407	cis
ENSG00000113070	HBEGF	rs73257087	5	140284948	A	G	0.183673	0.00689512	0	0.641344	43095	cis
ENSG00000113070	HBEGF	rs9291686	5	60262486	G	A	-0.0485366	0.00578268	0	0.184971	42963	trans
ENSG00000113070	HBEGF	rs1042184	5	140346376	A	G	-0.119067	0.013354	0	0.997824	37588	cis
ENSG00000113083	LOX	rs2956540	5	122073485	C	G	-0.184914	0.00814727	0	0.99991	27308	cis
ENSG00000113083	LOX	rs17148670	5	121983272	A	T	-0.203314	0.0194065	0	0.169981	27018	cis
ENSG00000113088	GZMK	rs6891823	5	55022072	T	C	0.126699	0.0047182	0	0.999303	42265	cis
ENSG00000113088	GZMK	rs4865595	5	55017101	T	G	0.131474	0.00544263	0	0.268217	43301	cis
ENSG00000113088	GZMK	rs17681401	5	55034085	C	T	-0.108228	0.00683577	0	1	40084	cis
ENSG00000113088	GZMK	rs13164856	5	132477512	C	T	-0.0357893	0.00523288	7.95808e-12	0.107567	42265	trans
ENSG00000113088	GZMK	rs34553306	5	35813832	TA	T	0.0288235	0.00464358	5.3946e-10	0.0660398	43301	trans
ENSG00000113108	APBB3	rs12163996	5	140601239	G	C	-0.102526	0.00368917	0	0.848327	43169	cis
ENSG00000113108	APBB3	rs146480393	5	140424219	T	TAG	-0.0856532	0.00386365	0	0.13047	41194	cis
ENSG00000113108	APBB3	rs148468134	5	140361886	C	CCCTTT	0.258963	0.00818784	0	1	37994	cis
ENSG00000113108	APBB3	rs3733705	5	140842572	C	A	0.088016	0.00343752	0	0.96272	43301	cis
ENSG00000113108	APBB3	rs868515211	5	140491162	A	T	0.139017	0.00712682	0	1	38108	cis
ENSG00000113108	APBB3	rs373373202	5	140064884	G	GA	0.152631	0.00649516	0	0.958507	40979	cis
ENSG00000113108	APBB3	rs11742160	5	141525022	G	A	0.179661	0.0118752	0	0.99947	35176	cis
ENSG00000113108	APBB3	rs4050538	5	43132505	C	CT	-0.0279227	0.00386541	5.05818e-13	0.183167	43169	trans
ENSG00000113119	TMCO6	rs6860758	5	140649788	A	G	0.146901	0.00499574	0	0.758164	43095	cis
ENSG00000113119	TMCO6	rs12188509	5	140729439	G	C	0.128983	0.00519292	0	0.446609	43095	cis
ENSG00000113119	TMCO6	rs2569190	5	140633331	G	A	0.115676	0.00413907	0	0.29014	43095	cis
ENSG00000113119	TMCO6	rs2230361	5	140677950	A	G	-0.164361	0.00961066	0	0.958137	37697	cis
ENSG00000113140	SPARC	rs2347113	5	151655267	G	A	-0.0731094	0.00334281	0	0.526616	42749	cis
ENSG00000113140	SPARC	rs112328224	5	152032235	T	C	-0.143398	0.0116115	0	0.41045	36850	cis
ENSG00000113140	SPARC	rs767273136	5	151700284	CA	C	-0.0692999	0.011418	1.28439e-09	1	37014	cis
ENSG00000113140	SPARC	rs7728473	5	151656234	T	C	0.0907435	0.00655912	0	0.350909	42290	cis
ENSG00000113140	SPARC	rs12153644	5	151680375	A	T	-0.0512857	0.00366078	0	0.569186	42265	cis
ENSG00000113141	IK	rs778594	5	140647719	C	T	0.163185	0.00320987	0	0.414893	40013	cis
ENSG00000113141	IK	5:140733256:A:AACACACACA	5	140733252	AACACACACACACACACAC	A	0.0839113	0.00530481	0	1	40013	cis
ENSG00000113141	IK	rs879983584	5	140941199	CT	C	-0.0554753	0.00532561	0	0.990371	40013	cis
ENSG00000113141	IK	rs879204870	5	140648042	G	GTGTATGTA	0.218204	0.0105823	0	1	32851	cis
ENSG00000113141	IK	rs113293568	5	140929096	T	C	0.281626	0.0110303	0	1	32653	cis
ENSG00000113141	IK	rs550814152	5	141250560	A	AT	0.212638	0.012456	0	0.99999	32683	cis
ENSG00000113141	IK	rs113718265	5	140075661	AT	A	0.187463	0.010018	0	0.970316	34760	cis
ENSG00000113141	IK	rs145412558	5	139991804	G	A	0.141043	0.0106082	0	0.693075	35229	cis
ENSG00000113161	HMGCR	rs6453133	5	75396951	G	A	0.0590221	0.00305423	0	1	43301	cis
ENSG00000113161	HMGCR	rs144070522	5	75550422	C	T	0.152919	0.0113384	0	0.718776	35132	cis
ENSG00000113163	CERT1	rs148333068	5	75447709	T	C	-0.0775475	0.00400228	0	0.737337	42834	cis
ENSG00000113163	CERT1	rs35083616	5	75380777	CA	C	-0.0196232	0.00276337	1.23679e-12	0.936968	43095	cis
ENSG00000113163	CERT1	rs373634212	5	75626795	T	G	0.0770921	0.00893252	0	1	38020	cis
ENSG00000113163	CERT1	rs791357	5	173778222	C	T	-0.0210497	0.00277419	3.26406e-14	0.402313	41078	trans
ENSG00000113163	CERT1	rs75504065	5	75731495	T	C	-0.0375295	0.00575204	6.82037e-11	0.341968	42275	cis
ENSG00000113194	FAF2	rs7700747	5	176462480	T	C	-0.0618153	0.0040745	0	0.466798	42265	cis
ENSG00000113194	FAF2	rs753379	5	176493119	G	C	0.078275	0.00610094	0	0.20705	43169	cis
ENSG00000113231	PDE8B	rs11402454	5	77468918	TA	T	-0.280601	0.00648905	0	0.449354	42526	cis
ENSG00000113231	PDE8B	rs17751165	5	77460486	A	G	0.144213	0.00917107	0	0.963686	42394	cis
ENSG00000113231	PDE8B	rs12523142	5	77509746	G	A	-0.23508	0.00650604	0	0.431298	42526	cis
ENSG00000113240	CLK4	HGSV_88924	5	178682065	<DEL>	T	-0.357707	0.00314133	0	1	43169	cis
ENSG00000113240	CLK4	rs140315609	5	178721515	CCCA	C	-0.185976	0.00381629	0	1	43301	cis
ENSG00000113240	CLK4	rs9329048	5	178689342	C	T	0.178848	0.00319335	0	0.68644	42265	cis
ENSG00000113240	CLK4	rs10065419	5	178640885	A	G	-0.10516	0.00373023	0	0.993542	42397	cis
ENSG00000113240	CLK4	rs13181921	5	178624374	C	T	-0.0998313	0.00333426	0	0.95505	43169	cis
ENSG00000113240	CLK4	rs72822852	5	178380050	C	G	-0.0295178	0.00525305	1.91884e-08	0.997026	43194	cis
ENSG00000113240	CLK4	rs776153	5	178601816	C	T	0.135281	0.00462107	0	0.531767	43301	cis
ENSG00000113240	CLK4	rs141439138	5	178648913	T	A	0.0607059	0.0086915	2.85838e-12	0.999992	37482	cis
ENSG00000113240	CLK4	rs1168447475	5	178692379	C	CA	0.0433597	0.00339779	0	0.999983	42265	cis
ENSG00000113240	CLK4	rs116652085	5	178552910	G	A	-0.0883922	0.0101472	0	0.828911	37098	cis
ENSG00000113249	HAVCR1	rs35226856	5	157087442	T	TA	0.129422	0.00809265	0	0.716896	37208	cis
ENSG00000113249	HAVCR1	rs6555822	5	157046174	G	A	0.0479977	0.00865046	2.88011e-08	0.206174	36417	cis
ENSG00000113249	HAVCR1	rs59517870	5	157006731	A	G	0.10922	0.0063185	0	0.116432	38358	cis
ENSG00000113249	HAVCR1	rs17054133	5	157040380	C	T	-0.0835396	0.00767409	0	0.130103	38358	cis
ENSG00000113263	ITK	rs6876898	5	157243037	A	G	0.120339	0.00265282	0	1	43301	cis
ENSG00000113263	ITK	rs200783767	5	157245223	T	TAAAA	0.0945838	0.00309827	0	1	43301	cis
ENSG00000113263	ITK	rs113148156	5	157232595	A	AAGGGAGGGAGGG	0.132001	0.00312605	0	0.429095	43301	cis
ENSG00000113263	ITK	rs550652706	5	157205975	C	CT	0.0771318	0.00293288	0	1	43301	cis
ENSG00000113263	ITK	rs17054348	5	157199562	A	G	0.066936	0.00344148	0	0.994538	43169	cis
ENSG00000113263	ITK	rs75355720	5	157209701	C	G	0.0574547	0.00546469	0	1	39283	cis
ENSG00000113263	ITK	rs727588	5	157272119	C	A	0.0444039	0.00231845	0	0.999999	43301	cis
ENSG00000113263	ITK	rs78839683	5	157221705	G	A	-0.0862702	0.00903696	0	0.999284	35079	cis
ENSG00000113263	ITK	rs67513338	5	157298509	A	AT	0.0463238	0.00300111	0	0.694818	43301	cis
ENSG00000113269	RNF130	rs10072792	5	180076367	A	G	0.253314	0.00580066	0	0.624078	40538	cis
ENSG00000113269	RNF130	rs12152713	5	180007232	T	C	-0.143995	0.00370304	0	1	39467	cis
ENSG00000113269	RNF130	5:180055440:T:TCTGTGTG	5	180055440	TCTGTGTG	T	0.0274687	0.00233691	0	0.999996	42566	cis
ENSG00000113269	RNF130	rs150541301	5	180170663	A	G	-0.173963	0.0102057	0	0.999744	35374	cis
ENSG00000113269	RNF130	rs1961582	5	180078667	A	G	-0.0156895	0.00256227	9.16759e-10	0.621225	43301	cis
ENSG00000113272	THG1L	rs7725733	5	157760195	G	A	-0.245006	0.00447417	0	0.9981	43095	cis
ENSG00000113272	THG1L	rs72058740	5	157741661	C	CT	-0.140698	0.00554981	0	1	43095	cis
ENSG00000113272	THG1L	rs150451789	5	157729095	G	GC	-0.118717	0.00633221	0	0.484557	42963	cis
ENSG00000113273	ARSB	rs55814625	5	78984559	A	C	-0.433875	0.00494737	0	0.999973	43095	cis
ENSG00000113273	ARSB	rs34955466	5	78959340	C	CT	-0.322696	0.0049984	0	0.267314	42059	cis
ENSG00000113273	ARSB	rs7732938	5	78776937	G	A	0.167335	0.00483136	0	1	40916	cis
ENSG00000113273	ARSB	rs337836	5	78884913	C	T	-0.10715	0.0051511	0	1	42059	cis
ENSG00000113273	ARSB	rs4704521	5	78770808	C	T	0.0639663	0.0043787	0	0.99942	39880	cis
ENSG00000113273	ARSB	rs4470743	5	78977725	A	C	-0.192309	0.00435619	0	1	43095	cis
ENSG00000113273	ARSB	rs12153089	5	78972371	T	C	0.178371	0.00476816	0	0.12096	42059	cis
ENSG00000113273	ARSB	rs12652692	5	78483915	G	A	-0.0730539	0.00485815	0	0.339363	42059	cis
ENSG00000113273	ARSB	rs11744095	5	78798500	A	C	-0.0344206	0.00498252	4.90608e-12	0.865554	42963	cis
ENSG00000113282	CLINT1	rs55649204	5	157888793	C	A	-0.0326096	0.00261731	0	0.0914719	43301	cis
ENSG00000113282	CLINT1	rs6556310	5	157921556	C	G	-0.0302573	0.00258695	0	0.547158	43301	cis
ENSG00000113282	CLINT1	rs6889470	5	157898126	A	C	-0.0178056	0.00255267	3.05245e-12	0.30038	43301	cis
ENSG00000113296	THBS4	rs60637254	5	80027650	C	G	-0.0603791	0.00563817	0	0.674024	43301	cis
ENSG00000113296	THBS4	rs60565926	5	79998411	A	G	-0.0602983	0.00645711	0	0.848852	43301	cis
ENSG00000113296	THBS4	rs17886031	5	80039444	G	A	-0.0712627	0.0146626	1.17283e-06	0.999961	38291	cis
ENSG00000113296	THBS4	rs185603617	5	80029813	C	A	-0.106493	0.0140135	2.9754e-14	0.99986	41987	cis
ENSG00000113300	CNOT6	rs9800264	5	180513091	G	A	-0.472858	0.0047795	0	0.998406	38455	cis
ENSG00000113300	CNOT6	rs2387204	5	180473671	A	G	0.172297	0.00402297	0	0.999331	41490	cis
ENSG00000113300	CNOT6	rs370929646	5	180537804	CT	C	-0.110691	0.00351851	0	1	41490	cis
ENSG00000113300	CNOT6	rs62405491	5	180482147	T	C	0.0774995	0.00343579	0	1	43095	cis
ENSG00000113300	CNOT6	rs62405497	5	180492912	C	G	-0.111135	0.00329088	0	0.344744	43095	cis
ENSG00000113300	CNOT6	rs10903254	5	180464451	T	C	-0.0480937	0.00340164	0	0.245437	42059	cis
ENSG00000113300	CNOT6	rs879821801	5	180573596	T	TGTGTGTCC	-0.0679958	0.00659997	0	0.993988	35254	cis
ENSG00000113300	CNOT6	rs61740192	5	180495565	C	G	-0.227811	0.0113122	0	0.191819	37913	cis
ENSG00000113300	CNOT6	rs201607725	5	180580446	A	AAAAAAAT	-0.0879145	0.0123672	1.17173e-12	0.573376	35469	cis
ENSG00000113303	BTNL8	rs67339154	5	148819882	G	A	-0.0298591	0.0050998	4.77109e-09	0.0817941	42059	trans
ENSG00000113303	BTNL8	rs72494581	5	181003797	C	T	-0.859631	0.00313026	0		42963	cis
ENSG00000113312	TTC1	rs61279761	5	159985433	A	C	-0.0391015	0.00424049	0	0.405375	42265	cis
ENSG00000113318	MSH3	rs1650697	5	80654962	G	A	-0.652107	0.00483209	0	0.999394	28883	cis
ENSG00000113318	MSH3	rs34742718	5	80659233	CA	C	0.784177	0.00661962	0	1	28883	cis
ENSG00000113318	MSH3	rs245335	5	80733589	C	T	-0.25697	0.00552083	0	0.96517	28883	cis
ENSG00000113318	MSH3	rs190292	5	80597729	T	G	0.198168	0.00682638	0	1	26838	cis
ENSG00000113318	MSH3	rs857263	5	80804533	A	T	-0.158757	0.00579251	0	1	28883	cis
ENSG00000113318	MSH3	rs1226408601	5	80735381	C	CA	-0.0388875	0.00670822	6.7516e-09	1	28883	cis
ENSG00000113318	MSH3	rs71636245	5	80817210	A	G	0.918407	0.0167351	0	0.818061	25405	cis
ENSG00000113318	MSH3	rs836789	5	80605693	C	G	-0.230564	0.00775467	0	0.505806	27099	cis
ENSG00000113318	MSH3	rs752946570	5	80847358	AT	A	-0.0442425	0.00716718	6.70352e-10	0.98676	28883	cis
ENSG00000113318	MSH3	rs199967840	5	80662826	C	CAAAA	-0.0655017	0.0106315	7.22531e-10	0.738674	28883	cis
ENSG00000113319	RASGRF2	rs72769219	5	80973193	A	G	0.2065	0.00391444	0	1	41517	cis
ENSG00000113319	RASGRF2	rs17665269	5	80976871	G	A	0.179865	0.00375851	0	0.232033	41517	cis
ENSG00000113319	RASGRF2	rs6893705	5	80950910	T	C	0.0691688	0.00357465	0	0.302225	43301	cis
ENSG00000113319	RASGRF2	rs6874731	5	80968046	G	T	0.0744624	0.00365813	0	0.999974	42749	cis
ENSG00000113319	RASGRF2	rs7732064	5	81207709	G	A	-0.0402304	0.00376359	0	1	41993	cis
ENSG00000113328	CCNG1	rs299285	5	163468567	G	A	0.0762182	0.00285721	0	0.866169	42760	cis
ENSG00000113328	CCNG1	rs1489855713	5	163462827	C	CAAA	0.0336911	0.00358308	0	1	42653	cis
ENSG00000113328	CCNG1	rs11541970	5	163441904	G	T	0.053106	0.00751877	1.62803e-12	1	39557	cis
ENSG00000113328	CCNG1	rs773062166	5	154909133	ATT	A	-0.0219018	0.00285962	1.86517e-14	0.543457	40731	trans
ENSG00000113356	POLR3G	rs250376	5	90486864	G	A	-0.110818	0.00659769	0	1	39291	cis
ENSG00000113356	POLR3G	rs3087840	5	90516859	A	T	0.131452	0.00533277	0	0.224524	39291	cis
ENSG00000113356	POLR3G	rs40205	5	90561757	G	A	-0.0673932	0.00767712	0	0.183918	39291	cis
ENSG00000113360	DROSHA	rs61748191	5	31526264	C	T	0.331146	0.0108332	0	1	39758	cis
ENSG00000113360	DROSHA	rs686541	5	31462593	G	A	-0.191922	0.0092327	0	0.20616	41295	cis
ENSG00000113360	DROSHA	rs17409624	5	31528626	T	C	0.0918678	0.00352081	0	0.510948	43095	cis
ENSG00000113360	DROSHA	rs10051435	5	31518466	A	G	-0.0873096	0.00384169	0	0.45191	38724	cis
ENSG00000113360	DROSHA	rs74330711	5	31589305	A	G	-0.110224	0.0128008	0	0.491854	37360	cis
ENSG00000113360	DROSHA	rs2330726	5	31562858	A	G	-0.20121	0.0103223	0	0.998008	40718	cis
ENSG00000113360	DROSHA	rs12521667	5	31394893	C	T	-0.0448454	0.00452544	0	0.467166	43095	cis
ENSG00000113368	LMNB1	rs2271354	5	126810079	G	A	-0.184472	0.00408823	0	0.851362	27847	cis
ENSG00000113368	LMNB1	5:126837377:T:TTTTTTA	5	126837377	TTTTTTA	T	-0.0375918	0.00413108	0	0.979895	27664	cis
ENSG00000113368	LMNB1	rs201876080	5	126865143	T	TA	0.0381013	0.00430784	0	0.657654	28883	cis
ENSG00000113368	LMNB1	rs791357	5	173778222	C	T	0.0627615	0.00449049	0	0.452907	26866	trans
ENSG00000113368	LMNB1	rs6874636	5	126765610	A	G	-0.122833	0.00569393	0	0.907293	28644	cis
ENSG00000113368	LMNB1	rs13175125	5	126688636	G	A	-0.0419055	0.00397082	0	0.225218	27865	cis
ENSG00000113368	LMNB1	rs1042711	5	148826785	T	C	-0.0239352	0.00396715	1.60592e-09	0.0788859	27847	trans
ENSG00000113369	ARRDC3	rs72771505	5	91355065	C	T	0.0754915	0.0119337	2.51746e-10	0.969073	37044	cis
ENSG00000113369	ARRDC3	rs2052553	5	91434089	T	C	-0.0305688	0.0042594	7.13651e-13	0.0299918	43095	cis
ENSG00000113384	GOLPH3	rs140018750	5	32192056	A	C	-0.313611	0.0112866	0	1	36574	cis
ENSG00000113384	GOLPH3	rs147256755	5	32162894	G	C	0.259282	0.0110432	0	0.321004	35054	cis
ENSG00000113384	GOLPH3	rs16889756	5	32450416	G	C	-0.228059	0.00734953	0	1	40845	cis
ENSG00000113384	GOLPH3	rs114015204	5	32350343	G	A	-0.185576	0.00924308	0	0.999985	39839	cis
ENSG00000113384	GOLPH3	rs115327894	5	32095372	G	A	-0.175079	0.00843322	0	1	36379	cis
ENSG00000113384	GOLPH3	rs143646475	5	32333662	GTATA	G	-0.0845635	0.00737483	0	1	40903	cis
ENSG00000113384	GOLPH3	rs2291113	5	32074403	A	G	-0.0956029	0.0056959	0	0.906779	43169	cis
ENSG00000113384	GOLPH3	rs77562690	5	32036778	T	G	-0.0523439	0.00733976	9.92539e-13	0.498804	36973	cis
ENSG00000113384	GOLPH3	rs34932754	5	32137167	G	C	0.0557506	0.00822282	1.20186e-11	0.859793	37252	cis
ENSG00000113387	SUB1	rs11739246	5	32584034	C	T	0.0367477	0.00259245	0	0.665409	42265	cis
ENSG00000113387	SUB1	rs66540042	5	32530077	T	C	-0.0298161	0.00255105	0	0.994442	43301	cis
ENSG00000113389	NPR3	rs73758096	5	33218647	A	G	-0.125531	0.022679	3.11004e-08	0.208656	33893	cis
ENSG00000113389	NPR3	rs11740452	5	32770644	A	G	0.0497617	0.0100244	6.90425e-07	0.242992	37715	cis
ENSG00000113391	FAM172A	rs2119449	5	93779967	T	C	-0.094287	0.00687551	0	0.244961	41416	cis
ENSG00000113391	FAM172A	rs138930784	5	93605377	T	TTTG	0.067281	0.00484831	0	0.254127	43194	cis
ENSG00000113391	FAM172A	rs5869617	5	93831299	TA	T	0.0752649	0.00485537	0	0.96005	42732	cis
ENSG00000113391	FAM172A	rs72771633	5	94258278	G	T	-0.0715393	0.0105863	1.40183e-11	0.214029	37434	cis
ENSG00000113391	FAM172A	rs880264	5	94734098	C	T	0.0260432	0.00390484	2.56752e-11	0.0333722	43301	cis
ENSG00000113407	TARS1	rs2877317	5	33700996	G	C	0.15703	0.00514544	0	0.392227	43095	cis
ENSG00000113407	TARS1	rs1438728	5	33433896	A	G	0.0939896	0.00425457	0	0.643567	43095	cis
ENSG00000113407	TARS1	rs199902596	5	33443475	C	CT	0.137004	0.00815689	0	0.366452	42943	cis
ENSG00000113407	TARS1	rs59142449	5	33629691	T	C	0.0298696	0.00410312	3.34621e-13	0.0720122	42059	cis
ENSG00000113441	LNPEP	rs2910687	5	96941173	T	C	0.136276	0.00232782	0	0.225971	43095	cis
ENSG00000113441	LNPEP	5:96898576:C:CAAAA	5	96898572	CAAAA	C	-0.0361873	0.00509896	1.27498e-12	0.705054	41737	cis
ENSG00000113441	LNPEP	rs57625414	5	97081281	CATAT	C	0.0546765	0.00331874	0	0.882299	42059	cis
ENSG00000113448	PDE4D	rs9291686	5	60262486	G	A	0.0669804	0.00413399	0	0.380636	43169	cis
ENSG00000113448	PDE4D	rs10940641	5	59171768	A	C	0.0579088	0.00527784	0	0.957381	43301	cis
ENSG00000113448	PDE4D	rs62356718	5	59114412	A	G	0.0537856	0.0043343	0	0.999987	42749	cis
ENSG00000113448	PDE4D	rs2702364	5	59380788	T	C	-0.0298213	0.00410059	3.53051e-13	0.927246	43301	cis
ENSG00000113448	PDE4D	rs4621516	5	58982195	T	C	-0.0384776	0.00546925	1.98885e-12	0.0586418	43301	cis
ENSG00000113456	RAD1	rs185186	5	34920491	A	G	-0.109151	0.00446677	0	0.267756	43301	cis
ENSG00000113456	RAD1	rs74347554	5	34976753	T	G	0.107437	0.00735634	0	0.17745	42331	cis
ENSG00000113494	PRLR	rs57214846	5	35320671	C	T	0.283716	0.00555777	0	0.492083	40713	cis
ENSG00000113494	PRLR	rs10059961	5	35321535	T	C	0.24611	0.00551171	0	0.958014	40713	cis
ENSG00000113494	PRLR	rs2047739	5	35203236	A	G	0.173526	0.00580643	0	0.386813	40713	cis
ENSG00000113494	PRLR	rs116507634	5	35678516	T	C	-0.221896	0.019268	0	0.763012	35072	cis
ENSG00000113494	PRLR	rs35804008	5	35589893	GA	G	0.0750214	0.00746432	0	0.280167	40713	cis
ENSG00000113494	PRLR	rs12189146	5	35239784	A	G	-0.132855	0.0112383	0	0.410956	40612	cis
ENSG00000113494	PRLR	rs4703401	5	35439734	C	A	0.114826	0.00905685	0	0.332941	40713	cis
ENSG00000113494	PRLR	rs139501030	5	35248827	A	T	-0.390049	0.0229117	0	0.983506	33229	cis
ENSG00000113504	SLC12A7	rs55766245	5	980511	C	G	-0.166004	0.0150952	0	0.839513	37813	cis
ENSG00000113504	SLC12A7	rs34004148	5	1000059	C	CT	-0.0652685	0.00804911	4.44089e-16	0.999998	36778	cis
ENSG00000113504	SLC12A7	rs116178533	5	1004535	C	A	0.103996	0.00940149	0	0.50037	38281	cis
ENSG00000113504	SLC12A7	rs6882848	5	992394	T	C	0.132557	0.00982023	0	1	37347	cis
ENSG00000113504	SLC12A7	rs62330359	5	708865	T	C	-0.116348	0.00965499	0	0.292654	34202	cis
ENSG00000113504	SLC12A7	rs409932	5	1367621	T	C	-0.0494458	0.00620382	1.55431e-15	0.789631	41201	cis
ENSG00000113504	SLC12A7	rs36115365	5	1313127	C	G	-0.049583	0.00775191	1.59263e-10	0.642157	36984	cis
ENSG00000113504	SLC12A7	rs56223079	5	1457269	A	G	0.1186	0.0166001	9.03055e-13	0.971994	35602	cis
ENSG00000113504	SLC12A7	rs6883980	5	1246880	T	C	-0.0476634	0.00636124	6.75016e-14	0.727956	37245	cis
ENSG00000113520	IL4	rs2070874	5	132674018	T	C	-0.194289	0.00906005	0	0.499222	36508	cis
ENSG00000113520	IL4	rs2243210	5	132665694	A	G	0.134946	0.0129714	0	0.737849	36508	cis
ENSG00000113522	RAD50	rs1271248212	5	132639353	CA	C	-0.0513886	0.00510987	0	1	42601	cis
ENSG00000113522	RAD50	5:132643727:T:TGGGG	5	132643725	TGGGG	T	-0.104594	0.00818048	0	1	34429	cis
ENSG00000113522	RAD50	rs796820687	5	132482219	A	AT	0.0460388	0.00410842	0	0.216597	41565	cis
ENSG00000113522	RAD50	rs1297880905	5	132791303	CA	C	-0.161382	0.0117738	0	0.999993	36939	cis
ENSG00000113532	ST8SIA4	rs113655690	5	100672426	A	T	-0.273888	0.00448796	0	0.285616	42963	cis
ENSG00000113532	ST8SIA4	rs9327206	5	100587175	A	G	-0.0755886	0.00343262	0	0.0927806	42329	cis
ENSG00000113532	ST8SIA4	rs17160732	5	100870937	A	T	-0.0760047	0.00934688	4.44089e-16	0.217185	39824	cis
ENSG00000113532	ST8SIA4	rs10072493	5	100783505	A	C	0.0356919	0.00300775	0	0.148968	43095	cis
ENSG00000113532	ST8SIA4	rs146319930	5	100750646	T	G	-0.0542463	0.0114851	2.3215e-06	0.618248	37210	cis
ENSG00000113552	GNPDA1	rs12189346	5	142015575	G	A	0.192197	0.00605867	0	0.736535	41247	cis
ENSG00000113552	GNPDA1	rs379784	5	141998571	G	T	0.115746	0.00621621	0	0.334436	41140	cis
ENSG00000113552	GNPDA1	rs17705913	5	142161346	T	C	-0.126447	0.00646534	0	1	41435	cis
ENSG00000113552	GNPDA1	rs201868138	5	142026430	C	CAT	-0.0432828	0.00495031	0	0.999896	42265	cis
ENSG00000113552	GNPDA1	rs56044052	5	141995619	G	A	-0.12565	0.00915695	0	0.210788	39983	cis
ENSG00000113552	GNPDA1	rs164507	5	142034379	C	T	-0.0771973	0.00505085	0	0.920842	41696	cis
ENSG00000113552	GNPDA1	rs164080	5	142011967	A	G	-0.0253906	0.005061	5.25095e-07	1	37853	cis
ENSG00000113552	GNPDA1	rs764388146	5	142199748	C	CATTTTT	0.0914772	0.00936855	0	0.999998	40084	cis
ENSG00000113552	GNPDA1	rs76814825	5	142149484	G	A	0.112478	0.0139074	6.66134e-16	0.919542	37035	cis
ENSG00000113555	PCDH12	rs146729986	5	141946903	T	TAA	0.187344	0.00602344	0	0.999964	41565	cis
ENSG00000113555	PCDH12	rs370150	5	141999811	A	G	0.180633	0.00869629	0	0.129146	40440	cis
ENSG00000113555	PCDH12	rs17097553	5	141780643	T	C	0.0463828	0.00714024	8.24945e-11	0.260631	42601	cis
ENSG00000113558	SKP1	rs2110585	5	134176930	A	C	0.371895	0.00625123	0	0.999926	25259	cis
ENSG00000113558	SKP1	rs150642418	5	134159563	C	T	0.379507	0.00693083	0	0.286951	26163	cis
ENSG00000113558	SKP1	rs34166727	5	134385809	T	C	0.303663	0.00600807	0	0.370869	26295	cis
ENSG00000113558	SKP1	rs1481913912	5	134170000	CA	C	0.314832	0.00732669	0	1	25259	cis
ENSG00000113558	SKP1	rs767173300	5	134258493	CA	C	0.215402	0.00580697	0	1	25391	cis
ENSG00000113558	SKP1	rs7726414	5	134096143	T	C	0.263637	0.007156	0	0.982583	25391	cis
ENSG00000113558	SKP1	rs729800	5	134406190	G	A	-0.0526621	0.00391699	0	0.965537	25259	cis
ENSG00000113558	SKP1	rs152406	5	134125895	A	G	-0.146907	0.00913899	0	0.969604	22643	cis
ENSG00000113558	SKP1	rs141682103	5	134057493	TTATATCTATATC	T	-0.0604838	0.00656237	0	0.997169	25259	cis
ENSG00000113569	NUP155	rs10057270	5	37184262	C	A	-0.0422168	0.00525263	8.88178e-16	0.143206	43301	cis
ENSG00000113569	NUP155	rs77077720	5	37535158	T	C	0.036989	0.00465393	1.9984e-15	0.0897849	43301	cis
ENSG00000113575	PPP2CA	rs1491140623	5	134186660	CA	C	-0.028513	0.00482022	3.31288e-09	0.614007	32632	cis
ENSG00000113580	NR3C1	rs853178	5	143255234	T	C	-0.0682173	0.00340856	0	0.260134	41758	cis
ENSG00000113580	NR3C1	rs34695950	5	143134544	A	G	0.0823591	0.00790632	0	0.985773	39788	cis
ENSG00000113580	NR3C1	rs10054462	5	142984943	G	A	0.0426025	0.00581262	2.3137e-13	0.976783	42277	cis
ENSG00000113580	NR3C1	rs2398587	5	143240961	C	T	0.0369553	0.00254331	0	0.302614	42265	cis
ENSG00000113580	NR3C1	rs244465	5	143266338	C	T	0.0266874	0.00562508	2.09175e-06	0.534053	36235	cis
ENSG00000113583	C5orf15	rs13169435	5	133968128	T	C	-0.0319525	0.00374319	0	1	28883	cis
ENSG00000113583	C5orf15	rs1367667399	5	134001715	T	TAAA	0.0358538	0.00549918	7.03824e-11	0.159968	28383	cis
ENSG00000113583	C5orf15	rs2546347	5	134053987	G	A	-0.0331799	0.00395664	0	0.165526	28883	cis
ENSG00000113593	PPWD1	rs11282501	5	65576119	TTGTTAA	T	-0.239567	0.00277768	0		43095	cis
ENSG00000113595	TRIM23	rs468754	5	65623623	C	T	-0.0676425	0.0027196	1.48531e-136		43301	cis
ENSG00000113597	TRAPPC13	rs35020028	5	65631914	GA	G	-0.15267	0.00317284	0	1	43301	cis
ENSG00000113597	TRAPPC13	5:65651648:T:TGGG	5	65651646	TGGG	T	-0.0624881	0.00428843	0	0.974431	43301	cis
ENSG00000113597	TRAPPC13	rs551172572	5	65705267	AC	A	-0.0821615	0.00377486	0	0.999998	43301	cis
ENSG00000113597	TRAPPC13	rs1454561491	5	65576373	AT	A	-0.116827	0.0117274	0	0.96377	38044	cis
ENSG00000113615	SEC24A	5:134712926:A:ATT	5	134712926	ATT	A	-0.0556258	0.00397934	0	0.91995	42963	cis
ENSG00000113621	TXNDC15	rs3733897	5	134887903	G	A	0.475824	0.00627394	0	1	42265	cis
ENSG00000113621	TXNDC15	rs534968315	5	134685993	TA	T	0.367229	0.0105435	0	1	40162	cis
ENSG00000113621	TXNDC15	5:134941119:G:GAA	5	134941118	GAA	G	0.116871	0.018227	1.43628e-10	0.404072	35560	cis
ENSG00000113638	TTC33	rs29742	5	40756406	T	A	-0.0640161	0.00330925	0	0.160825	43301	cis
ENSG00000113638	TTC33	rs16869934	5	40397250	T	C	-0.0305803	0.00339916	0	0.031238	43301	cis
ENSG00000113643	RARS1	rs2305725	5	168486454	A	C	0.105062	0.00421589	0	0.118984	42939	cis
ENSG00000113643	RARS1	rs35505145	5	168532039	T	TA	-0.114495	0.00426172	0	0.862469	43301	cis
ENSG00000113643	RARS1	rs11287832	5	168509663	C	CT	-0.0185377	0.00339583	4.78893e-08	0.212772	43301	cis
ENSG00000113643	RARS1	rs9313402	5	168230021	A	C	0.0226838	0.00488638	3.44631e-06	0.337851	42265	cis
ENSG00000113645	WWC1	rs34061163	5	168376691	C	CA	-0.244382	0.00643056	0	1	42265	cis
ENSG00000113645	WWC1	rs9313402	5	168230021	A	C	0.437663	0.00857203	0	0.846093	42265	cis
ENSG00000113645	WWC1	rs11954765	5	168377656	A	G	-0.190068	0.00745479	0	0.998521	42265	cis
ENSG00000113645	WWC1	rs72828886	5	168375599	A	G	-0.121005	0.0107533	0	0.51159	39713	cis
ENSG00000113645	WWC1	rs2337135	5	168383322	A	C	-0.211276	0.00694026	0	0.829324	42265	cis
ENSG00000113645	WWC1	rs4976589	5	168299872	T	C	0.249836	0.00794662	0	0.776775	42265	cis
ENSG00000113645	WWC1	rs146627688	5	168524506	CA	C	-0.0586664	0.00816738	6.81899e-13	0.339517	43301	cis
ENSG00000113648	MACROH2A1	rs6596214	5	135411614	T	G	-0.11456	0.00694616	0	0.495105	40831	cis
ENSG00000113648	MACROH2A1	rs180720234	5	135409877	A	C	0.112693	0.00937622	0	1	37631	cis
ENSG00000113648	MACROH2A1	rs10072856	5	135266181	T	C	0.0561767	0.00775837	4.46088e-13	0.999072	39090	cis
ENSG00000113648	MACROH2A1	rs67575961	5	135461180	C	CTTT	-0.0294581	0.00338737	0	0.192118	42265	cis
ENSG00000113649	TCERG1	rs1864968	5	146475725	C	T	0.0925483	0.00441721	0	1	38762	cis
ENSG00000113649	TCERG1	rs17104665	5	146462906	G	A	-0.059553	0.00546333	0	0.102446	40361	cis
ENSG00000113649	TCERG1	rs56399824	5	146502742	A	G	0.0756624	0.00531265	0	0.0736389	42004	cis
ENSG00000113649	TCERG1	rs11742956	5	146425349	C	G	0.0393672	0.00361865	0	0.99169	41696	cis
ENSG00000113658	SMAD5	rs9327743	5	136131620	G	C	0.442949	0.00320929	0	1	43301	cis
ENSG00000113658	SMAD5	rs71583248	5	136143266	CT	C	0.237741	0.0062035	0	1	43301	cis
ENSG00000113658	SMAD5	rs10071765	5	136098191	A	G	0.37792	0.00540947	0	0.856323	42434	cis
ENSG00000113712	CSNK1A1	rs10039868	5	149489664	T	C	-0.034457	0.00305422	0	0.673346	40588	cis
ENSG00000113712	CSNK1A1	rs34965894	5	149500810	TA	T	-0.0415754	0.00464807	0	0.9108	42265	cis
ENSG00000113716	HMGXB3	rs3812008	5	150000595	T	C	0.215116	0.00415253	0	1	28883	cis
ENSG00000113716	HMGXB3	rs35341726	5	150024616	T	G	-0.312765	0.00816741	0	0.777722	28481	cis
ENSG00000113716	HMGXB3	rs6872735	5	150006751	C	G	-0.0346414	0.00639937	6.18898e-08	0.108354	28883	cis
ENSG00000113716	HMGXB3	rs13117	5	150053557	G	A	-0.17151	0.00893965	0	0.69985	27727	cis
ENSG00000113719	ERGIC1	rs6869956	5	172933727	G	A	0.0690262	0.0033703	0	0.999954	41724	cis
ENSG00000113719	ERGIC1	rs115695623	5	172800466	G	A	0.243814	0.0116093	0	0.983431	35763	cis
ENSG00000113719	ERGIC1	rs199800848	5	172910520	C	CTTTTTTTTT	0.0366301	0.00340627	0	0.372238	41724	cis
ENSG00000113719	ERGIC1	rs140426902	5	172767209	T	TTTC	-0.037708	0.00308109	0	0.538481	41724	cis
ENSG00000113719	ERGIC1	rs547327	5	172893125	C	T	-0.0411918	0.00310125	0	0.570843	38804	cis
ENSG00000113719	ERGIC1	rs12519115	5	172827357	T	C	-0.0361302	0.00362547	0	0.913794	42760	cis
ENSG00000113721	PDGFRB	rs3828610	5	150156062	C	A	-0.033116	0.005188	1.73441e-10	0.487888	43301	cis
ENSG00000113721	PDGFRB	rs13165930	5	160274701	G	A	0.0529451	0.00929821	1.24013e-08	0.984842	40481	trans
ENSG00000113732	ATP6V0E1	rs6887998	5	172985852	A	T	0.0465916	0.00269873	0	0.374853	42059	cis
ENSG00000113732	ATP6V0E1	rs476510	5	173021073	C	T	0.0332677	0.00297008	0	0.90629	42191	cis
ENSG00000113734	BNIP1	rs72816119	5	173092605	G	A	-0.37589	0.00686712	0	0.679961	40014	cis
ENSG00000113734	BNIP1	rs34222853	5	173156608	CT	C	-0.165055	0.00487719	0	0.198201	42963	cis
ENSG00000113734	BNIP1	rs1279739575	5	173187878	C	CA	0.0667254	0.00891659	7.23865e-14	0.764729	36826	cis
ENSG00000113742	CPEB4	rs397807997	5	173958690	TA	T	0.265273	0.0028858	0	0.468348	42158	cis
ENSG00000113742	CPEB4	rs2561758	5	173778279	G	A	-0.214804	0.00313034	0	0.992824	41284	cis
ENSG00000113742	CPEB4	rs78519131	5	173948165	A	T	0.0569312	0.00416848	0	0.997847	43068	cis
ENSG00000113742	CPEB4	rs66872874	5	173849792	TTTG	T	0.0856623	0.00534542	0	1	41868	cis
ENSG00000113742	CPEB4	rs201915101	5	173835213	A	AG	0.0569292	0.00338489	0	0.390923	43200	cis
ENSG00000113749	HRH2	rs11440140	5	179764333	AT	A	-0.0298392	0.00389068	1.73195e-14	0.0914878	42265	intermediate
ENSG00000113749	HRH2	rs659562	5	175661432	G	T	0.0300316	0.00478392	3.43789e-10	0.488646	41115	cis
ENSG00000113758	DBN1	rs335466	5	177462529	A	C	-0.320831	0.00502415	0	1	37601	cis
ENSG00000113758	DBN1	rs11249570	5	177606793	A	G	0.0658179	0.00554787	0	0.985491	41763	cis
ENSG00000113758	DBN1	rs28470545	5	177547496	C	G	-0.0920044	0.0103547	0	0.403097	36941	cis
ENSG00000113761	ZNF346	rs539982692	5	176992463	TA	T	0.231867	0.0136918	0	0.329688	24766	cis
ENSG00000113761	ZNF346	rs544181183	5	177040180	CA	C	0.0834802	0.00723274	0	0.945243	27847	cis
ENSG00000113763	UNC5A	rs114202839	5	176877755	A	G	0.214041	0.0178965	5.75777e-33		19608	cis
ENSG00000113924	HGD	rs114694170	5	88884379	C	T	-0.270043	0.012663	0	1	38618	trans
ENSG00000113924	HGD	rs758215974	5	89120438	AAC	A	-0.0559477	0.00515903	0	0.0724982	43095	trans
ENSG00000114013	CD86	rs6449459	5	60236337	C	A	-0.0230794	0.00317611	3.68816e-13	0.195367	43169	trans
ENSG00000114030	KPNA1	rs2561758	5	173778279	G	A	0.0224955	0.00388532	7.04436e-09	0.189141	41078	trans
ENSG00000114127	XRN1	rs10044382	5	43179229	A	G	-0.0172053	0.00241736	1.10001e-12	0.0620935	43095	trans
ENSG00000114268	PFKFB4	rs2082382	5	148820990	A	G	0.0236187	0.00247501	0	0.502	40481	trans
ENSG00000114268	PFKFB4	rs777522627	5	132915568	GT	G	-0.0159212	0.00288054	3.25484e-08	0.0146554	42265	trans
ENSG00000114315	HES1	rs359477	5	173878429	C	T	-0.0369757	0.00552514	2.19735e-11	0.982556	43301	trans
ENSG00000114353	GNAI2	rs791357	5	173778222	C	T	0.0173953	0.00203645	0	0.352221	41284	trans
ENSG00000114353	GNAI2	rs758914558	5	146198777	TG	T	-0.0268017	0.00482171	2.72012e-08		26243	trans
ENSG00000114416	FXR1	rs373427705	5	154724666	AT	A	-0.0194878	0.00300318	8.63785e-11	0.216363	40481	trans
ENSG00000114480	GBE1	rs1801704	5	148826812	T	C	-0.0211324	0.00387417	4.90595e-08	0.086209	42265	trans
ENSG00000114520	SNX4	rs248672	5	6034402	A	T	0.0196166	0.00344235	1.20788e-08	0.989938	42265	trans
ENSG00000114650	SCAP	rs791354	5	173776219	C	T	-0.026574	0.00397807	2.38725e-11	0.266897	41284	trans
ENSG00000114738	MAPKAPK3	rs6863954	5	154718210	T	C	-0.0185872	0.00340792	4.92147e-08	0.170426	40481	trans
ENSG00000114767	RRP9	rs545737977	5	150029330	GT	G	-0.032568	0.005006	7.72873e-11	0.882602	43095	trans
ENSG00000114805	PLCH1	rs114820161	5	88820588	C	T	-0.117113	0.0192533	1.18126e-09	0.508966	32698	trans
ENSG00000114841	DNAH1	rs55821473	5	179621584	C	T	0.0165221	0.00279902	3.57366e-09	0.0695663	39108	trans
ENSG00000114948	ADAM23	rs6881706	5	35879054	T	G	-0.0650082	0.00694425	0	0.121029	40507	trans
ENSG00000114956	DGUOK	rs4705060	5	148819441	A	G	-0.0261416	0.00357968	2.81997e-13	0.146566	39677	trans
ENSG00000115042	FAHD2A	rs10058374	5	43155363	C	G	0.0951793	0.00538536	0	0.228005	28883	trans
ENSG00000115129	TP53I3	rs199846911	5	52434695	C	G	-0.0412641	0.0075679	4.96634e-08	0.601326	43095	trans
ENSG00000115145	STAM2	rs2082382	5	148820990	A	G	0.0196082	0.00300728	7.01825e-11	0.0952852	40481	trans
ENSG00000115170	ACVR1	rs114694170	5	88884379	C	T	0.0685205	0.0100753	1.04001e-11	0.999807	38824	trans
ENSG00000115216	NRBP1	rs2561758	5	173778279	G	A	0.0214041	0.00358583	2.38597e-09	0.297969	41284	trans
ENSG00000115274	INO80B	rs543872202	5	154868268	C	CT	-0.024008	0.00420665	1.14882e-08	0.108977	40572	trans
ENSG00000115290	GRB14	rs114694170	5	88884379	C	T	0.100402	0.0140114	7.73825e-13	0.999879	38003	trans
ENSG00000115325	DOK1	rs791357	5	173778222	C	T	-0.0213206	0.00348592	9.58393e-10	0.41156	40043	trans
ENSG00000115415	STAT1	rs10900809	5	132490630	A	G	0.0458453	0.00381173	0	0.275584	42403	trans
ENSG00000115415	STAT1	rs10477741	5	132459618	G	T	-0.055034	0.00546301	0	0.760459	42015	trans
ENSG00000115419	GLS	rs781463815	5	147009898	CACAT	C	0.0222271	0.00404273	3.84017e-08		42059	trans
ENSG00000115457	IGFBP2	rs114694170	5	88884379	C	T	-0.260641	0.0156221	0	1	38124	trans
ENSG00000115457	IGFBP2	rs1158464	5	89042972	A	G	-0.087165	0.00714304	0	0.160847	40834	trans
ENSG00000115484	CCT4	rs74862060	5	154723831	T	C	-0.0171183	0.00303787	1.75111e-08	0.153836	40481	trans
ENSG00000115507	OTX1	rs4705059	5	148819436	T	C	-0.0417707	0.00540102	1.04361e-14	0.106489	41795	trans
ENSG00000115548	KDM3A	HGSV_88924	5	178682065	<DEL>	T	0.029685	0.00323312	0	0.999817	43169	trans
ENSG00000115561	CHMP3	rs1801704	5	148826812	T	C	0.0176352	0.00305474	7.7845e-09	0.0653639	42059	trans
ENSG00000115590	IL1R2	rs9325122	5	148823373	T	C	-0.0328234	0.00366031	0	0.329057	40481	trans
ENSG00000115590	IL1R2	rs812618	5	173777207	G	A	0.0260261	0.00411152	2.45082e-10	0.205312	41284	trans
ENSG00000115594	IL1R1	rs1432623	5	148824445	T	C	-0.0229004	0.0035354	9.32863e-11	0.0550046	42265	trans
ENSG00000115594	IL1R1	rs1417711069	5	9628128	T	TTATCTATC	-0.0608162	0.0109788	3.03507e-08	0.989074	38296	trans
ENSG00000115604	IL18R1	rs11168067	5	148823238	G	A	-0.0288499	0.00437523	4.2834e-11	0.0879088	42265	trans
ENSG00000115758	ODC1	rs5873395	5	173873277	G	GT	0.0307818	0.00362496	0	0.419188	43301	trans
ENSG00000115944	COX7A2L	rs10078527	5	43192950	G	A	-0.0265676	0.00336269	2.66454e-15	0.130905	39291	trans
ENSG00000115993	TRAK2	rs875742	5	173860760	A	G	0.0275296	0.003461	1.77636e-15	0.339368	43301	trans
ENSG00000115993	TRAK2	rs1217623401	5	154953362	G	GAAAAAAAA	-0.0415283	0.00745544	2.54449e-08		39983	trans
ENSG00000116001	TIA1	rs1445686317	5	3446237	C	T	-0.042611	0.00739841	8.43734e-09	0.774257	36390	trans
ENSG00000116044	NFE2L2	rs791357	5	173778222	C	T	0.0272182	0.00332327	2.22045e-16	0.448372	41284	trans
ENSG00000116133	DHCR24	5:132339475:T:TACACAC	5	132339475	TACACAC	T	-0.0485052	0.00585485	2.22045e-16	0.372365	40976	trans
ENSG00000116221	MRPL37	rs780576412	5	154715264	C	CTT	-0.0229713	0.00309071	1.06581e-13	0.180798	40275	trans
ENSG00000116337	AMPD2	rs112020928	5	148819824	GAGGCTCAA	G	-0.0275906	0.0039257	2.09233e-12	0.259657	40481	trans
ENSG00000116337	AMPD2	rs1019443	5	179780546	A	G	0.0247481	0.00362758	8.96505e-12	0.0986366	42265	trans
ENSG00000116353	MECR	rs59104960	5	43183634	CA	C	-0.0306346	0.00555682	3.52805e-08	0.080988	43301	trans
ENSG00000116514	RNF19B	rs2082382	5	148820990	A	G	-0.0209517	0.00296927	1.71152e-12	0.49754	40481	trans
ENSG00000116514	RNF19B	rs7709723	5	179717262	T	C	-0.0202187	0.00304384	3.0844e-11	0.0684356	42265	trans
ENSG00000116574	RHOU	rs35568336	5	179024853	G	A	-0.0672643	0.00545499	0	0.135761	37603	trans
ENSG00000116604	MEF2D	rs11959615	5	148821753	A	T	-0.0277752	0.00298682	0	0.106398	42265	trans
ENSG00000116604	MEF2D	rs6882437	5	60221609	C	A	-0.0183238	0.00290112	2.68215e-10	0.175424	43169	trans
ENSG00000116667	C1orf21	rs6890853	5	35852209	A	G	0.018803	0.00342794	4.12967e-08	0.120457	43301	trans
ENSG00000116670	MAD2L2	rs6451674	5	43110652	T	C	0.0404368	0.00354406	0	0.158213	43301	trans
ENSG00000116670	MAD2L2	rs60289145	5	43195535	T	C	0.0469638	0.00701769	2.1984e-11	0.0441099	39555	trans
ENSG00000116679	IVNS1ABP	rs9325122	5	148823373	T	C	-0.0547516	0.0036436	0	0.501378	40275	trans
ENSG00000116701	NCF2	rs2594836	5	173778315	A	G	0.0174686	0.0024216	5.44675e-13	0.329764	41284	trans
ENSG00000116701	NCF2	rs72809765	5	179707663	A	T	-0.0145615	0.00239326	1.16951e-09	0.0847008	37894	trans
ENSG00000116729	WLS	rs791357	5	173778222	C	T	0.0422757	0.00592611	9.7633e-13	0.41396	41078	trans
ENSG00000116741	RGS2	rs9325122	5	148823373	T	C	-0.0535465	0.00300707	0	0.969877	40275	trans
ENSG00000116741	RGS2	rs66880909	5	60245824	C	CA	-0.0177332	0.00283209	3.8122e-10	0.092971	42963	trans
ENSG00000116741	RGS2	rs791357	5	173778222	C	T	-0.0194257	0.00332928	5.38502e-09	0.346711	41078	trans
ENSG00000116824	CD2	rs772292647	5	132447800	G	GTT	0.0164182	0.0027402	2.07794e-09		43301	trans
ENSG00000116852	KIF21B	rs10512747	5	40841639	T	C	0.0551946	0.00489515	0	1	40817	trans
ENSG00000116954	RRAGC	rs10078004	5	148819679	A	G	0.0245221	0.00434417	1.65339e-08	0.0946135	27847	trans
ENSG00000117090	SLAMF1	5:35851729:C:T	5	35851729	T	C	-0.0281694	0.00467217	1.64785e-09	0.121302	43301	trans
ENSG00000117091	CD48	rs7734591	5	154706040	C	A	-0.0210478	0.00293623	7.59393e-13	0.182252	40275	trans
ENSG00000117155	SSX2IP	rs545737977	5	150029330	GT	G	-0.0382114	0.00518525	1.7164e-13	0.989433	43301	trans
ENSG00000117228	GBP1	rs2522051	5	132461886	C	T	-0.0276975	0.0033088	0	0.968744	43095	trans
ENSG00000117335	CD46	rs7719499	5	132478399	G	C	0.0184638	0.00222466	0	0.0433268	42265	trans
ENSG00000117362	APH1A	rs791354	5	173776219	C	T	0.0208552	0.00363658	9.76066e-09	0.177037	26866	trans
ENSG00000117394	SLC2A1	rs359456	5	173852805	C	T	0.0225606	0.00343833	5.32681e-11	0.375218	43095	trans
ENSG00000117410	ATP6V0B	rs2561758	5	173778279	G	A	-0.0268692	0.00227657	0	0.649454	41284	trans
ENSG00000117410	ATP6V0B	rs162163	5	98884927	A	T	-0.0337771	0.00498069	1.18843e-11	0.617584	36888	trans
ENSG00000117410	ATP6V0B	rs67909753	5	173879055	A	G	0.0123757	0.00214629	8.11241e-09	0.0280649	43062	trans
ENSG00000117586	TNFSF4	rs114694170	5	88884379	C	T	-0.146346	0.0113487	0	1	38618	trans
ENSG00000117586	TNFSF4	rs397741132	5	72792764	CT	C	0.0271184	0.004894	3.00467e-08	0.0370696	43095	trans
ENSG00000117643	MAN1C1	rs11746643	5	35833615	G	A	0.020052	0.00319114	3.30725e-10	0.237035	43301	trans
ENSG00000117691	NENF	rs114694170	5	88884379	C	T	-0.0711596	0.00790219	0	1	38618	trans
ENSG00000117691	NENF	rs544391917	5	14520869	C	CAAAAA	0.0186052	0.00336381	3.18437e-08	0.451266	43095	trans
ENSG00000117859	OSBPL9	rs545737977	5	150029330	GT	G	-0.0331214	0.00548535	1.55891e-09		28883	trans
ENSG00000118263	KLF7	rs11168070	5	148826364	C	G	0.0172792	0.00308442	2.11795e-08	0.0985558	42265	trans
ENSG00000118292	C1orf54	rs562193221	5	61191571	T	TA	-0.144073	0.026716	6.93864e-08	0.6284	22262	trans
ENSG00000118402	ELOVL4	rs35467801	5	35881028	GT	G	-0.0502082	0.0063827	3.55271e-15	0.119712	43301	trans
ENSG00000118402	ELOVL4	rs3730086	5	68281223	A	G	-0.0371682	0.00676568	3.93738e-08	0.202414	42397	trans
ENSG00000118482	PHF3	rs2594836	5	173778315	A	G	-0.0180223	0.00282327	1.73117e-10	0.342773	40378	trans
ENSG00000118515	SGK1	rs9325122	5	148823373	T	C	0.0297978	0.00441164	1.43467e-11	0.11465	40481	trans
ENSG00000118515	SGK1	rs791361	5	173781630	C	A	-0.0311742	0.00518282	1.79997e-09	0.208819	41284	trans
ENSG00000118520	ARG1	rs2594836	5	173778315	A	G	0.0401131	0.00596248	1.72509e-11	0.375942	41284	trans
ENSG00000118816	CCNI	rs112436823	5	154990280	C	A	-0.0225639	0.00332018	1.07581e-11	0.415529	41517	trans
ENSG00000118898	PPL	rs791361	5	173781630	C	A	-0.0479624	0.0068585	2.68807e-12	0.508604	36956	trans
ENSG00000118900	UBN1	rs2561758	5	173778279	G	A	0.0213737	0.0029752	6.77236e-13	0.313604	41284	trans
ENSG00000118961	LDAH	rs1532330	5	43116650	C	T	0.0401355	0.00528984	3.26406e-14	0.0995781	43301	trans
ENSG00000118971	CCND2	rs200023576	5	35916072	G	GACAA	-0.0236034	0.00360603	5.92852e-11	0.183653	43095	trans
ENSG00000118985	ELL2	rs397705358	5	95887727	GA	G	-0.0772825	0.00499696	0	0.455819	28883	cis
ENSG00000118985	ELL2	rs154447	5	95862548	A	G	-0.0299178	0.00515009	6.27813e-09	0.950934	28776	cis
ENSG00000119048	UBE2B	rs180681999	5	134154388	G	C	-0.0962231	0.00799974	0	0.501132	27691	cis
ENSG00000119048	UBE2B	rs376526735	5	134371473	T	TCGG	-0.100413	0.0075486	0	0.945364	25420	cis
ENSG00000119048	UBE2B	rs78882156	5	134148048	G	T	-0.0912063	0.00917507	0	0.583376	23649	cis
ENSG00000119048	UBE2B	rs145440048	5	134906471	T	TG	-0.0930866	0.00843928	0	0.992077	23325	cis
ENSG00000119139	TJP2	rs258905	5	73027022	G	T	-0.0527517	0.00966666	4.84025e-08	0.192086	42265	trans
ENSG00000119280	C1orf198	rs329114	5	134522017	C	G	0.0283553	0.00469589	1.55729e-09	0.0980183	42265	trans
ENSG00000119328	ABITRAM	rs5867620	5	43165329	CCTT	C	0.0385357	0.0060859	2.42045e-10	0.239954	26295	trans
ENSG00000119411	BSPRY	rs2522051	5	132461886	C	T	0.0459425	0.00608898	4.50751e-14	0.817347	39291	trans
ENSG00000119471	HSDL2	rs2561758	5	173778279	G	A	-0.020884	0.00324016	1.15328e-10	0.352712	41284	trans
ENSG00000119535	CSF3R	rs791361	5	173781630	C	A	-0.0231716	0.00285079	4.44089e-16	0.413747	41078	trans
ENSG00000119655	NPC2	rs2057657	5	132473624	G	A	-0.0210798	0.00327565	1.23238e-10	0.0510603	43301	trans
ENSG00000119655	NPC2	rs10520127	5	132203562	T	C	0.0329748	0.00599107	3.71295e-08	0.407818	35389	trans
ENSG00000119669	IRF2BPL	rs2594836	5	173778315	A	G	0.0339013	0.00449402	4.57412e-14	0.452692	41078	trans
ENSG00000119686	FLVCR2	rs28722705	5	56158115	T	A	0.0519056	0.00650216	1.33227e-15	0.530452	37586	trans
ENSG00000119714	GPR68	rs2522051	5	132461886	C	T	-0.0325801	0.00344225	0	0.724861	43301	trans
ENSG00000119801	YPEL5	rs112020928	5	148819824	GAGGCTCAA	G	-0.0201158	0.00254126	2.44249e-15	0.575985	40481	trans
ENSG00000119862	LGALSL	rs114694170	5	88884379	C	T	0.115978	0.0115233	0	1	38539	trans
ENSG00000119862	LGALSL	rs2561758	5	173778279	G	A	-0.0386172	0.00532204	3.98348e-13	0.367734	40743	trans
ENSG00000119865	CNRIP1	rs1013899969	5	123995345	A	T	0.158649	0.0282418	1.93708e-08	0.998815	29643	trans
ENSG00000119927	GPAM	rs10057588	5	43160065	A	G	0.0232279	0.00399501	6.09153e-09	0.0798823	43095	trans
ENSG00000119977	TCTN3	rs545737977	5	150029330	GT	G	-0.045947	0.00623158	1.66533e-13	0.999865	39291	trans
ENSG00000119986	AVPI1	rs6882437	5	60221609	C	A	-0.0624215	0.00540532	0	0.315961	43169	trans
ENSG00000119986	AVPI1	rs1532330	5	43116650	C	T	0.0340154	0.00606005	1.98788e-08	0.111632	43301	trans
ENSG00000120053	GOT1	rs545737977	5	150029330	GT	G	-0.107928	0.00573541	0	1	40713	trans
ENSG00000120129	DUSP1	rs3805476	5	172768089	A	G	0.0713272	0.00512369	0	0.720179	43301	cis
ENSG00000120129	DUSP1	rs72809993	5	172775821	A	G	0.0504883	0.0101546	6.62777e-07	1	38060	cis
ENSG00000120129	DUSP1	rs115695623	5	172800466	G	A	0.0669831	0.0145899	4.40975e-06	0.402128	36184	cis
ENSG00000120129	DUSP1	rs1801704	5	148826812	T	C	-0.0235992	0.004039	5.13228e-09	0.0888831	42265	trans
ENSG00000120137	PANK3	rs158912	5	168607597	G	A	-0.0220564	0.00241217	0	0.238335	39291	cis
ENSG00000120137	PANK3	rs528339931	5	168643328	A	G	0.0590118	0.00830112	1.16973e-12	0.410509	35608	cis
ENSG00000120137	PANK3	rs1169143722	5	168229229	ATAATTACCTGTCCAAGGACACG	A	0.0241178	0.00350557	5.99076e-12	0.305762	38255	cis
ENSG00000120137	PANK3	rs774327426	5	168478367	CT	C	0.0495508	0.0069155	7.76712e-13	0.988274	36522	cis
ENSG00000120217	CD274	rs70974039	5	132480456	C	CTTTT	0.0236748	0.00444032	9.72551e-08	0.02988	42059	trans
ENSG00000120265	PCMT1	rs2594836	5	173778315	A	G	-0.0198439	0.00327777	1.41222e-09	0.587599	41284	trans
ENSG00000120279	MYCT1	rs114694170	5	88884379	C	T	-0.112591	0.0137761	2.22045e-16	0.99913	38618	trans
ENSG00000120306	CYSTM1	rs2436392	5	140176843	G	A	-0.0714997	0.00355426	0	0.227421	42265	cis
ENSG00000120306	CYSTM1	rs1257742026	5	140258440	T	TA	-0.0582482	0.00376283	0	0.247889	43301	cis
ENSG00000120306	CYSTM1	rs10051748	5	140310876	C	T	0.0335754	0.00731878	4.48449e-06	0.461575	40114	cis
ENSG00000120306	CYSTM1	rs111745822	5	140162218	T	A	-0.0904203	0.0115062	3.9968e-15	0.999992	36679	cis
ENSG00000120306	CYSTM1	rs145707726	5	140451020	C	T	-0.06919	0.0084724	2.22045e-16	0.901993	38362	cis
ENSG00000120314	WDR55	rs6848	5	140706477	T	A	0.135731	0.0040437	0	0.499815	40713	cis
ENSG00000120318	ARAP3	rs1031904	5	141679591	G	C	-0.428245	0.00459944	0	1	43169	cis
ENSG00000120318	ARAP3	rs79563217	5	141688593	A	C	-0.155514	0.00672655	0	0.509627	40497	cis
ENSG00000120318	ARAP3	rs7711021	5	141688164	G	C	-0.0415716	0.00650352	1.63549e-10	1	41381	cis
ENSG00000120318	ARAP3	rs248607	5	141690943	G	A	-0.215745	0.00413489	0	0.502457	43169	cis
ENSG00000120318	ARAP3	rs11742646	5	141640263	G	C	-0.125979	0.00394546	0	0.562216	43301	cis
ENSG00000120318	ARAP3	rs10068000	5	141679227	A	T	0.0615073	0.00391155	0	1	43301	cis
ENSG00000120318	ARAP3	rs73287735	5	141682370	T	C	0.0721294	0.00665029	0	1	41321	cis
ENSG00000120318	ARAP3	rs201778055	5	141686332	GT	G	0.200839	0.0118628	0	1	35087	cis
ENSG00000120318	ARAP3	rs115443544	5	141352851	A	G	-0.214236	0.00821361	0	0.997822	40027	cis
ENSG00000120318	ARAP3	rs397957946	5	141455160	GT	G	-0.0799082	0.00413794	0	0.999024	43301	cis
ENSG00000120437	ACAT2	5:176995539:C:CAA	5	176995537	CAA	C	-0.113531	0.0202536	2.0771e-08		27961	trans
ENSG00000120438	TCP1	rs72801474	5	133108436	A	G	-0.0438669	0.00758076	7.18206e-09		38157	trans
ENSG00000120594	PLXDC2	rs2082382	5	148820990	A	G	0.019838	0.00340672	5.77282e-09	0.128815	40481	trans
ENSG00000120594	PLXDC2	rs398000027	5	177273312	TA	T	-0.0190471	0.00326406	5.36638e-09		42265	trans
ENSG00000120616	EPC1	rs246575	5	72523990	G	T	-0.0221219	0.00384766	8.95417e-09	0.0732073	43301	trans
ENSG00000120685	PROSER1	rs12189053	5	43239713	A	G	0.0230071	0.00353411	7.5136e-11		43095	trans
ENSG00000120694	HSPH1	rs147133967	5	133091159	G	GTT	-0.0761294	0.00748963	0	0.431866	38363	trans
ENSG00000120696	KBTBD7	rs791357	5	173778222	C	T	-0.0253813	0.00382968	3.41347e-11	0.279692	41078	trans
ENSG00000120705	ETF1	rs10652442	5	138560908	AT	A	-0.0648391	0.00353088	0	0.71893	42059	cis
ENSG00000120705	ETF1	rs2082382	5	148820990	A	G	-0.0248547	0.00363799	8.37463e-12	0.0969545	40275	trans
ENSG00000120705	ETF1	rs34291637	5	138449810	T	C	-0.0404078	0.0043257	0	0.270981	41798	cis
ENSG00000120708	TGFBI	rs10079806	5	135999540	C	A	-0.446215	0.00450977	0	1	42265	cis
ENSG00000120708	TGFBI	rs6882087	5	135999890	G	A	-0.468561	0.00493989	0	1	42265	cis
ENSG00000120708	TGFBI	rs36113117	5	135999638	A	G	-0.608488	0.00868728	0	1	39414	cis
ENSG00000120708	TGFBI	rs17688323	5	135871156	C	G	-0.274899	0.00715368	0	0.999998	39651	cis
ENSG00000120708	TGFBI	rs150922276	5	135982303	A	G	-0.358142	0.0124601	0	0.999774	37070	cis
ENSG00000120708	TGFBI	rs9986124	5	136068484	G	T	-0.0610734	0.00392172	0	0.30547	43301	cis
ENSG00000120708	TGFBI	rs144297989	5	136012308	A	C	-0.164387	0.0133057	0	1	37178	cis
ENSG00000120708	TGFBI	rs73276703	5	154709057	G	A	-0.040373	0.00401328	0	0.261946	40481	trans
ENSG00000120709	FAM53C	rs16373	5	138347855	CTA	C	-0.0713724	0.00254544	0	0.505582	43301	cis
ENSG00000120709	FAM53C	rs72803838	5	138337419	C	T	0.0762845	0.00876979	0	0.792304	36190	cis
ENSG00000120709	FAM53C	rs12188922	5	138399556	T	A	0.0867079	0.00632037	0	0.966166	37628	cis
ENSG00000120709	FAM53C	rs2561758	5	173778279	G	A	0.028519	0.00268012	0	0.341741	41284	trans
ENSG00000120709	FAM53C	rs115248575	5	137963481	C	T	-0.0639557	0.00690047	0	0.22927	38056	cis
ENSG00000120709	FAM53C	rs11746634	5	148823105	G	C	-0.0185164	0.0023379	2.44249e-15	0.0786873	42265	trans
ENSG00000120725	SIL1	rs7722413	5	138942562	C	T	0.106171	0.00368398	0	0.534571	41952	cis
ENSG00000120725	SIL1	rs10900859	5	139151794	A	G	0.0773992	0.00335803	0	0.256459	42963	cis
ENSG00000120727	PAIP2	rs58355923	5	139423750	C	CA	-0.0700184	0.00771646	0	0.844442	36829	cis
ENSG00000120727	PAIP2	rs114294512	5	141469212	A	G	-0.0583	0.00858533	1.11633e-11	0.910373	35357	intermediate
ENSG00000120727	PAIP2	rs200843266	5	139365141	T	TTAAA	-0.028134	0.00523481	7.68349e-08	0.991138	36315	cis
ENSG00000120733	KDM3B	rs2286057	5	138430751	G	A	0.118948	0.002375	0	0.806486	41565	cis
ENSG00000120733	KDM3B	rs371624146	5	138454796	GGTT	G	-0.015562	0.00268941	7.19152e-09	0.5	41565	cis
ENSG00000120742	SERP1	rs73276703	5	154709057	G	A	-0.0224548	0.00264394	0	0.367578	39781	trans
ENSG00000120833	SOCS2	rs2522051	5	132461886	C	T	0.035238	0.00511909	5.83378e-12	0.944022	43095	trans
ENSG00000120903	CHRNA2	rs72751722	5	50433600	C	T	0.0536567	0.00938723	1.0911e-08		17665	trans
ENSG00000120913	PDLIM2	rs4705060	5	148819441	A	G	0.019443	0.00329494	3.61583e-09	0.0821683	39677	trans
ENSG00000120915	EPHX2	rs34463936	5	35850047	T	C	0.0217652	0.00398197	4.60453e-08		43301	trans
ENSG00000120915	EPHX2	rs13360614	5	134179947	G	A	0.0394419	0.00685593	8.76961e-09		42265	trans
ENSG00000121060	TRIM25	rs791357	5	173778222	C	T	0.0293273	0.00298427	0	0.522384	41078	trans
ENSG00000121064	SCPEP1	rs791357	5	173778222	C	T	0.0226528	0.00367425	7.03571e-10	0.44085	41284	trans
ENSG00000121210	TMEM131L	rs791357	5	173778222	C	T	0.0287543	0.00419246	6.95488e-12	0.255814	41078	trans
ENSG00000121210	TMEM131L	rs566101136	5	173961945	CA	C	-0.0208541	0.00407263	3.04639e-07	0.031923	41952	trans
ENSG00000121316	PLBD1	rs2546753	5	173777295	G	A	0.0311247	0.0039253	2.22045e-15	0.488628	41737	trans
ENSG00000121552	CSTA	rs73276703	5	154709057	G	A	-0.0196044	0.00320797	9.8917e-10	0.409192	40481	trans
ENSG00000121774	KHDRBS1	rs74862060	5	154723831	T	C	-0.0247094	0.00324557	2.66454e-14	0.231846	39575	trans
ENSG00000122008	POLK	rs371990233	5	75437768	T	TA	0.0485356	0.00401465	0	0.19407	43301	cis
ENSG00000122025	FLT3	rs5871845	5	143404384	CG	C	0.0635283	0.0117795	6.92456e-08	0.31854	38287	trans
ENSG00000122025	FLT3	rs4912910	5	143427325	G	A	0.0320704	0.00554781	7.43809e-09	0.33233	40581	trans
ENSG00000122025	FLT3	rs111887461	5	98821816	A	G	-0.0610686	0.0104475	5.05772e-09	0.306599	35252	trans
ENSG00000122025	FLT3	rs746627136	5	142964546	A	ACAC	-0.0656926	0.0136094	1.38594e-06	0.0768286	37490	trans
ENSG00000122121	XPNPEP2	rs77359689	5	141717726	A	T	-0.0553126	0.0101359	4.83971e-08	0.933874	40415	trans
ENSG00000122203	KIAA1191	rs73803606	5	176361952	T	C	-0.369767	0.00889847	0	1	43181	cis
ENSG00000122203	KIAA1191	rs13159856	5	176191026	T	C	-0.124185	0.00462312	0	0.999999	42593	cis
ENSG00000122203	KIAA1191	rs62403301	5	176220826	A	G	0.180705	0.00431692	0	0.367938	41763	cis
ENSG00000122203	KIAA1191	rs62389918	5	176134583	T	G	0.176028	0.00440157	0	0.954719	42024	cis
ENSG00000122203	KIAA1191	5:176204148:C:CTTTTT	5	176204147	CTTTTT	C	-0.114871	0.0061918	0	1	40539	cis
ENSG00000122203	KIAA1191	rs4868614	5	176203042	T	C	0.160284	0.00418741	0	0.79697	42265	cis
ENSG00000122203	KIAA1191	rs11956701	5	176398310	G	A	-0.0304169	0.00439489	4.48597e-12	0.619965	42265	cis
ENSG00000122490	SLC66A2	HGSV_88924	5	178682065	<DEL>	T	-0.027389	0.00454708	1.70766e-09	0.873443	43169	trans
ENSG00000122550	KLHL7	rs13176429	5	43152114	C	T	0.0361215	0.00425478	0	0.0815564	43301	trans
ENSG00000122642	FKBP9	rs6580180	5	155744760	G	A	0.0484516	0.00884425	4.294e-08	0.288983	36148	trans
ENSG00000122679	RAMP3	rs145243487	5	88739715	T	A	-0.129491	0.0189685	8.69238e-12	0.710486	29325	trans
ENSG00000122694	GLIPR2	rs791357	5	173778222	C	T	0.0281083	0.00303683	0	0.416444	41284	trans
ENSG00000122694	GLIPR2	rs1042714	5	148826910	C	G	-0.0161309	0.00271297	2.75039e-09	0.125941	42265	trans
ENSG00000122786	CALD1	rs114694170	5	88884379	C	T	0.115189	0.0106505	0	1	38824	trans
ENSG00000122862	SRGN	rs2082382	5	148820990	A	G	-0.0175413	0.00269847	8.00602e-11	0.207643	40275	trans
ENSG00000122986	HVCN1	rs2594836	5	173778315	A	G	-0.0322074	0.00464454	4.07763e-12	0.30882	40584	trans
ENSG00000122986	HVCN1	rs9325122	5	148823373	T	C	0.0235746	0.00415372	1.38255e-08	0.422594	39781	trans
ENSG00000123066	MED13L	rs2594836	5	173778315	A	G	0.0159131	0.00242031	4.87184e-11	0.349468	41284	trans
ENSG00000123146	ADGRE5	rs1801704	5	148826812	T	C	0.0214236	0.00326289	5.17453e-11	0.0720845	42059	trans
ENSG00000123213	NLN	rs2561219	5	65738061	A	G	0.622254	0.00471016	0	0.916295	43301	cis
ENSG00000123213	NLN	rs1321511889	5	65729369	C	CT	0.562724	0.0047685	0	1	43301	cis
ENSG00000123213	NLN	rs37329	5	65673047	T	C	0.338545	0.00513644	0	0.943112	43301	cis
ENSG00000123213	NLN	rs10067229	5	65717876	G	A	-0.115178	0.00528709	0	0.46583	43301	cis
ENSG00000123213	NLN	rs2561207	5	65727912	G	C	0.0862317	0.00922585	0	1	42203	cis
ENSG00000123219	CENPK	rs432206	5	65562860	C	G	-0.96962	0.00314685	0		43301	cis
ENSG00000123268	ATF1	rs75898595	5	174575091	T	G	-0.0490791	0.00853361	8.8576e-09	0.796136	38563	trans
ENSG00000123338	NCKAP1L	rs2561758	5	173778279	G	A	-0.0251885	0.00338719	1.03473e-13	0.407761	41284	trans
ENSG00000123353	ORMDL2	rs812618	5	173777207	G	A	-0.0287435	0.00470484	1.00042e-09	0.290974	26866	trans
ENSG00000123416	TUBA1B	rs74995440	5	151193083	T	C	0.0718301	0.0109384	5.141e-11	0.457599	38271	trans
ENSG00000123416	TUBA1B	rs35555938	5	77708982	C	CT	-0.0276218	0.00397386	3.62999e-12	0.339322	42397	trans
ENSG00000123610	TNFAIP6	rs11959427	5	148826465	T	C	-0.0456263	0.00476606	0	0.129298	42059	trans
ENSG00000123643	SLC36A1	rs11279332	5	151473632	C	CTTTTGCTTTG	-0.415076	0.00340633	0	1	43095	cis
ENSG00000123643	SLC36A1	rs471265	5	151502074	G	T	-0.0687889	0.00417531	0	1	42963	cis
ENSG00000123643	SLC36A1	rs11738994	5	151429528	C	T	0.129425	0.00410809	0	0.999937	43095	cis
ENSG00000123643	SLC36A1	rs72169698	5	151473174	C	CTAGA	0.350606	0.00616332	0	1	42059	cis
ENSG00000123689	G0S2	rs9325122	5	148823373	T	C	-0.0882216	0.0055542	0	0.35007	40481	trans
ENSG00000123689	G0S2	rs9291686	5	60262486	G	A	-0.029069	0.00518048	2.00867e-08	0.202016	43169	trans
ENSG00000123700	KCNJ2	rs112020928	5	148819824	GAGGCTCAA	G	0.0305034	0.00343927	0	0.164782	40481	trans
ENSG00000123700	KCNJ2	rs2594836	5	173778315	A	G	0.0248973	0.0037422	2.86948e-11	0.450551	41284	trans
ENSG00000123700	KCNJ2	rs7734334	5	132479312	A	C	0.0202484	0.00343205	3.6396e-09	0.0495338	42265	trans
ENSG00000123700	KCNJ2	rs6887507	5	179759236	G	A	-0.020268	0.00336729	1.75413e-09	0.0610236	42265	trans
ENSG00000123983	ACSL3	rs11960649	5	148823581	C	A	-0.022793	0.00370968	8.03664e-10	0.0669755	42059	trans
ENSG00000123989	CHPF	rs4866808	5	43180433	T	C	0.0324065	0.00462455	2.42628e-12	0.233022	43301	trans
ENSG00000124102	PI3	rs374040474	5	179790639	TTTTC	T	-0.0773082	0.00584892	0	0.293438	41795	trans
ENSG00000124102	PI3	rs2561758	5	173778279	G	A	0.0701713	0.00638435	0	0.446959	40814	trans
ENSG00000124102	PI3	rs359477	5	173878429	C	T	-0.0498019	0.00541077	0	0.939663	42831	trans
ENSG00000124107	SLPI	rs374040474	5	179790639	TTTTC	T	-0.0714714	0.00536609	0	0.148309	42059	trans
ENSG00000124107	SLPI	rs2594836	5	173778315	A	G	0.0330558	0.00589856	2.09407e-08	0.266379	41078	trans
ENSG00000124172	ATP5F1E	rs73276703	5	154709057	G	A	-0.0168153	0.00295169	1.22054e-08	0.166137	36471	trans
ENSG00000124225	PMEPA1	rs1491393586	5	158775745	A	AAC	-0.0533663	0.00804446	3.2689e-11	0.420569	43301	trans
ENSG00000124275	MTRR	rs162049	5	7893008	A	G	-0.483706	0.00399742	0	1	42265	cis
ENSG00000124275	MTRR	rs368277879	5	7868200	G	GAAAA	0.109202	0.00499016	0	1	42265	cis
ENSG00000124275	MTRR	rs544288893	5	7868200	G	GAAAAA	0.135577	0.00569597	0	1	43301	cis
ENSG00000124279	FASTKD3	rs162029	5	7865414	A	G	-0.140339	0.005379	0	1	43095	cis
ENSG00000124279	FASTKD3	rs1319617878	5	7856749	CT	C	-0.218832	0.0114593	0	0.271631	40946	cis
ENSG00000124491	F13A1	rs114694170	5	88884379	C	T	0.069933	0.00891475	4.44089e-15	0.999984	38824	trans
ENSG00000124507	PACSIN1	rs76525389	5	76657474	A	G	-0.0918755	0.0154208	2.55505e-09	0.577104	38881	trans
ENSG00000124713	GNMT	HGSV_88924	5	178682065	<DEL>	T	0.0484332	0.00775014	4.12223e-10	0.376414	28751	trans
ENSG00000124731	TREM1	rs2082382	5	148820990	A	G	-0.0375828	0.0038944	0	0.5943	40481	trans
ENSG00000124762	CDKN1A	rs114694170	5	88884379	C	T	-0.0576128	0.00934736	7.1138e-10	0.697213	38824	trans
ENSG00000124795	DEK	rs2594836	5	173778315	A	G	-0.0157779	0.00258921	1.10315e-09	0.3421	40378	trans
ENSG00000124875	CXCL6	rs2082382	5	148820990	A	G	-0.0349425	0.0058773	2.75896e-09	0.309675	40220	trans
ENSG00000125257	ABCC4	rs114694170	5	88884379	C	T	0.0866659	0.0114072	3.01981e-14	0.999996	38539	trans
ENSG00000125304	TM9SF2	rs2561758	5	173778279	G	A	-0.0257808	0.00286794	0	0.371924	41284	trans
ENSG00000125347	IRF1	rs11242115	5	132490721	C	G	0.0907185	0.00321852	0	0.563253	42403	cis
ENSG00000125347	IRF1	rs17622517	5	132467845	C	T	0.0944322	0.00671054	0	0.999858	36418	cis
ENSG00000125447	GGA3	rs138946634	5	74686133	GTCAGTGGT	G	0.0223246	0.0040024	2.43571e-08	0.100258	41696	trans
ENSG00000125457	MIF4GD	rs6884303	5	43152697	C	T	0.0622129	0.00418719	0	0.517622	42601	trans
ENSG00000125459	MSTO1	rs545737977	5	150029330	GT	G	-0.0383286	0.00552062	3.84381e-12		40713	trans
ENSG00000125462	MIR9-1HG	rs2522051	5	132461886	C	T	0.0686172	0.0053587	0	0.999874	43301	trans
ENSG00000125505	MBOAT7	rs791357	5	173778222	C	T	-0.0158079	0.00238386	3.329e-11	0.293575	40426	trans
ENSG00000125538	IL1B	rs6887507	5	179759236	G	A	-0.0437394	0.00416902	0	0.176043	42265	trans
ENSG00000125651	GTF2F1	rs4446521	5	154714131	T	C	-0.0241193	0.00317314	2.93099e-14	0.156662	40481	trans
ENSG00000125652	ALKBH7	rs11167702	5	154820703	A	G	-0.0209684	0.00306109	7.38654e-12	0.500482	26195	trans
ENSG00000125744	RTN2	rs791357	5	173778222	C	T	0.0353147	0.00474876	1.03251e-13	0.388708	41284	trans
ENSG00000125753	VASP	rs791357	5	173778222	C	T	0.0522089	0.00248288	0	0.734381	40584	trans
ENSG00000125753	VASP	rs60570573	5	173974461	C	T	0.0245003	0.00229544	0	1	41697	trans
ENSG00000125772	GPCPD1	rs62406228	5	179811251	G	A	-0.0286873	0.00450447	1.90716e-10	0.110578	42265	trans
ENSG00000125772	GPCPD1	rs791357	5	173778222	C	T	0.0268313	0.00440768	1.14761e-09	0.294399	41284	trans
ENSG00000125780	TGM3	rs2561758	5	173778279	G	A	-0.0375688	0.00618921	1.27865e-09	0.290641	35613	trans
ENSG00000125780	TGM3	rs80079682	5	173864870	T	G	-0.038379	0.00717082	8.6934e-08	0.080893	37498	trans
ENSG00000125826	RBCK1	rs796820687	5	132482219	A	AT	0.0234042	0.00295117	2.22045e-15	0.0752837	42265	trans
ENSG00000125834	STK35	rs10512747	5	40841639	T	C	0.0443043	0.00563536	3.77476e-15	0.99933	40817	trans
ENSG00000125834	STK35	rs141244584	5	40841469	C	CTT	0.0649416	0.0130615	6.62687e-07	0.466291	38146	trans
ENSG00000125869	LAMP5	rs10062378	5	111704367	G	A	-0.0384051	0.00682931	1.87044e-08	0.379238	42535	trans
ENSG00000125869	LAMP5	rs1664497	5	88832825	T	A	0.0419901	0.00741579	1.49403e-08		42265	trans
ENSG00000126216	TUBGCP3	rs2561758	5	173778279	G	A	-0.0372302	0.00479392	7.99361e-15	0.398989	40220	trans
ENSG00000126267	COX6B1	rs73276703	5	154709057	G	A	-0.0201081	0.00273471	1.93845e-13	0.293666	40275	trans
ENSG00000126353	CCR7	rs13188960	5	35853217	T	G	0.0159787	0.00275636	6.75038e-09	0.113877	43301	trans
ENSG00000126432	PRDX5	rs72371393	5	173950603	C	CAAAAT	-0.0201627	0.00341082	3.39227e-09	0.2467	43301	trans
ENSG00000126561	STAT5A	rs2561758	5	173778279	G	A	0.0268981	0.00378591	1.20481e-12	0.384064	41284	trans
ENSG00000126561	STAT5A	rs5029422	5	132054921	C	G	-0.0232048	0.00359704	1.11059e-10	0.290684	41256	trans
ENSG00000126756	UXT	rs10058350	5	43141542	C	T	0.0271433	0.00283829	0	0.102215	40507	trans
ENSG00000126814	TRMT5	rs4866971	5	43151435	T	C	0.0429558	0.00468537	0	0.301035	43095	trans
ENSG00000126858	RHOT1	rs2594836	5	173778315	A	G	-0.0203407	0.00336424	1.48354e-09	0.268623	41284	trans
ENSG00000126860	EVI2A	rs7710726	5	154689314	A	G	-0.0239946	0.00315827	3.01981e-14	0.37277	37893	trans
ENSG00000126861	OMG	rs111558054	5	58933900	A	T	0.127668	0.0233109	4.33144e-08		32902	trans
ENSG00000127022	CANX	rs34922506	5	179764995	A	ATG	-0.13395	0.00311355	0	1	26989	cis
ENSG00000127022	CANX	rs11738720	5	179727997	G	A	0.130106	0.00324969	0	0.513739	26989	cis
ENSG00000127022	CANX	rs72809767	5	179709427	G	A	0.13879	0.00389454	0	0.58247	22618	cis
ENSG00000127022	CANX	rs13357533	5	179677199	G	C	0.11828	0.0036471	0	0.996433	26420	cis
ENSG00000127022	CANX	rs28495745	5	179816798	T	C	0.0316403	0.00380066	0	0.49457	26989	cis
ENSG00000127022	CANX	rs61751563	5	179733401	C	G	-0.165966	0.00857031	0	0.637789	23532	cis
ENSG00000127184	COX7C	rs543872202	5	154868268	C	CT	-0.0182111	0.00255526	1.02629e-12	0.275455	38684	trans
ENSG00000127252	PLAAT1	rs9313836	5	160187821	T	C	0.040709	0.00718616	1.47099e-08	0.0497519	25764	trans
ENSG00000127527	EPS15L1	rs2594836	5	173778315	A	G	0.0196237	0.00355656	3.4364e-08	0.277355	41284	trans
ENSG00000127585	FBXL16	rs12054750	5	72433394	A	G	-0.0250305	0.00432482	7.13755e-09	0.0836368	43301	trans
ENSG00000127824	TUBA4A	rs114694170	5	88884379	C	T	0.044162	0.00676756	6.77556e-11	0.998219	38824	trans
ENSG00000127831	VIL1	rs114694170	5	88884379	C	T	0.15923	0.0137301	0	1	24662	trans
ENSG00000127831	VIL1	rs76984656	5	89454773	T	C	0.087487	0.0188781	3.58124e-06	0.152136	25330	trans
ENSG00000127920	GNG11	rs114694170	5	88884379	C	T	0.0855282	0.00772623	0	1	38824	trans
ENSG00000127951	FGL2	rs2057656	5	132473613	C	T	0.0219455	0.00320939	8.03646e-12	0.20191	43095	trans
ENSG00000128011	LRFN1	rs2561758	5	173778279	G	A	-0.0266601	0.00425845	3.8368e-10	0.271088	37274	trans
ENSG00000128011	LRFN1	rs5873655	5	179609206	CA	C	-0.0249761	0.00387732	1.18241e-10		38255	trans
ENSG00000128016	ZFP36	rs9325122	5	148823373	T	C	0.0447939	0.00303439	0	0.9366	40481	trans
ENSG00000128203	ASPHD2	rs17622517	5	132467845	C	T	0.0637682	0.0106041	1.81512e-09	0.990578	36212	trans
ENSG00000128218	VPREB3	rs112824187	5	158838300	A	G	-0.0574428	0.00778962	1.65201e-13	0.103189	42671	trans
ENSG00000128218	VPREB3	rs11738238	5	28688833	A	T	-0.0230906	0.00402861	9.94544e-09	0.161971	43301	trans
ENSG00000128284	APOL3	rs1012793	5	132445653	C	G	0.0375361	0.00436078	0	0.16988	43301	trans
ENSG00000128284	APOL3	rs17622517	5	132467845	C	T	0.0505269	0.00818225	6.60859e-10	0.999449	36418	trans
ENSG00000128284	APOL3	rs35894264	5	132468359	T	C	-0.0495521	0.00540607	0	0.14105	42296	trans
ENSG00000128284	APOL3	5:35851729:C:T	5	35851729	T	C	-0.0224293	0.00405968	3.29709e-08	0.0697333	43301	trans
ENSG00000128512	DOCK4	rs791357	5	173778222	C	T	0.0469627	0.00540215	0	0.487268	40584	trans
ENSG00000128513	POT1	rs4050538	5	43132505	C	CT	-0.0228411	0.00356418	1.4695e-10	0.190644	43169	trans
ENSG00000128513	POT1	rs200319931	5	17726167	A	ATCTG	-0.0187347	0.00340511	3.75641e-08	0.801353	42265	trans
ENSG00000128524	ATP6V1F	rs879351423	5	173860238	T	TC	-0.0182867	0.00311029	4.11704e-09		28883	trans
ENSG00000128590	DNAJB9	rs397964890	5	96787817	CAT	C	0.0201854	0.0032948	8.98725e-10	0.0814198	43301	trans
ENSG00000128654	MTX2	rs6870418	5	43111424	T	C	0.031306	0.00467679	2.17297e-11	0.113279	43301	trans
ENSG00000128694	OSGEPL1	rs111878127	5	43181568	C	CA	0.0299635	0.00473714	2.52846e-10		42329	trans
ENSG00000129219	PLD2	rs9291686	5	60262486	G	A	-0.0255812	0.0046691	4.28138e-08	0.137305	43169	trans
ENSG00000129292	PHF20L1	rs67339154	5	148819882	G	A	-0.0161113	0.00225852	9.78106e-13	0.114498	42265	trans
ENSG00000129292	PHF20L1	rs534788280	5	43183884	A	AT	-0.0139768	0.00218311	1.53129e-10	0.792214	43301	trans
ENSG00000129467	ADCY4	HGSV_88924	5	178682065	<DEL>	T	0.0258761	0.00433073	2.30107e-09	0.974101	42105	trans
ENSG00000129473	BCL2L2	rs5867620	5	43165329	CCTT	C	0.054729	0.0050054	0	0.198636	40713	trans
ENSG00000129473	BCL2L2	rs114694170	5	88884379	C	T	0.0902665	0.012054	6.9722e-14	0.999999	36236	trans
ENSG00000129484	PARP2	rs10057588	5	43160065	A	G	0.0657957	0.00542214	0	0.244562	43095	trans
ENSG00000129566	TEP1	rs11168067	5	148823238	G	A	0.0295469	0.00381048	8.88178e-15	0.0792036	42265	trans
ENSG00000129595	EPB41L4A	rs13190273	5	112589362	G	A	-0.448665	0.00860043	0	0.999957	27847	cis
ENSG00000129595	EPB41L4A	rs341330	5	112491629	T	C	-0.182991	0.00685243	0	0.376675	28883	cis
ENSG00000129595	EPB41L4A	rs3749742	5	112419154	G	C	0.0984389	0.00775519	0	0.99963	28883	cis
ENSG00000129595	EPB41L4A	rs163456	5	112535639	G	T	0.0557361	0.00640288	0	0.711731	28883	cis
ENSG00000129595	EPB41L4A	rs338870	5	112542962	G	C	0.260664	0.00720859	0	0.671177	28883	cis
ENSG00000129595	EPB41L4A	rs10074435	5	112558498	T	C	-0.250685	0.00776685	0	0.521141	28883	cis
ENSG00000129595	EPB41L4A	rs78924043	5	112277749	C	T	-0.0739746	0.0115244	1.37237e-10	0.88454	28389	cis
ENSG00000129595	EPB41L4A	rs2522051	5	132461886	C	T	0.065278	0.00617947	0	0.999109	28883	trans
ENSG00000129595	EPB41L4A	rs11288564	5	112365476	A	AT	0.0737281	0.00757618	0	0.999599	28883	cis
ENSG00000129625	REEP5	rs153558	5	112921554	T	C	0.257833	0.00319032	0	1	43301	cis
ENSG00000129625	REEP5	rs153557	5	112921669	G	A	0.204246	0.00304932	0	1	43301	cis
ENSG00000129625	REEP5	rs71956103	5	112877981	C	CTGTGTGTGTG	-0.0274163	0.00454626	1.6344e-09	1	41247	cis
ENSG00000129625	REEP5	rs146218851	5	112877981	C	CTGTGTGTGTGTG	-0.194554	0.00410108	0	1	43169	cis
ENSG00000129625	REEP5	rs62366963	5	112922423	T	C	0.0342692	0.00551309	5.10115e-10	1	42772	cis
ENSG00000129625	REEP5	rs17290456	5	112865274	C	T	0.102774	0.00766597	0	1	38502	cis
ENSG00000129625	REEP5	rs56398453	5	112873617	A	G	-0.0410711	0.0055923	2.06946e-13	1	41385	cis
ENSG00000129625	REEP5	rs1233197287	5	112877981	C	CTGTGTGTG	-0.152206	0.00862085	0	1	39032	cis
ENSG00000129625	REEP5	rs78419807	5	112914445	T	C	-0.134047	0.00910342	0	1	41663	cis
ENSG00000129625	REEP5	rs2161244	5	113033204	G	C	-0.0762717	0.00458679	0	0.955026	43301	cis
ENSG00000129625	REEP5	rs2561758	5	173778279	G	A	-0.0285558	0.00394662	4.63851e-13	0.395216	41284	trans
ENSG00000129911	KLF16	rs9325122	5	148823373	T	C	0.021724	0.00387521	2.07195e-08	0.187499	26063	trans
ENSG00000129993	CBFA2T3	rs11168067	5	148823238	G	A	0.0403298	0.00390599	0	0.10429	42059	trans
ENSG00000130037	KCNA5	rs56072055	5	111722511	A	G	-0.0414826	0.00750255	3.21806e-08	0.53145	34486	trans
ENSG00000130066	SAT1	rs11168067	5	148823238	G	A	-0.03783	0.00282087	0	0.0787864	42265	trans
ENSG00000130066	SAT1	rs66880909	5	60245824	C	CA	-0.0155382	0.00273948	1.41176e-08	0.123725	43169	trans
ENSG00000130175	PRKCSH	rs348735	5	154917235	C	A	-0.0275491	0.00277925	0	0.477705	40613	trans
ENSG00000130176	CNN1	rs114694170	5	88884379	C	T	0.123916	0.0161385	1.62093e-14	0.999992	32108	trans
ENSG00000130303	BST2	rs147133967	5	133091159	G	GTT	-0.0499252	0.00591253	0	0.436418	38363	trans
ENSG00000130313	PGLS	rs74862060	5	154723831	T	C	-0.0295709	0.00266399	0	0.392937	40481	trans
ENSG00000130402	ACTN4	rs1366240	5	176533675	T	C	0.0150256	0.00255741	4.22028e-09	0.192882	42443	trans
ENSG00000130413	STK33	rs10474249	5	71327659	G	A	-0.0871549	0.00942456	2.29501e-20		18551	trans
ENSG00000130449	ZSWIM6	rs13167685	5	61258783	T	C	-0.0220735	0.00340403	8.90057e-11	0.108749	42191	cis
ENSG00000130449	ZSWIM6	rs113992508	5	60971144	GT	G	-0.014768	0.00266641	3.05046e-08	0.0232089	42988	cis
ENSG00000130529	TRPM4	rs1325968491	5	177275435	C	CT	0.157126	0.0282851	2.77488e-08		31281	trans
ENSG00000130595	TNNT3	rs2594836	5	173778315	A	G	-0.0493193	0.00633851	7.10543e-15	0.429351	40220	trans
ENSG00000130810	PPAN	rs6451675	5	43110753	G	C	-0.0313751	0.00507781	6.45677e-10	0.0914514	26025	trans
ENSG00000130940	CASZ1	rs2070729	5	132484229	A	C	0.021784	0.00377883	8.17857e-09		42265	trans
ENSG00000131069	ACSS2	rs791361	5	173781630	C	A	-0.0222705	0.00395705	1.82265e-08	0.199502	41078	trans
ENSG00000131100	ATP6V1E1	rs2594836	5	173778315	A	G	-0.0252412	0.0033411	4.19664e-14	0.279008	38696	trans
ENSG00000131100	ATP6V1E1	rs359457	5	173852839	T	C	-0.0191305	0.002691	1.1684e-12	0.460233	40713	trans
ENSG00000131143	COX4I1	rs56343264	5	149729038	A	G	0.0178371	0.00317399	1.91229e-08	0.0365128	43301	trans
ENSG00000131171	SH3BGRL	rs2594836	5	173778315	A	G	-0.0289218	0.0035306	2.22045e-16	0.41384	41078	trans
ENSG00000131187	F12	rs58633216	5	177412424	C	CAA	0.10786	0.00596708	0	0.999624	35116	cis
ENSG00000131187	F12	rs71698175	5	177415867	C	CA	-0.143948	0.00887174	0	0.999985	35116	cis
ENSG00000131187	F12	rs7711038	5	177422097	C	T	0.0290467	0.00648388	7.47047e-06	0.998552	36451	cis
ENSG00000131188	PRR7	rs13181355	5	177422167	G	C	0.0530551	0.00634342	0	0.926608	36264	cis
ENSG00000131203	IDO1	rs13176348	5	132448315	T	C	0.0486785	0.00738322	4.30658e-11	0.108682	39058	trans
ENSG00000131236	CAP1	rs112020928	5	148819824	GAGGCTCAA	G	0.0217128	0.00328844	4.03548e-11	0.227973	26063	trans
ENSG00000131389	SLC6A6	rs360017	5	173780350	G	A	0.0162066	0.00282212	9.31857e-09	0.509142	41284	trans
ENSG00000131437	KIF3A	rs2277065	5	132737310	G	A	-0.22588	0.00593003	0	1	42265	cis
ENSG00000131437	KIF3A	rs2243268	5	132678271	C	A	-0.147634	0.0051751	0	0.2351	42265	cis
ENSG00000131446	MGAT1	rs111779744	5	180809824	CCA	C	0.334746	0.00398035	0	1	42265	cis
ENSG00000131446	MGAT1	rs2619736	5	180810247	C	G	0.260366	0.00466363	0	0.312148	42265	cis
ENSG00000131446	MGAT1	rs583714	5	180816311	C	T	0.172471	0.00453026	0	0.860648	42265	cis
ENSG00000131446	MGAT1	rs17703464	5	180838135	A	G	0.0557607	0.00658982	0	0.501637	39211	cis
ENSG00000131459	GFPT2	rs73355910	5	180367382	C	T	-0.424316	0.0189398	0	0.827627	37913	cis
ENSG00000131459	GFPT2	5:180313527:T:G	5	180313527	G	T	0.101766	0.00732209	0	0.18899	41525	cis
ENSG00000131459	GFPT2	rs7730055	5	180580386	G	A	-0.119524	0.0105881	0	0.350423	37555	cis
ENSG00000131459	GFPT2	rs1828172	5	180429266	A	C	-0.0761725	0.0062564	0	0.144299	41525	cis
ENSG00000131459	GFPT2	rs4627952	5	180352607	C	G	0.0962961	0.0156537	7.66769e-10	0.404152	38434	cis
ENSG00000131467	PSME3	rs791356	5	173777016	G	A	0.0294754	0.00459622	1.42711e-10	0.374765	41284	trans
ENSG00000131480	AOC2	rs791356	5	173777016	G	A	0.0352289	0.00473697	1.03029e-13	0.268147	41284	trans
ENSG00000131495	NDUFA2	rs778593	5	140647631	C	T	-0.178912	0.00283759	0	0.991533	39497	cis
ENSG00000131495	NDUFA2	rs140742152	5	140729437	CTGTGTGTGTGTGTG	C	-0.121338	0.0046113	0	0.883384	38086	cis
ENSG00000131504	DIAPH1	rs6880741	5	141601671	T	C	-0.0514697	0.00395671	0	0.47843	43095	cis
ENSG00000131504	DIAPH1	rs58019021	5	141500184	TTTTA	T	-0.0521508	0.00419175	0	1	43095	cis
ENSG00000131507	NDFIP1	rs3765011	5	142138100	C	G	-0.22591	0.00339245	0	0.86456	41696	cis
ENSG00000131507	NDFIP1	rs1821263	5	142088689	C	T	0.177179	0.00340568	0	1	42265	cis
ENSG00000131507	NDFIP1	rs11301868	5	142150721	C	CA	-0.0355576	0.00398169	0	0.995878	42265	cis
ENSG00000131507	NDFIP1	rs35855443	5	142177878	CTTTG	C	0.136772	0.00348084	0	0.297404	42265	cis
ENSG00000131507	NDFIP1	rs164506	5	142034462	A	G	-0.150578	0.0039627	0	0.574563	41696	cis
ENSG00000131507	NDFIP1	rs11424602	5	142189203	AG	A	0.0393143	0.00586087	1.97402e-11	0.997134	41696	cis
ENSG00000131507	NDFIP1	rs4912810	5	142186962	T	C	0.0329188	0.00648992	3.93044e-07	0.981941	43033	cis
ENSG00000131507	NDFIP1	rs344843	5	142026671	A	G	-0.0681542	0.00491511	0	0.854925	41115	cis
ENSG00000131507	NDFIP1	rs748335104	5	142026314	TATACATATATATGTATATATACAC	T	0.0550913	0.00536846	0	0.731212	42265	cis
ENSG00000131507	NDFIP1	rs71587207	5	142237553	G	C	0.0979439	0.00698237	0	0.812603	40220	cis
ENSG00000131508	UBE2D2	rs372029230	5	139619395	CA	C	0.0301804	0.00377438	1.33227e-15	0.955999	42265	cis
ENSG00000131653	TRAF7	rs112436823	5	154990280	C	A	-0.0281385	0.00378376	1.03251e-13	0.22041	41517	trans
ENSG00000131669	NINJ1	rs7444571	5	179712917	A	T	0.0313266	0.00318772	0	0.233073	42265	trans
ENSG00000131669	NINJ1	rs791356	5	173777016	G	A	0.0301735	0.00367991	2.22045e-16	0.373159	41284	trans
ENSG00000131711	MAP1B	rs1217820	5	72095585	G	A	-0.117262	0.00625959	0	0.34711	34319	cis
ENSG00000131711	MAP1B	rs1674648	5	72039489	T	C	-0.116559	0.00873863	0	0.0337484	34319	cis
ENSG00000131711	MAP1B	rs1217791	5	72075357	A	G	-0.0478539	0.0067658	1.51723e-12	0.236323	34319	cis
ENSG00000131711	MAP1B	rs114694170	5	88884379	C	T	0.100255	0.0158198	2.33854e-10	0.994025	29842	trans
ENSG00000131711	MAP1B	rs77754392	5	72135106	G	A	0.132799	0.0149329	0	0.921489	32850	cis
ENSG00000131732	ZCCHC9	rs146629668	5	81279956	C	T	0.0701521	0.0044696	0	0.999997	43301	cis
ENSG00000131732	ZCCHC9	5:81249652:C:CCATTTTTTG	5	81249651	CCATTTTTTG	C	-0.0806435	0.00747233	0	0.207966	43017	cis
ENSG00000131759	RARA	rs2594836	5	173778315	A	G	0.0225294	0.0029245	1.33227e-14	0.29806	41284	trans
ENSG00000131844	MCCC2	rs459787	5	71589585	C	T	0.145458	0.00477272	0	0.846543	26989	cis
ENSG00000131844	MCCC2	rs6453014	5	71541468	C	A	0.165084	0.00617517	0	0.210766	26989	cis
ENSG00000131844	MCCC2	rs376040796	5	71506818	C	CA	-0.0415057	0.00569203	3.05755e-13	0.428045	26989	cis
ENSG00000131844	MCCC2	rs1135667	5	71657107	T	C	0.0910605	0.00721542	0	0.357185	24165	cis
ENSG00000131873	CHSY1	rs9325122	5	148823373	T	C	-0.0570336	0.00415717	0	0.500268	40481	trans
ENSG00000131873	CHSY1	rs791357	5	173778222	C	T	0.0308186	0.00455473	1.32141e-11	0.343256	41284	trans
ENSG00000132002	DNAJB1	rs147133967	5	133091159	G	GTT	-0.0958795	0.00940496	0	0.544688	22643	trans
ENSG00000132155	RAF1	rs11958940	5	148821922	T	A	0.014231	0.00250901	1.41178e-08	0.0785816	42265	trans
ENSG00000132205	EMILIN2	rs6864705	5	60231169	C	G	-0.0207854	0.00292398	1.17217e-12	0.370893	43169	trans
ENSG00000132326	PER2	rs112020928	5	148819824	GAGGCTCAA	G	0.0295447	0.00483569	9.98071e-10	0.153951	37893	trans
ENSG00000132334	PTPRE	rs1042714	5	148826910	C	G	-0.0289052	0.00264331	0	0.114092	42059	trans
ENSG00000132356	PRKAA1	rs4957352	5	40787421	T	C	0.0528937	0.00266813	0	0.144124	42395	cis
ENSG00000132356	PRKAA1	rs557314895	5	40907383	CT	C	0.0391145	0.00314502	0	0.191048	42395	cis
ENSG00000132357	CARD6	rs141244584	5	40841469	C	CTT	0.47721	0.0137439	0	1	38146	cis
ENSG00000132357	CARD6	rs10512747	5	40841639	T	C	-0.0989163	0.00602099	0	1	40817	cis
ENSG00000132357	CARD6	rs2329431	5	40953089	T	C	-0.0514777	0.00628612	2.22045e-16	0.235909	42963	cis
ENSG00000132357	CARD6	rs59277482	5	40875054	CAA	C	0.0434846	0.00486272	0	0.690827	43095	cis
ENSG00000132357	CARD6	rs11168068	5	148824558	T	C	0.0215638	0.00388295	2.80077e-08	0.069541	42059	trans
ENSG00000132359	RAP1GAP2	rs10512747	5	40841639	T	C	0.02541	0.00446416	1.25559e-08	0.923708	40817	trans
ENSG00000132405	TBC1D14	rs10512747	5	40841639	T	C	-0.0270313	0.00445539	1.30235e-09	0.938197	41023	trans
ENSG00000132471	WBP2	rs812618	5	173777207	G	A	-0.0218037	0.00260375	0	0.529236	41284	trans
ENSG00000132475	H3-3B	rs791357	5	173778222	C	T	0.0342261	0.0033474	0	0.433535	40584	trans
ENSG00000132563	REEP2	rs11748543	5	138086583	A	G	0.126271	0.0196627	1.34643e-10	1	35838	cis
ENSG00000132570	PCBD2	rs7730090	5	134880156	C	G	0.22556	0.0177585	0	0.247444	35915	cis
ENSG00000132570	PCBD2	rs199626448	5	134627801	A	AAAATAAAT	-0.0585383	0.00535941	0	0.998732	43169	cis
ENSG00000132581	SDF2	rs1801704	5	148826812	T	C	-0.02043	0.00321321	2.04225e-10	0.163641	42265	trans
ENSG00000132613	MTSS2	rs114694170	5	88884379	C	T	0.13039	0.0158994	2.22045e-16	0.999997	34918	trans
ENSG00000132819	RBM38	rs875742	5	173860760	A	G	0.0271286	0.00274838	0	0.533591	43095	trans
ENSG00000132819	RBM38	rs2546197	5	95836577	G	T	-0.0324455	0.0050938	1.89522e-10	0.456546	41210	trans
ENSG00000132825	PPP1R3D	rs67339154	5	148819882	G	A	-0.020483	0.00332955	7.65607e-10	0.0675182	42265	trans
ENSG00000132842	AP3B1	rs11746090	5	78044022	A	G	-0.409447	0.00354435	0	1	41897	cis
ENSG00000132842	AP3B1	rs56061875	5	77999397	G	A	0.154787	0.00374011	0	1	42265	cis
ENSG00000132842	AP3B1	rs6878181	5	77983263	G	A	0.0979261	0.00375728	0	0.994953	42265	cis
ENSG00000132842	AP3B1	rs12152966	5	78293248	A	G	0.190461	0.00362631	0	1	43301	cis
ENSG00000132842	AP3B1	rs13163836	5	78274829	C	G	0.189273	0.00354688	0	0.536875	42265	cis
ENSG00000132842	AP3B1	rs6453373	5	78129204	T	A	0.0548372	0.00636601	0	0.994854	41283	cis
ENSG00000132842	AP3B1	rs115715159	5	78284113	C	T	0.209233	0.00867041	0	0.997904	37647	cis
ENSG00000132842	AP3B1	rs75207553	5	78149191	T	A	0.135339	0.00928841	0	1	37872	cis
ENSG00000132846	ZBED3	rs71606222	5	77070374	CAAG	C	-0.187075	0.00526914	0	0.999038	40507	cis
ENSG00000132846	ZBED3	rs72765128	5	77088013	A	G	0.505565	0.0149621	0	1	35768	cis
ENSG00000132846	ZBED3	rs13162491	5	77067250	C	T	-0.248385	0.00819464	0	1	39471	cis
ENSG00000132846	ZBED3	rs2914146	5	77088108	C	A	-0.278339	0.0123562	0	1	39250	cis
ENSG00000132846	ZBED3	rs73764648	5	77067823	G	A	-0.0543198	0.00792419	7.13429e-12	0.963764	40507	cis
ENSG00000132846	ZBED3	5:76850353:A:AGAGG	5	76850353	AGAGG	A	-0.0438317	0.00684498	1.51872e-10	0.998403	40507	cis
ENSG00000132846	ZBED3	rs76828822	5	77100134	G	A	-0.133637	0.0163	2.22045e-16	0.999792	35735	cis
ENSG00000132846	ZBED3	rs386404166	5	76831535	ATTT	A	0.0367015	0.00542954	1.38376e-11	0.26045	40507	cis
ENSG00000132906	CASP9	rs2116715	5	148833943	A	G	0.0286377	0.00465666	7.75625e-10	0.302	40481	trans
ENSG00000132912	DCTN4	rs74600056	5	150710602	G	T	-0.0967706	0.00737476	0	0.999979	38858	cis
ENSG00000132912	DCTN4	rs73278086	5	150765072	T	G	-0.0703122	0.00598678	0	0.626925	42025	cis
ENSG00000132965	ALOX5AP	rs2561758	5	173778279	G	A	-0.0403644	0.00453034	0	0.392263	41284	trans
ENSG00000133067	LGR6	rs2522051	5	132461886	C	T	0.0256776	0.00423398	1.32234e-09		43301	trans
ENSG00000133104	SPART	rs7723426	5	43185995	C	T	0.0299698	0.00495745	1.49042e-09	0.0979552	43301	trans
ENSG00000133193	FAM104A	rs875742	5	173860760	A	G	0.0311126	0.00306567	0	0.470814	43301	trans
ENSG00000133302	SLF1	rs2881469	5	94585017	C	A	0.0560527	0.00379305	0	0.562255	43301	cis
ENSG00000133302	SLF1	rs29926	5	94398157	C	T	-0.0333544	0.00570657	5.06808e-09	0.219788	42265	cis
ENSG00000133302	SLF1	rs11744954	5	51000895	A	G	0.0243413	0.00425138	1.03129e-08	0.768595	42403	trans
ENSG00000133302	SLF1	rs72775320	5	94782601	A	T	-0.0376327	0.00665104	1.53005e-08	0.269273	41124	cis
ENSG00000133316	WDR74	rs6451672	5	43104963	G	A	-0.0242049	0.0033472	4.78062e-13	0.143008	43095	trans
ENSG00000133318	RTN3	rs791357	5	173778222	C	T	-0.0331599	0.00285664	0	0.525176	41284	trans
ENSG00000133321	PLAAT4	rs2522051	5	132461886	C	T	0.0325101	0.00253395	0	1	43301	trans
ENSG00000133398	MED10	rs67799090	5	6386200	C	CT	0.145268	0.00371144	0	1	43301	cis
ENSG00000133398	MED10	rs111731603	5	6348786	A	G	-0.13466	0.0068129	0	0.397875	39737	cis
ENSG00000133401	PDZD2	rs72753562	5	31632487	A	G	-0.177283	0.0112143	0	0.920023	41761	cis
ENSG00000133401	PDZD2	rs12188513	5	32022350	A	G	-0.0664831	0.00621637	0	0.206491	42265	cis
ENSG00000133401	PDZD2	rs7711418	5	31855531	G	C	-0.0831687	0.00673778	0	0.645576	42265	cis
ENSG00000133401	PDZD2	rs62360836	5	31839533	A	G	-0.0594636	0.00993639	2.17149e-09	0.18322	42004	cis
ENSG00000133401	PDZD2	rs1820753	5	31850725	T	C	-0.063863	0.00742703	0	0.295498	43062	cis
ENSG00000133424	LARGE1	rs75509895	5	158903493	T	C	-0.058614	0.0102328	1.01595e-08	0.0404711	42401	trans
ENSG00000133619	KRBA1	rs10058374	5	43155363	C	G	0.0308282	0.00453213	1.03064e-11	0.0655143	39497	trans
ENSG00000133639	BTG1	rs9325122	5	148823373	T	C	-0.0474599	0.00397962	0	0.382779	37893	trans
ENSG00000133687	TMTC1	rs36047773	5	35222718	C	T	0.0577519	0.010267	1.85537e-08	0.180349	42994	trans
ENSG00000133706	LARS1	rs55799797	5	146183229	C	A	0.220795	0.00330245	0	0.430609	41696	cis
ENSG00000133706	LARS1	rs781348617	5	146240290	TTCTG	T	0.223342	0.00615041	0	1	39659	cis
ENSG00000133706	LARS1	rs116605627	5	146111858	C	T	0.177447	0.00727681	0	1	36167	cis
ENSG00000133706	LARS1	rs17426775	5	146116291	A	G	0.16956	0.00691576	0	1	35560	cis
ENSG00000133742	CA1	rs875742	5	173860760	A	G	0.0475106	0.00362708	0	0.505342	43301	trans
ENSG00000133816	MICAL2	rs3749652	5	173960932	T	A	0.0367243	0.00389528	0	0.115248	28883	trans
ENSG00000133835	HSD17B4	rs13154090	5	119435728	G	A	0.729846	0.0104545	0	1	36629	cis
ENSG00000133835	HSD17B4	rs193346	5	119427804	A	G	-0.0198656	0.00447779	9.14494e-06	0.621317	39497	cis
ENSG00000133835	HSD17B4	rs2636966	5	119459995	C	T	-0.172877	0.00569609	0	1	39497	cis
ENSG00000133835	HSD17B4	rs779928479	5	118898658	CA	C	-0.0551341	0.00494914	0	0.94083	39497	cis
ENSG00000133858	ZFC3H1	rs7727353	5	146204630	A	G	0.0168895	0.00284846	3.04173e-09	0.0397739	37686	trans
ENSG00000133872	SARAF	rs2561758	5	173778279	G	A	-0.0237766	0.00307413	1.04361e-14	0.493987	41284	trans
ENSG00000133874	RNF122	rs9325122	5	148823373	T	C	0.041175	0.00474644	0	0.367966	40481	trans
ENSG00000134056	MRPS36	rs6450026	5	69250327	C	A	-0.0195643	0.00395205	7.40522e-07	0.811263	37801	cis
ENSG00000134056	MRPS36	rs73276703	5	154709057	G	A	-0.0237572	0.00405407	4.62638e-09	0.337832	37035	trans
ENSG00000134057	CCNB1	rs164390	5	69167187	T	G	-0.182084	0.00525378	0	0.374499	43301	cis
ENSG00000134057	CCNB1	rs10940215	5	69308538	T	C	-0.130122	0.00533369	0	0.0911752	42265	cis
ENSG00000134058	CDK7	rs34893396	5	69225367	A	G	0.0663473	0.00501085	0	0.791688	26989	cis
ENSG00000134061	CD180	rs3733912	5	67196897	C	G	-0.252267	0.00534874	0	1	42265	cis
ENSG00000134061	CD180	rs10940094	5	67207037	G	A	-0.174351	0.00476384	0	0.232296	42265	cis
ENSG00000134061	CD180	rs59776466	5	67207728	A	G	0.471162	0.0124658	0	0.134063	39523	cis
ENSG00000134061	CD180	rs56317272	5	67205655	T	C	0.544214	0.0149126	0	0.851809	38616	cis
ENSG00000134061	CD180	rs9291876	5	67175592	A	T	0.116129	0.00771275	0	0.99814	42145	cis
ENSG00000134153	EMC7	rs2561758	5	173778279	G	A	-0.0400063	0.00397809	0	0.352028	41078	trans
ENSG00000134198	TSPAN2	rs274559	5	132384378	G	A	0.0275058	0.00475264	7.14525e-09	0.036412	43301	trans
ENSG00000134243	SORT1	rs11959615	5	148821753	A	T	0.0227165	0.00326181	3.29825e-12	0.0817002	42265	trans
ENSG00000134243	SORT1	rs2561758	5	173778279	G	A	-0.0270347	0.00370971	3.15747e-13	0.323977	41284	trans
ENSG00000134243	SORT1	rs3045833	5	148778095	TTCTCTC	T	-0.0174256	0.00348734	5.82796e-07	0.0278569	41696	trans
ENSG00000134250	NOTCH2	rs2594836	5	173778315	A	G	0.0357395	0.00331071	0	0.566051	41078	trans
ENSG00000134250	NOTCH2	rs62406181	5	179744802	A	G	-0.0243733	0.0030261	8.88178e-16	0.126877	42059	trans
ENSG00000134317	GRHL1	rs59755656	5	173951177	G	A	0.0406213	0.00671542	1.45782e-09	0.0497908	38870	trans
ENSG00000134352	IL6ST	rs7731626	5	56148856	A	G	-0.109571	0.00296127	0	1	41696	cis
ENSG00000134352	IL6ST	rs10213692	5	56146422	C	T	-0.093192	0.00336494	0	0.453628	40930	cis
ENSG00000134352	IL6ST	rs12515884	5	56148813	C	T	0.0496698	0.00310148	0	1	41696	cis
ENSG00000134352	IL6ST	rs6875155	5	55975226	A	G	-0.0483944	0.00414506	0	0.170267	42057	cis
ENSG00000134352	IL6ST	rs3857293	5	56170866	T	C	0.050848	0.00415297	0	0.266841	42265	cis
ENSG00000134352	IL6ST	rs17348877	5	56059118	T	A	0.0366875	0.00467356	4.21885e-15	0.999127	41696	cis
ENSG00000134352	IL6ST	rs146380712	5	56116063	T	C	-0.0447285	0.00657811	1.04918e-11	0.468594	39539	cis
ENSG00000134352	IL6ST	rs10045084	5	56038098	A	G	-0.0285094	0.00277892	0	0.796062	43301	cis
ENSG00000134470	IL15RA	rs743562	5	132536691	T	C	0.0293727	0.00513538	1.06724e-08		42265	trans
ENSG00000134480	CCNH	rs10054562	5	87297536	G	A	0.0279233	0.00410202	9.95137e-12	0.25395	42265	cis
ENSG00000134480	CCNH	rs35384806	5	87567467	TG	T	-0.0511904	0.00899144	1.24656e-08	0.253192	42032	cis
ENSG00000134516	DOCK2	rs6895199	5	169935078	A	G	-0.0633724	0.00275214	0	0.874659	43169	cis
ENSG00000134516	DOCK2	rs57888014	5	169677242	G	A	-0.0467556	0.00290436	0	0.268728	43301	cis
ENSG00000134516	DOCK2	rs261623	5	169840780	A	G	-0.0323071	0.00256282	0	0.981855	43301	cis
ENSG00000134516	DOCK2	rs772648781	5	170135263	C	CAA	0.0911036	0.00569841	0	0.76769	41974	cis
ENSG00000134516	DOCK2	rs1470440443	5	169741803	A	ATT	-0.0236658	0.00346089	8.02647e-12	1	43169	cis
ENSG00000134516	DOCK2	rs397811068	5	170088287	GA	G	-0.0473114	0.00347714	0	0.319072	43301	cis
ENSG00000134516	DOCK2	rs6863396	5	170036462	T	G	0.052376	0.00522814	0	0.463102	43301	cis
ENSG00000134516	DOCK2	rs4867908	5	170004111	A	G	0.0321006	0.00280459	0	0.999997	43301	cis
ENSG00000134516	DOCK2	rs17738455	5	170018778	G	A	-0.0457944	0.00419216	0	0.798535	43301	cis
ENSG00000134516	DOCK2	rs791357	5	173778222	C	T	0.0252953	0.00298279	0	0.381866	41284	intermediate
ENSG00000134516	DOCK2	rs566101136	5	173961945	CA	C	-0.0190102	0.00289152	4.88227e-11	0.0572392	42158	intermediate
ENSG00000134545	KLRC1	rs34313928	5	96887303	CT	C	-0.034651	0.00593333	5.21818e-09	0.0783244	43301	trans
ENSG00000134571	MYBPC3	rs1250484148	5	132967140	CA	C	0.0359036	0.00544979	4.4559e-11	0.196633	42059	trans
ENSG00000134597	RBMX2	rs373427705	5	154724666	AT	A	-0.0214991	0.00366287	4.37191e-09	0.191265	40275	trans
ENSG00000134668	SPOCD1	rs114694170	5	88884379	C	T	0.222141	0.0128309	0	1	38824	trans
ENSG00000134668	SPOCD1	rs74964621	5	134491924	TTCC	T	0.0471947	0.00551407	0	0.162178	42265	trans
ENSG00000134668	SPOCD1	rs397998608	5	88997751	CTTT	C	0.0615896	0.00549165	0	0.0340782	42265	trans
ENSG00000134668	SPOCD1	rs990498	5	155364928	G	A	0.0299501	0.0054564	4.0422e-08	0.202542	42397	trans
ENSG00000134686	PHC2	rs2594836	5	173778315	A	G	0.0227257	0.00306708	1.26787e-13	0.311281	41284	trans
ENSG00000134698	AGO4	rs9325122	5	148823373	T	C	0.0118274	0.00214977	3.76122e-08	0.0979281	39781	trans
ENSG00000134698	AGO4	rs17076582	5	173839020	A	G	0.0135878	0.00239846	1.46846e-08		42500	trans
ENSG00000134755	DSC2	rs791357	5	173778222	C	T	-0.036224	0.00575404	3.06595e-10	0.280333	41078	trans
ENSG00000134755	DSC2	rs56084922	5	111726186	G	A	0.0472607	0.00865831	4.8038e-08	0.207037	43095	trans
ENSG00000134779	TPGS2	rs12514956	5	178208180	T	G	-0.0556077	0.00726469	1.93179e-14	0.447377	41299	trans
ENSG00000134779	TPGS2	rs35998524	5	154655677	T	C	-0.0422902	0.00650506	7.97269e-11	0.305525	43169	trans
ENSG00000134884	ARGLU1	rs704234	5	128756644	A	T	-0.0255544	0.00448199	1.18703e-08	0.998396	42535	trans
ENSG00000134897	BIVM	rs35341726	5	150024616	T	G	-0.152456	0.0102242	0	0.540996	39969	trans
ENSG00000134897	BIVM	rs145060437	5	149997970	A	T	-0.0537295	0.0081929	5.4512e-11	0.0864311	40406	trans
ENSG00000134900	TPP2	rs10076858	5	43134650	A	G	-0.0183112	0.00295622	5.86181e-10	0.0483391	43301	trans
ENSG00000134901	POGLUT2	rs79313199	5	150017874	T	C	-0.104177	0.0128986	6.66134e-16	0.488322	42763	trans
ENSG00000134970	TMED7	rs112964229	5	115636733	G	A	0.0575901	0.00642297	0	0.985363	36425	cis
ENSG00000134982	APC	rs79896135	5	112707585	G	C	-0.128553	0.00386147	0	1	25259	cis
ENSG00000134982	APC	rs114123665	5	112592757	A	G	0.144547	0.00749939	0	0.123589	21218	cis
ENSG00000134982	APC	rs10067709	5	112598176	C	A	-0.06253	0.00377821	0	0.0835063	25259	cis
ENSG00000134986	NREP	rs70973618	5	111766014	AAACAG	A	0.186688	0.00615627	0	1	26295	cis
ENSG00000134986	NREP	rs201898038	5	111757754	AT	A	-0.192805	0.0189381	0	1	22508	cis
ENSG00000134986	NREP	5:111730539:T:TGG	5	111730539	TGG	T	-0.130943	0.00632735	0	0.999985	26295	cis
ENSG00000134986	NREP	rs1213551	5	111711543	T	C	-0.139776	0.0117667	0	0.335667	26295	cis
ENSG00000134986	NREP	rs200955747	5	112074356	GT	G	-0.0887886	0.00957381	0	0.65561	25694	cis
ENSG00000134986	NREP	rs32333	5	111758766	A	C	0.0999153	0.00771771	0	0.811358	26295	cis
ENSG00000134987	WDR36	rs6869774	5	111131388	G	A	0.122963	0.00377253	0	1	43301	cis
ENSG00000134987	WDR36	rs10515422	5	111156589	G	C	0.0610962	0.00549094	0	0.607803	40266	cis
ENSG00000134987	WDR36	rs56197011	5	111232886	C	G	-0.113841	0.00923244	0	1	37101	cis
ENSG00000134987	WDR36	rs252718	5	111087668	C	T	0.0805259	0.00479709	0	0.544878	38699	cis
ENSG00000134987	WDR36	rs80333217	5	111432293	T	C	0.134354	0.0101392	0	0.999996	36195	cis
ENSG00000134987	WDR36	rs17519206	5	111165105	T	C	-0.0899925	0.00878745	0	0.87473	39630	cis
ENSG00000135045	C9orf40	rs11168070	5	148826364	C	G	0.0308085	0.00498993	6.65274e-10	0.103642	42265	trans
ENSG00000135074	ADAM19	rs11744671	5	157494223	C	T	0.526097	0.00682174	0	0.622558	39403	cis
ENSG00000135074	ADAM19	rs11745566	5	157464945	C	T	0.529015	0.00692093	0	0.919362	40266	cis
ENSG00000135074	ADAM19	rs11134778	5	157509721	T	C	0.1037	0.00629868	0	0.886682	42331	cis
ENSG00000135074	ADAM19	rs72811357	5	157573786	T	A	-0.193739	0.00506177	0	0.480014	43301	cis
ENSG00000135074	ADAM19	rs4704881	5	157543139	C	G	-0.0361987	0.00489721	1.44995e-13	1	41256	cis
ENSG00000135074	ADAM19	rs727588	5	157272119	C	A	0.0547202	0.00372573	0	1	43301	cis
ENSG00000135074	ADAM19	rs1257466802	5	157096927	AAC	A	-0.0358727	0.00791919	5.90278e-06	0.999785	41550	cis
ENSG00000135077	HAVCR2	rs6891966	5	157099320	G	A	-0.201047	0.00486076	0	1	42151	cis
ENSG00000135077	HAVCR2	rs369913053	5	157082082	A	T	-0.193525	0.00478092	0	1	42151	cis
ENSG00000135077	HAVCR2	rs7725390	5	157076774	T	C	-0.0884413	0.00521199	0	0.997624	41152	cis
ENSG00000135077	HAVCR2	rs375977139	5	157038023	G	GA	-0.0839576	0.00496605	0	0.96116	43301	cis
ENSG00000135077	HAVCR2	rs76455663	5	156795600	T	C	0.150854	0.0156601	0	0.968332	36289	cis
ENSG00000135083	CCNJL	rs113773888	5	160304546	A	AGAG	-0.122283	0.00570751	0	0.304479	43095	cis
ENSG00000135083	CCNJL	rs13165930	5	160274701	G	A	0.0386926	0.00638818	1.38761e-09	1	40275	cis
ENSG00000135083	CCNJL	rs79713825	5	160262929	T	C	-0.0785652	0.0107473	2.66676e-13	0.999898	39036	cis
ENSG00000135083	CCNJL	rs11741782	5	160297923	T	C	-0.0797978	0.0122085	6.30884e-11	0.790221	38461	cis
ENSG00000135083	CCNJL	rs72812260	5	160298331	C	T	-0.0582793	0.0130791	8.35433e-06	0.946639	36211	cis
ENSG00000135083	CCNJL	rs145294561	5	160292712	CTGTA	C	0.057274	0.00514693	0	0.1307	42059	cis
ENSG00000135148	TRAFD1	rs2082382	5	148820990	A	G	0.0214022	0.00320758	2.51683e-11	0.208727	40481	trans
ENSG00000135148	TRAFD1	rs2269821	5	132422622	G	A	-0.0238672	0.00424061	1.82059e-08	0.0886289	42296	trans
ENSG00000135211	TMEM60	rs182714738	5	124799774	G	T	-0.0428391	0.00773058	2.99871e-08	0.377945	41076	trans
ENSG00000135272	MDFIC	5:35851729:C:T	5	35851729	T	C	-0.0199175	0.00320606	5.2167e-10	0.0930137	43301	trans
ENSG00000135363	LMO2	rs9325122	5	148823373	T	C	0.0256992	0.00355221	4.66516e-13	0.227988	40481	trans
ENSG00000135363	LMO2	rs888956	5	148740654	C	A	-0.0277759	0.00448088	5.69107e-10	0.856827	41589	trans
ENSG00000135404	CD63	rs377105104	5	155002829	A	AT	-0.0156814	0.00270034	6.35241e-09	0.882486	43301	trans
ENSG00000135404	CD63	5:65987371:T:TACACACACA	5	65987367	TACACACACAC	T	0.0572601	0.00929684	7.3164e-10		32385	trans
ENSG00000135439	AGAP2	rs1042711	5	148826785	T	C	-0.021935	0.00354968	6.43293e-10	0.0995025	42265	trans
ENSG00000135441	BLOC1S1	rs360018	5	173781605	T	C	-0.0197159	0.00335478	4.17856e-09		25893	trans
ENSG00000135596	MICAL1	rs791357	5	173778222	C	T	-0.0261532	0.00353608	1.40332e-13	0.381659	41284	trans
ENSG00000135643	KCNMB4	rs10074873	5	43191721	G	A	0.0378041	0.0065949	9.90611e-09		43301	trans
ENSG00000135698	MPHOSPH6	rs7714765	5	60273181	A	G	-0.0312705	0.00546229	1.03552e-08	0.652624	42191	trans
ENSG00000135766	EGLN1	rs11957351	5	148823541	T	C	0.057853	0.00285553	0	0.200736	42265	trans
ENSG00000135960	EDAR	rs6890853	5	35852209	A	G	0.0404878	0.00404393	0	0.157071	43301	trans
ENSG00000136040	PLXNC1	rs360019	5	173782445	G	T	0.0170413	0.00240897	1.50435e-12	0.34703	42856	trans
ENSG00000136040	PLXNC1	rs6860716	5	179735839	C	T	-0.015648	0.00236087	3.40077e-11	0.0624832	42059	trans
ENSG00000136048	DRAM1	rs2561747	5	173791637	G	A	0.0262149	0.00446117	4.19675e-09		42265	trans
ENSG00000136156	ITM2B	rs360017	5	173780350	G	A	-0.0179612	0.00285131	2.99053e-10	0.567152	41078	trans
ENSG00000136161	RCBTB2	rs2546741	5	173806653	T	C	0.0198379	0.00352236	1.78156e-08		42265	trans
ENSG00000136261	BZW2	rs9313496	5	170203926	T	C	0.0960815	0.0167902	1.04991e-08		27225	trans
ENSG00000136270	TBRG4	rs4866808	5	43180433	T	C	-0.0223373	0.00363837	8.28524e-10	0.116879	43301	trans
ENSG00000136404	TM6SF1	rs2561758	5	173778279	G	A	-0.0307468	0.0045603	1.55918e-11	0.450993	26866	trans
ENSG00000136521	NDUFB5	rs373427705	5	154724666	AT	A	-0.0293834	0.00308804	0	0.371522	40481	trans
ENSG00000136521	NDUFB5	rs62382273	5	149736099	G	A	0.0265124	0.00416919	2.02904e-10	0.0842148	43301	trans
ENSG00000136636	KCTD3	rs114500872	5	136903446	G	T	-0.0565356	0.00988498	1.06939e-08	0.68694	39484	trans
ENSG00000136682	CBWD2	rs11959615	5	148821753	A	T	0.0315877	0.00574872	3.91297e-08	0.0750702	25259	trans
ENSG00000136689	IL1RN	rs2594836	5	173778315	A	G	0.0206853	0.00376461	3.91473e-08	0.310113	41284	trans
ENSG00000136717	BIN1	rs75741247	5	164020339	C	T	0.075694	0.013725	3.48719e-08		34506	trans
ENSG00000136718	IMP4	rs4975987	5	46327025	G	C	0.0555463	0.0097082	1.05537e-08		18881	trans
ENSG00000136718	IMP4	rs142895811	5	50709844	A	AGT	-0.0262504	0.00466106	1.78283e-08		41030	trans
ENSG00000136732	GYPC	rs6556886	5	95827745	A	G	-0.0291208	0.00459555	2.34699e-10	0.205603	43200	trans
ENSG00000136830	NIBAN2	rs73276703	5	154709057	G	A	0.0253252	0.00343684	1.72307e-13	0.45918	40275	trans
ENSG00000136830	NIBAN2	rs28722705	5	56158115	T	A	0.0349732	0.00504246	4.04121e-12	0.569439	40174	trans
ENSG00000136840	ST6GALNAC4	rs875742	5	173860760	A	G	-0.0368534	0.00317108	0	0.508392	43301	trans
ENSG00000136866	ZFP37	rs6451675	5	43110753	G	C	0.039028	0.00587113	2.98226e-11	0.0928869	43301	trans
ENSG00000136867	SLC31A2	rs1042711	5	148826785	T	C	0.0266729	0.00439962	1.33991e-09	0.120676	41724	trans
ENSG00000136867	SLC31A2	rs2561758	5	173778279	G	A	-0.0290287	0.00496802	5.12309e-09	0.293097	40743	trans
ENSG00000136869	TLR4	rs7732112	5	179709401	A	G	-0.0203965	0.00339396	1.8594e-09		37894	trans
ENSG00000136929	HEMGN	rs875742	5	173860760	A	G	0.0567478	0.00374155	0	0.518197	43095	trans
ENSG00000136929	HEMGN	rs12522289	5	178213863	G	A	-0.0531033	0.00712418	9.05942e-14	0.449312	41229	trans
ENSG00000136929	HEMGN	rs35998524	5	154655677	T	C	-0.0356963	0.00640786	2.53707e-08	0.0573281	42963	trans
ENSG00000136930	PSMB7	rs6863954	5	154718210	T	C	-0.0194872	0.00297376	5.63725e-11	0.215038	40481	trans
ENSG00000136938	ANP32B	rs72797583	5	154718142	G	A	-0.0293386	0.00359479	2.22045e-16	0.206528	26063	trans
ENSG00000137161	CNPY3	rs791357	5	173778222	C	T	-0.0223519	0.00266755	0	0.462824	41284	trans
ENSG00000137171	KLC4	rs2594836	5	173778315	A	G	-0.0337244	0.00502012	1.84435e-11	0.395305	41078	trans
ENSG00000137198	GMPR	rs875742	5	173860760	A	G	0.0262259	0.00250313	0	0.531771	43301	trans
ENSG00000137207	YIPF3	rs791361	5	173781630	C	A	-0.0173392	0.00274327	2.60481e-10	0.184383	41284	trans
ENSG00000137265	IRF4	rs200345944	5	35922071	G	GAA	0.0281551	0.00450485	4.10538e-10	0.0916117	43301	trans
ENSG00000137309	HMGA1	rs112436823	5	154990280	C	A	-0.0185374	0.00332184	2.399e-08		38929	trans
ENSG00000137331	IER3	rs2082382	5	148820990	A	G	-0.0455204	0.00676185	1.67415e-11	0.518684	25205	trans
ENSG00000137441	FGFBP2	rs2522051	5	132461886	C	T	-0.030254	0.00335817	0	0.851293	43301	trans
ENSG00000137449	CPEB2	rs112020928	5	148819824	GAGGCTCAA	G	-0.057262	0.00329189	0	0.872791	40275	trans
ENSG00000137462	TLR2	rs9325122	5	148823373	T	C	0.106832	0.00463378	0	0.909759	26063	trans
ENSG00000137462	TLR2	rs6864705	5	60231169	C	G	0.0289209	0.00430309	1.8054e-11	0.186953	28751	trans
ENSG00000137486	ARRB1	rs791357	5	173778222	C	T	-0.0241838	0.00387816	4.49253e-10	0.580665	41078	trans
ENSG00000137501	SYTL2	rs17167255	5	134090044	A	G	-0.0541862	0.00798093	1.1255e-11	0.175136	43181	trans
ENSG00000137501	SYTL2	rs34908535	5	134130646	A	G	0.0511829	0.00879444	5.88768e-09	0.565118	36129	trans
ENSG00000137509	PRCP	rs9325122	5	148823373	T	C	-0.0268235	0.00369757	4.03677e-13	0.244842	40481	trans
ENSG00000137752	CASP1	rs17740844	5	59510939	A	G	-0.0178731	0.00294988	1.37038e-09	0.386499	43095	trans
ENSG00000137757	CASP5	rs6887507	5	179759236	G	A	-0.0352626	0.00489349	5.75984e-13	0.0697477	42265	trans
ENSG00000137801	THBS1	rs6864705	5	60231169	C	G	-0.0335477	0.00498202	1.65348e-11	0.233033	43169	trans
ENSG00000137801	THBS1	rs114694170	5	88884379	C	T	0.0733859	0.0126133	5.95021e-09	0.998272	38824	trans
ENSG00000137824	RMDN3	rs34786243	5	132369028	G	T	-0.0480786	0.00745169	1.10353e-10	0.0258614	42368	trans
ENSG00000138119	MYOF	rs2548999	5	132495366	T	G	0.0353552	0.00438344	6.66134e-16	0.030444	38255	trans
ENSG00000138119	MYOF	rs888956	5	148740654	C	A	-0.0314181	0.00559292	1.93754e-08	0.667632	37579	trans
ENSG00000138336	TET1	rs4866487	5	2663089	G	A	0.0868149	0.0153631	1.59638e-08		28300	trans
ENSG00000138398	PPIG	rs10214190	5	43184514	G	A	-0.0191605	0.00315745	1.2923e-09	0.0570487	43301	trans
ENSG00000138411	HECW2	rs148913174	5	50707627	C	CAGAG	0.0524095	0.00880776	2.67526e-09	0.29872	39421	trans
ENSG00000138449	SLC40A1	rs7730971	5	148411297	G	C	0.0287173	0.00365655	3.9968e-15	0.834413	42059	trans
ENSG00000138463	SLC49A4	rs2082382	5	148820990	A	G	-0.0377296	0.00432445	0	0.478068	40481	trans
ENSG00000138495	COX17	rs6882380	5	42921599	A	T	-0.0650987	0.0108821	2.20135e-09	0.669706	24407	trans
ENSG00000138496	PARP9	rs2522051	5	132461886	C	T	-0.0193401	0.00272123	1.18483e-12	0.847616	43301	trans
ENSG00000138613	APH1B	rs2561758	5	173778279	G	A	-0.0285425	0.00514573	2.90889e-08	0.301505	41284	trans
ENSG00000138617	PARP16	rs360017	5	173780350	G	A	0.040159	0.00695208	7.62529e-09	0.180084	41284	trans
ENSG00000138621	PPCDC	rs10603184	5	179753214	T	TGTGTGTGTGC	0.0287823	0.00480037	2.02423e-09		42265	trans
ENSG00000138629	UBL7	rs875742	5	173860760	A	G	-0.0191901	0.00261769	2.28484e-13	0.405846	42443	trans
ENSG00000138640	FAM13A	rs244936	5	134121309	C	T	0.0433255	0.00723587	2.12967e-09		42059	trans
ENSG00000138640	FAM13A	rs72801080	5	143372425	C	T	0.0443239	0.0078314	1.51579e-08		40543	trans
ENSG00000138658	ZGRF1	rs4866971	5	43151435	T	C	-0.0300115	0.00484197	5.71096e-10	0.112112	43301	trans
ENSG00000138678	GPAT3	rs1042714	5	148826910	C	G	-0.0280196	0.00375765	8.88178e-14	0.113439	42265	trans
ENSG00000138678	GPAT3	rs2561758	5	173778279	G	A	0.0278106	0.00422111	4.44471e-11	0.218105	41284	trans
ENSG00000138678	GPAT3	rs72812846	5	173950633	A	T	-0.0267741	0.00415303	1.14168e-10	0.034522	42158	trans
ENSG00000138686	BBS7	rs75830118	5	43105924	CTG	C	0.0288021	0.0047748	1.61847e-09	0.153545	43095	trans
ENSG00000138735	PDE5A	rs114694170	5	88884379	C	T	0.0826976	0.00826159	0	1	38824	trans
ENSG00000138755	CXCL9	rs2522051	5	132461886	C	T	-0.0349658	0.00622019	1.89472e-08		37441	trans
ENSG00000138756	BMP2K	rs791357	5	173778222	C	T	-0.033446	0.00389559	0	0.437391	41078	trans
ENSG00000138795	LEF1	rs140634383	5	134280633	C	CTTATTTAT	-0.0232255	0.00400007	6.38793e-09	0.0261556	43095	trans
ENSG00000138829	FBN2	rs78821460	5	128538456	C	G	1.22916	0.00705742	0	1	38948	cis
ENSG00000138829	FBN2	rs55770077	5	128539156	C	T	1.07776	0.00671319	0	0.999996	39947	cis
ENSG00000138829	FBN2	rs11241931	5	127567076	T	C	-0.192347	0.00600001	0	0.999984	40713	cis
ENSG00000138829	FBN2	rs4836388	5	128659235	C	T	0.0734503	0.00655423	0	0.901546	40713	cis
ENSG00000138829	FBN2	rs115219487	5	128558672	C	T	0.093876	0.00909548	0	0.999939	40219	cis
ENSG00000138829	FBN2	rs60362416	5	128927904	AT	A	-0.0278516	0.00520223	8.6132e-08	0.524965	40713	cis
ENSG00000138829	FBN2	rs6894249	5	132461855	G	A	0.0327449	0.00514306	1.9301e-10	0.62469	40581	intermediate
ENSG00000138867	GUCD1	rs875742	5	173860760	A	G	0.0199277	0.00283127	1.944e-12	0.294984	43301	trans
ENSG00000138964	PARVG	rs2561758	5	173778279	G	A	-0.0262206	0.00350055	6.86118e-14	0.397067	41284	trans
ENSG00000139112	GABARAPL1	rs2082382	5	148820990	A	G	-0.0544356	0.00342941	0	0.785383	40275	trans
ENSG00000139132	FGD4	rs9325122	5	148823373	T	C	-0.0461016	0.00357455	0	0.336369	40481	trans
ENSG00000139168	ZCRB1	rs6451672	5	43104963	G	A	0.0428124	0.00404394	0	0.335796	40172	trans
ENSG00000139174	PRICKLE1	rs78462586	5	158990795	G	A	-0.0549689	0.00986073	2.482e-08	0.100696	39914	trans
ENSG00000139178	C1RL	rs791357	5	173778222	C	T	-0.0503475	0.00393211	0	0.491686	40426	trans
ENSG00000139218	SCAF11	rs2546753	5	173777295	G	A	0.0132543	0.00240726	3.6715e-08	0.212618	41737	trans
ENSG00000139370	SLC15A4	rs62406181	5	179744802	A	G	-0.0489044	0.00401636	0	0.101978	41565	trans
ENSG00000139370	SLC15A4	rs2594836	5	173778315	A	G	0.0382865	0.00445811	0	0.527322	40584	trans
ENSG00000139370	SLC15A4	rs1585686	5	178689292	G	A	-0.0262288	0.00418298	3.60251e-10	0.197258	42601	trans
ENSG00000139572	GPR84	rs2116715	5	148833943	A	G	0.0356413	0.00565615	2.95078e-10	0.306793	40481	trans
ENSG00000139626	ITGB7	rs2522051	5	132461886	C	T	0.0168539	0.00307928	4.41666e-08		43095	trans
ENSG00000139637	MYG1	rs960499	5	154756456	C	T	-0.0195626	0.0034875	2.03077e-08		27847	trans
ENSG00000139679	LPAR6	rs2736100	5	1286401	A	C	0.0190639	0.00344205	3.05018e-08		33938	trans
ENSG00000139684	ESD	rs72797583	5	154718142	G	A	-0.0215486	0.00318078	1.24747e-11	0.213557	40481	trans
ENSG00000139722	VPS37B	rs791354	5	173776219	C	T	0.022607	0.00385411	4.47269e-09	0.304629	41284	trans
ENSG00000139826	ABHD13	rs4705060	5	148819441	A	G	-0.0180395	0.00281414	1.45236e-10	0.149173	42265	trans
ENSG00000139832	RAB20	rs6449459	5	60236337	C	A	-0.0319922	0.00483934	3.82077e-11	0.171427	42963	trans
ENSG00000139832	RAB20	rs11168067	5	148823238	G	A	-0.0294997	0.00497588	3.05625e-09	0.0597812	42059	trans
ENSG00000139890	REM2	rs72810690	5	178688305	A	C	0.0210724	0.00382636	3.64637e-08	0.379369	43301	trans
ENSG00000139970	RTN1	rs162159	5	98924871	T	C	0.0592075	0.00906685	6.57212e-11	0.502217	38409	trans
ENSG00000139974	SLC38A6	rs4866971	5	43151435	T	C	0.0419544	0.00634127	3.68805e-11	0.116231	28883	trans
ENSG00000140044	JDP2	rs2082382	5	148820990	A	G	-0.0368518	0.00361677	0	0.137458	40481	trans
ENSG00000140044	JDP2	rs791357	5	173778222	C	T	0.0395458	0.00393877	0	0.262725	41284	trans
ENSG00000140105	WARS1	rs1023518	5	132458080	T	G	-0.029053	0.00455597	1.80696e-10	0.157779	43095	trans
ENSG00000140105	WARS1	rs2070726	5	132486046	A	C	-0.0267261	0.0044412	1.76842e-09	0.0270164	42059	trans
ENSG00000140157	NIPA2	rs10041458	5	43200361	T	C	0.029154	0.00433479	1.74889e-11		43301	trans
ENSG00000140280	LYSMD2	rs11746634	5	148823105	G	C	0.027301	0.00383345	1.06537e-12	0.080551	42265	trans
ENSG00000140287	HDC	rs1466318823	5	132123273	CA	C	-0.0335482	0.00587096	1.10183e-08	0.456535	43301	trans
ENSG00000140332	TLE3	rs112020928	5	148819824	GAGGCTCAA	G	-0.0216604	0.00335108	1.02157e-10	0.149538	26063	trans
ENSG00000140379	BCL2A1	rs9325122	5	148823373	T	C	-0.0218702	0.00360746	1.34021e-09	0.169105	26063	trans
ENSG00000140416	TPM1	rs114694170	5	88884379	C	T	0.119022	0.0130263	0	1	24662	trans
ENSG00000140443	IGF1R	rs36036714	5	179745859	CA	C	-0.0365575	0.00386708	0	0.113563	42059	trans
ENSG00000140443	IGF1R	rs2561758	5	173778279	G	A	0.0256152	0.00389599	4.87299e-11	0.244292	41078	trans
ENSG00000140450	ARRDC4	rs71629186	5	43665240	T	A	-0.0718611	0.00963638	8.83738e-14	0.207999	43301	trans
ENSG00000140450	ARRDC4	rs6860806	5	132304843	G	A	-0.0288256	0.00523662	3.6996e-08		43301	trans
ENSG00000140479	PCSK6	rs114694170	5	88884379	C	T	0.0811039	0.010241	2.44249e-15	1	38618	trans
ENSG00000140526	ABHD2	rs4705059	5	148819436	T	C	-0.0252112	0.00338492	9.4813e-14	0.164603	42265	trans
ENSG00000140526	ABHD2	rs2594836	5	173778315	A	G	0.0204933	0.00375823	4.95541e-08	0.386521	41284	trans
ENSG00000140564	FURIN	rs112020928	5	148819824	GAGGCTCAA	G	-0.0193932	0.00288603	1.82121e-11	0.0952654	40481	trans
ENSG00000140678	ITGAX	rs34709437	5	17635492	G	GT	0.0256437	0.00468104	4.29671e-08	0.9779	36718	trans
ENSG00000140740	UQCRC2	rs6863954	5	154718210	T	C	-0.0208252	0.00352249	3.3787e-09	0.170681	26063	trans
ENSG00000140743	CDR2	rs6881270	5	35878993	T	C	-0.0228498	0.00361253	2.52984e-10	0.0957045	43301	trans
ENSG00000140854	KATNB1	rs2561758	5	173778279	G	A	-0.0227676	0.00411421	3.13223e-08	0.236096	41284	trans
ENSG00000140859	KIFC3	rs2073643	5	132387596	C	T	0.0250885	0.00393521	1.82491e-10	0.301492	42554	trans
ENSG00000140932	CMTM2	rs791361	5	173781630	C	A	-0.0227033	0.00348109	6.94229e-11	0.328576	41284	trans
ENSG00000140948	ZCCHC14	rs5742913	5	134115992	A	C	0.0758747	0.00720166	0	0.993167	35352	trans
ENSG00000140948	ZCCHC14	rs1481913912	5	134170000	CA	C	-0.0809115	0.00872508	0	0.133978	39557	trans
ENSG00000140992	PDPK1	rs10512747	5	40841639	T	C	0.023062	0.00392269	4.12419e-09	0.98548	40817	trans
ENSG00000141068	KSR1	rs2082382	5	148820990	A	G	0.0404831	0.00480472	0	0.290839	40481	trans
ENSG00000141084	RANBP10	rs12514956	5	178208180	T	G	-0.050098	0.00587035	0	0.574555	40599	trans
ENSG00000141096	DPEP3	rs791357	5	173778222	C	T	-0.0704738	0.0044533	0	0.479764	41284	trans
ENSG00000141096	DPEP3	HGSV_88924	5	178682065	<DEL>	T	0.0355039	0.00470164	4.30767e-14	0.851974	43169	trans
ENSG00000141096	DPEP3	rs359457	5	173852839	T	C	-0.0253621	0.00372545	9.91096e-12	0.530973	43301	trans
ENSG00000141101	NOB1	rs780576412	5	154715264	C	CTT	-0.0262809	0.00371765	1.55809e-12	0.267017	39781	trans
ENSG00000141179	PCTP	rs9325122	5	148823373	T	C	-0.0301255	0.00440167	7.69562e-12	0.303119	40481	trans
ENSG00000141232	TOB1	rs6149128	5	97178317	TATGCTCTTCTGCAGTACCTAC	T	0.045592	0.00810135	1.82624e-08	0.223765	41189	trans
ENSG00000141401	IMPA2	rs9325122	5	148823373	T	C	0.0385755	0.00365782	0	0.384201	40275	trans
ENSG00000141469	SLC14A1	rs875742	5	173860760	A	G	0.0332929	0.00393126	0	0.318741	43301	trans
ENSG00000141497	ZMYND15	rs9325122	5	148823373	T	C	-0.0446094	0.00507229	0	0.605718	40481	trans
ENSG00000141497	ZMYND15	rs2594836	5	173778315	A	G	0.0441712	0.00564812	5.32907e-15	0.616861	41284	trans
ENSG00000141497	ZMYND15	rs7714765	5	60273181	A	G	-0.0295186	0.00494246	2.33721e-09		42397	trans
ENSG00000141505	ASGR1	rs7709054	5	179035756	T	C	-0.0577295	0.00387849	0	0.103296	43301	trans
ENSG00000141526	SLC16A3	rs2082382	5	148820990	A	G	-0.0369123	0.00258403	0	0.742048	40275	trans
ENSG00000141551	CSNK1D	rs9325122	5	148823373	T	C	-0.0207308	0.00291346	1.11466e-12	0.340685	40481	trans
ENSG00000141551	CSNK1D	rs2594836	5	173778315	A	G	0.0236377	0.00323993	2.97096e-13	0.37135	41284	trans
ENSG00000141570	CBX8	rs11746634	5	148823105	G	C	-0.0341027	0.00611036	2.38968e-08	0.0731286	27847	trans
ENSG00000141574	SECTM1	rs10077785	5	132465466	T	C	-0.0210705	0.00369601	1.19195e-08	0.162043	42601	trans
ENSG00000141627	DYM	rs373427705	5	154724666	AT	A	-0.042149	0.00426275	0	0.352416	40481	trans
ENSG00000141655	TNFRSF11A	rs56356600	5	159012157	T	C	0.0934963	0.0159027	4.12086e-09		25531	trans
ENSG00000141682	PMAIP1	rs9325120	5	148821395	A	C	0.0403868	0.00408262	0	0.105439	42059	trans
ENSG00000141736	ERBB2	rs72812241	5	160278291	T	C	0.0760638	0.012157	3.92991e-10	0.976399	39307	trans
ENSG00000141854	MISP3	rs7701346	5	134492665	G	A	0.0423416	0.00534853	2.44249e-15	0.389748	36926	trans
ENSG00000141854	MISP3	rs114694170	5	88884379	C	T	-0.0760915	0.0128541	3.22697e-09	0.995681	33485	trans
ENSG00000142186	SCYL1	rs11948838	5	179789846	G	A	-0.033078	0.00330114	0	0.885261	42059	trans
ENSG00000142303	ADAMTS10	rs2522051	5	132461886	C	T	-0.0352638	0.00438508	8.88178e-16	0.991784	43301	trans
ENSG00000142453	CARM1	rs875742	5	173860760	A	G	0.03295	0.00313922	0	0.500523	43095	trans
ENSG00000142552	RCN3	rs2594836	5	173778315	A	G	-0.0198491	0.00359741	3.43668e-08	0.319327	41284	trans
ENSG00000142621	FHAD1	rs297195	5	17184389	G	C	0.0385565	0.00656847	4.35957e-09	0.263956	38255	trans
ENSG00000142733	MAP3K6	rs80193381	5	123150221	A	G	-0.0629672	0.0110564	1.23294e-08	0.301279	42885	trans
ENSG00000143067	ZNF697	rs1400941005	5	173838153	C	CAA	-0.0384758	0.00683555	1.81496e-08		39190	trans
ENSG00000143167	GPA33	rs28096	5	96773540	A	G	-0.0260703	0.0045316	8.76738e-09	0.432235	43301	trans
ENSG00000143226	FCGR2A	rs2594836	5	173778315	A	G	0.0246538	0.00325741	3.77476e-14	0.393869	38696	trans
ENSG00000143303	METTL25B	rs4866971	5	43151435	T	C	0.0310318	0.0046283	2.01701e-11	0.127307	43095	trans
ENSG00000143353	LYPLAL1	rs1042714	5	148826910	C	G	0.0503044	0.00490801	0	0.261532	27847	trans
ENSG00000143365	RORC	rs13188960	5	35853217	T	G	-0.0506354	0.0065916	1.57652e-14	0.360586	43301	trans
ENSG00000143373	ZNF687	rs9325122	5	148823373	T	C	0.0427844	0.00374285	0	0.453423	40481	trans
ENSG00000143393	PI4KB	rs112020928	5	148819824	GAGGCTCAA	G	0.0209262	0.00368951	1.41294e-08	0.124739	40481	trans
ENSG00000143416	SELENBP1	rs875742	5	173860760	A	G	0.0216576	0.00280284	1.11022e-14	0.429733	42831	trans
ENSG00000143418	CERS2	rs373427705	5	154724666	AT	A	-0.0244754	0.00382842	1.62565e-10	0.140375	40481	trans
ENSG00000143418	CERS2	rs2561758	5	173778279	G	A	-0.022803	0.0040843	2.363e-08	0.347009	41284	trans
ENSG00000143436	MRPL9	rs59104960	5	43183634	CA	C	0.0323583	0.00355485	0	0.146219	43095	trans
ENSG00000143502	SUSD4	rs10063294	5	35877403	A	G	-0.0478753	0.00683371	2.4567e-12	0.263487	28883	trans
ENSG00000143546	S100A8	rs2594836	5	173778315	A	G	-0.0232157	0.00302823	1.77636e-14	0.325951	41284	trans
ENSG00000143554	SLC27A3	rs9325122	5	148823373	T	C	0.0259525	0.00359186	4.996e-13	0.374897	39623	trans
ENSG00000143595	AQP10	rs368037570	5	66620047	C	CTTT	-0.0332567	0.00488341	9.74976e-12	0.689605	42963	trans
ENSG00000143595	AQP10	rs6452819	5	89341037	A	G	-0.0878284	0.0151723	7.09229e-09	0.364622	37703	trans
ENSG00000143595	AQP10	rs114694170	5	88884379	C	T	-0.069639	0.0119936	6.38459e-09	0.703518	38618	trans
ENSG00000143595	AQP10	rs7725469	5	89044850	G	A	-0.0314721	0.00491578	1.53092e-10	0.0488455	42963	trans
ENSG00000143612	C1orf43	rs73276703	5	154709057	G	A	-0.0207892	0.00319592	7.77427e-11	0.496355	40481	trans
ENSG00000143612	C1orf43	rs791353	5	173774064	A	C	-0.0235513	0.00368611	1.66749e-10	0.314161	41284	trans
ENSG00000143621	ILF2	rs545737977	5	150029330	GT	G	-0.044776	0.0033838	0	1	43301	trans
ENSG00000143669	LYST	rs72812846	5	173950633	A	T	-0.0154874	0.00270257	1.00071e-08	0.117542	41952	trans
ENSG00000143669	LYST	rs791353	5	173774064	A	C	0.0157382	0.00283548	2.84922e-08	0.19308	41078	trans
ENSG00000143774	GUK1	rs1181627400	5	173875047	C	CA	-0.023302	0.00324286	6.68798e-13	0.58961	28883	trans
ENSG00000143774	GUK1	rs12522289	5	178213863	G	A	0.0328085	0.0059533	3.56856e-08	0.423449	27017	trans
ENSG00000143793	C1orf35	rs10044382	5	43179229	A	G	-0.0292721	0.00395889	1.42553e-13	0.09723	43301	trans
ENSG00000143797	MBOAT2	rs791357	5	173778222	C	T	-0.0442422	0.00376879	0	0.660389	41078	trans
ENSG00000143797	MBOAT2	5:173873277:G:GTT	5	173873277	GTT	G	-0.0271362	0.00441562	7.97048e-10	0.141075	43095	trans
ENSG00000143811	PYCR2	rs114694170	5	88884379	C	T	0.0724958	0.0106215	8.76965e-12	0.999952	35966	trans
ENSG00000143815	LBR	rs10078004	5	148819679	A	G	-0.0179323	0.00261674	7.23621e-12	0.171836	42265	trans
ENSG00000143842	SOX13	rs772292647	5	132447800	G	GTT	-0.0222868	0.00372798	2.25527e-09	0.653938	42601	trans
ENSG00000143878	RHOB	rs11746634	5	148823105	G	C	0.0476928	0.00428049	0	0.130002	42265	trans
ENSG00000143924	EML4	rs112020928	5	148819824	GAGGCTCAA	G	0.0246852	0.00379192	7.51832e-11	0.089318	40481	trans
ENSG00000144029	MRPS5	rs1864968	5	146475725	C	T	-0.0448712	0.00620046	4.59632e-13	0.261993	36174	trans
ENSG00000144130	NT5DC4	rs2594836	5	173778315	A	G	-0.0549688	0.0065707	0	0.380129	33358	trans
ENSG00000144199	FAHD2B	rs13665	5	43175851	C	G	0.229319	0.006303	0	0.360756	26295	trans
ENSG00000144199	FAHD2B	rs35375873	5	43190545	C	G	-0.320514	0.0122872	0	0.908975	22274	trans
ENSG00000144199	FAHD2B	rs756490505	5	43118549	AT	A	0.181255	0.01256	0	0.0527497	22906	trans
ENSG00000144290	SLC4A10	5:39255430:G:GTTT	5	39255430	GTTT	G	-0.0687531	0.0111921	8.09634e-10	0.203618	27847	trans
ENSG00000144635	DYNC1LI1	rs791354	5	173776219	C	T	-0.039076	0.00575256	1.09979e-11	0.269332	26866	trans
ENSG00000144655	CSRNP1	rs112020928	5	148819824	GAGGCTCAA	G	-0.052604	0.00402564	0	0.247539	40481	trans
ENSG00000144677	CTDSPL	rs114694170	5	88884379	C	T	0.0573705	0.00778014	1.65645e-13	0.999997	38824	trans
ENSG00000144711	IQSEC1	rs9325122	5	148823373	T	C	-0.0261873	0.00267453	0	0.423865	40481	trans
ENSG00000144711	IQSEC1	rs791357	5	173778222	C	T	0.0242456	0.00293383	2.22045e-16	0.355281	41284	trans
ENSG00000144746	ARL6IP5	rs748381778	5	43148043	CT	C	-0.0313182	0.00578218	6.08365e-08	0.0601279	40674	trans
ENSG00000144749	LRIG1	rs1481913912	5	134170000	CA	C	-0.0516198	0.00781444	3.95661e-11	0.0927413	41939	trans
ENSG00000144749	LRIG1	rs13436632	5	35812312	C	T	0.020513	0.00355329	7.78953e-09	0.0814683	43095	trans
ENSG00000144848	ATG3	rs2706403	5	132463320	G	A	-0.0174223	0.00262543	3.22349e-11	0.113408	42044	trans
ENSG00000144895	EIF2A	rs7734591	5	154706040	C	A	-0.028492	0.00308255	0	0.240272	40481	trans
ENSG00000144909	OSBPL11	rs9325122	5	148823373	T	C	0.0207185	0.00243228	0	0.08812	40481	trans
ENSG00000145041	DCAF1	rs62353858	5	68712915	G	T	0.0210866	0.00384769	4.24501e-08	0.977203	27278	trans
ENSG00000145050	MANF	rs2906077	5	142191759	C	G	0.0222622	0.00395086	1.75292e-08	0.470342	43095	trans
ENSG00000145335	SNCA	rs11291255	5	154719861	C	CA	0.0187718	0.00321326	5.15891e-09		41565	trans
ENSG00000145349	CAMK2D	rs2706386	5	132496995	T	C	0.0227238	0.00381343	2.53959e-09	0.0273064	42265	trans
ENSG00000145365	TIFA	rs9325122	5	148823373	T	C	0.0446412	0.00458588	0	0.676348	40481	trans
ENSG00000145423	SFRP2	rs12522289	5	178213863	G	A	-0.102035	0.00914831	0	0.473007	40965	trans
ENSG00000145428	RNF175	rs112020928	5	148819824	GAGGCTCAA	G	0.0510737	0.00616002	2.22045e-16	0.436975	26063	trans
ENSG00000145491	ROPN1L	rs56055614	5	10470275	T	TACAA	-0.0540655	0.0043633	0	0.233965	41226	cis
ENSG00000145491	ROPN1L	rs16884945	5	10581490	G	C	0.0663366	0.00710958	0	0.215919	41694	cis
ENSG00000145491	ROPN1L	rs791357	5	173778222	C	T	0.0364992	0.0039034	0	0.397163	40814	trans
ENSG00000145491	ROPN1L	rs6887463	5	10532527	T	C	0.0345302	0.00598904	8.13854e-09	0.661936	41795	cis
ENSG00000145491	ROPN1L	5:10630871:C:CAA	5	10630870	CAA	C	0.0228294	0.00411025	2.78789e-08	0.632219	41688	cis
ENSG00000145491	ROPN1L	rs1326736529	5	160297654	C	CAA	-0.0328003	0.00550479	2.54548e-09	0.0699479	42699	trans
ENSG00000145494	NDUFS6	rs68123901	5	1799628	C	CA	0.0483142	0.00312877	0	0.139675	28883	cis
ENSG00000145495	MARCHF6	rs2640708	5	10405977	T	C	-0.170665	0.0045745	0	0.3753	27847	cis
ENSG00000145495	MARCHF6	rs13180748	5	10286630	T	C	-0.0578735	0.00345331	0	0.999998	28883	cis
ENSG00000145545	SRD5A1	rs482121	5	6639343	G	C	0.410928	0.00653069	0	0.753632	28883	cis
ENSG00000145545	SRD5A1	rs59828124	5	6585029	G	C	0.0658892	0.00663978	0	0.999875	28776	cis
ENSG00000145545	SRD5A1	rs73737153	5	6635939	A	C	0.147052	0.0189504	8.43769e-15	0.771535	23310	cis
ENSG00000145555	MYO10	rs2434963	5	16927227	T	A	-0.279877	0.00568577	0	1	40507	cis
ENSG00000145555	MYO10	rs4701674	5	16996854	T	A	-0.0620026	0.00663109	0	0.260861	39471	cis
ENSG00000145555	MYO10	rs806102	5	17144174	A	G	0.213643	0.015289	0	0.29942	39474	cis
ENSG00000145555	MYO10	rs2402350	5	17172681	C	T	-0.0453984	0.00576943	3.55271e-15	0.997063	39471	cis
ENSG00000145555	MYO10	rs56969691	5	16890411	C	T	-0.0557018	0.0111877	6.39617e-07	0.452214	40507	cis
ENSG00000145555	MYO10	rs34162327	5	16916950	T	A	0.192229	0.0125065	0	0.0432969	37285	cis
ENSG00000145555	MYO10	rs250347	5	16789735	C	T	0.0599197	0.00579858	0	0.185973	39471	cis
ENSG00000145555	MYO10	rs113545792	5	16946493	T	TA	0.258583	0.0182895	0	0.25587	37157	cis
ENSG00000145569	OTULINL	rs6859539	5	14546811	A	G	-0.204585	0.00445931	0	0.518446	43301	cis
ENSG00000145569	OTULINL	rs32635	5	14572603	C	T	0.227202	0.00643294	0	1	40549	cis
ENSG00000145569	OTULINL	rs4702039	5	14540577	A	G	0.0167443	0.00341418	9.3739e-07	1	42265	cis
ENSG00000145569	OTULINL	rs13172589	5	14608566	T	C	0.161324	0.00582233	0	0.585716	42129	cis
ENSG00000145592	RPL37	rs865854727	5	40774570	G	T	0.0649449	0.0106854	1.21735e-09	0.942584	33365	cis
ENSG00000145604	SKP2	rs3804439	5	36178942	C	T	0.315462	0.00583876	0	1	43301	cis
ENSG00000145604	SKP2	rs114270473	5	36178554	T	C	0.223676	0.0125157	0	1	37470	cis
ENSG00000145604	SKP2	rs62356073	5	36241820	A	G	0.0647837	0.00422978	0	0.815067	43301	cis
ENSG00000145632	PLK2	rs697139	5	58460364	G	C	0.0949238	0.00624008	0	0.354034	39405	cis
ENSG00000145632	PLK2	rs11741689	5	58474347	T	A	-0.126903	0.00678838	0	0.585835	39037	cis
ENSG00000145632	PLK2	rs2964197	5	58239379	T	C	-0.0654225	0.00588439	0	0.294291	40713	cis
ENSG00000145632	PLK2	rs56694550	5	58250852	GA	G	0.0790665	0.0108153	2.65787e-13	0.152298	40593	cis
ENSG00000145649	GZMA	rs58433852	5	55131006	T	C	0.128949	0.00524436	0	0.914768	41696	cis
ENSG00000145649	GZMA	rs764626614	5	55083121	C	CA	0.115815	0.00854083	0	0.430086	35035	cis
ENSG00000145649	GZMA	rs6891823	5	55022072	T	C	0.027116	0.00248747	0	0.998365	42265	cis
ENSG00000145649	GZMA	rs373938281	5	55029542	T	TTTTG	0.0315535	0.00298639	0	0.465711	43301	cis
ENSG00000145649	GZMA	rs760878625	5	55135756	A	AT	-0.0365828	0.00306911	0	0.211827	42265	cis
ENSG00000145649	GZMA	rs77279716	5	54928615	G	A	-0.0597775	0.00598685	0	0.999987	38379	cis
ENSG00000145649	GZMA	rs62361955	5	55916283	C	G	-0.0582446	0.00583064	0	0.999298	39241	cis
ENSG00000145675	PIK3R1	rs34063898	5	68265232	CT	C	-0.0644018	0.00287421	0	0.42262	42265	cis
ENSG00000145675	PIK3R1	rs10471698	5	67204172	G	A	-0.0686216	0.00313955	0	0.387207	42265	intermediate
ENSG00000145675	PIK3R1	rs1697138	5	67215959	G	C	-0.061061	0.00295623	0	0.772339	42265	cis
ENSG00000145675	PIK3R1	rs157414	5	67997581	G	A	-0.0664383	0.00526077	0	0.542239	42129	cis
ENSG00000145675	PIK3R1	rs3756668	5	68300260	A	G	0.0621294	0.00278471	0	0.998821	42265	cis
ENSG00000145675	PIK3R1	rs62357310	5	68177880	T	C	-0.120466	0.00983527	0	0.999999	37378	cis
ENSG00000145675	PIK3R1	rs2372404	5	68001490	A	G	0.0143737	0.00296303	1.22841e-06	0.268973	42265	cis
ENSG00000145685	LHFPL2	rs1968382	5	78425580	C	A	-0.183638	0.00474299	0	0.616548	42059	cis
ENSG00000145685	LHFPL2	rs10462557	5	78510912	C	T	-0.362991	0.0109171	0	0.572504	41067	cis
ENSG00000145685	LHFPL2	rs6453382	5	78365316	T	C	0.274263	0.0106362	0	0.164008	38698	cis
ENSG00000145685	LHFPL2	rs17216038	5	78539004	C	A	0.115523	0.00450923	0	0.907182	42059	cis
ENSG00000145685	LHFPL2	5:78728948:G:GAA	5	78728948	GAA	G	0.0482806	0.00497175	0	0.777512	41490	cis
ENSG00000145685	LHFPL2	rs11742892	5	78772490	T	C	0.024685	0.00469335	1.44402e-07	0.205187	39880	cis
ENSG00000145685	LHFPL2	5:143260547:T:TTGTG	5	143260547	TTGTG	T	-0.0388287	0.00683451	1.33694e-08	0.227258	41389	trans
ENSG00000145685	LHFPL2	rs341924	5	78648795	T	G	-0.0434828	0.00491426	0	0.258282	36538	cis
ENSG00000145687	SSBP2	rs7721321	5	81546215	A	G	-0.108268	0.00485309	0	0.372285	43301	cis
ENSG00000145687	SSBP2	rs457008	5	81778836	T	C	-0.0774588	0.00448902	0	0.503243	42265	cis
ENSG00000145687	SSBP2	rs80047977	5	81785479	C	T	0.147065	0.0145678	0	1	37506	cis
ENSG00000145687	SSBP2	rs1501790	5	81852879	T	C	-0.149612	0.00910009	0	1	41576	cis
ENSG00000145687	SSBP2	rs34161595	5	81471406	T	C	0.102317	0.00592447	0	0.551417	42801	cis
ENSG00000145687	SSBP2	rs61024879	5	82006006	A	AC	-0.0540372	0.00535146	0	0.0791431	41385	cis
ENSG00000145687	SSBP2	rs3857368	5	81380581	A	G	0.0979321	0.00556931	0	0.355009	42265	cis
ENSG00000145687	SSBP2	rs12652012	5	81877094	C	T	-0.068889	0.00449076	0	0.164646	43301	cis
ENSG00000145687	SSBP2	rs368516	5	81719833	T	A	0.0282515	0.00537934	1.50571e-07	0.598227	43301	cis
ENSG00000145700	ANKRD31	rs149999508	5	75053219	CG	C	-0.0931371	0.00768721	0	0.950734	33646	cis
ENSG00000145700	ANKRD31	rs17647023	5	74766533	T	G	-0.0390865	0.00823999	2.10039e-06	0.314669	31971	cis
ENSG00000145703	IQGAP2	rs10462540	5	76407432	A	G	0.445906	0.00321654	0		41696	cis
ENSG00000145708	CRHBP	rs113868011	5	76896527	C	CCTTT	0.0374938	0.00694688	6.76831e-08	0.802668	39807	cis
ENSG00000145708	CRHBP	5:76850353:A:AGAGG	5	76850353	AGAGG	A	0.0598455	0.00859614	3.35709e-12	0.998148	39807	cis
ENSG00000145708	CRHBP	rs3886184	5	76853829	T	G	0.0425804	0.00692221	7.68662e-10	0.651928	39807	cis
ENSG00000145708	CRHBP	rs1715748	5	76949021	A	G	-0.041209	0.0072358	1.23262e-08	0.811013	39807	cis
ENSG00000145715	RASA1	rs6887405	5	87087317	T	C	-0.0526886	0.00333675	0	0.141508	41247	cis
ENSG00000145715	RASA1	rs3093850	5	87395184	C	T	-0.132067	0.0118989	0	0.137251	35316	cis
ENSG00000145715	RASA1	rs75834171	5	87765301	A	G	0.0322346	0.00317983	0	0.311082	43301	cis
ENSG00000145715	RASA1	rs200707723	5	87659921	C	CTAA	-0.07666	0.00767019	0	0.991731	37765	cis
ENSG00000145715	RASA1	rs71610502	5	87527809	T	TACAC	-0.0446131	0.00637168	2.52731e-12	0.199709	42502	cis
ENSG00000145715	RASA1	rs1050265000	5	86770484	G	T	-0.07958	0.0108249	1.95843e-13	0.197815	37738	cis
ENSG00000145723	GIN1	rs1387247792	5	103118352	A	AATT	-0.078959	0.00425364	0	0.345127	43095	cis
ENSG00000145725	PPIP5K2	rs40322	5	103111253	G	A	-0.373408	0.00299612	0	0.779539	28883	cis
ENSG00000145725	PPIP5K2	rs2431530	5	102782303	T	C	-0.0484557	0.00365719	0	0.999997	27847	cis
ENSG00000145730	PAM	rs2431530	5	102782303	T	C	1.0491	0.00328371	0	1	42059	cis
ENSG00000145730	PAM	rs67942359	5	102785871	A	ATCAT	0.990889	0.00354255	0	1	42059	cis
ENSG00000145730	PAM	rs2432163	5	102782727	C	G	0.835059	0.00498193	0	1	42059	cis
ENSG00000145730	PAM	rs246900	5	103198928	A	T	0.536952	0.00551163	0	0.925565	43095	cis
ENSG00000145730	PAM	rs144051207	5	102834877	C	CAG	0.574803	0.0143594	0	0.989204	41397	cis
ENSG00000145734	BDP1	rs465073	5	71589711	C	T	-0.0551628	0.00268909	0	0.50493	24401	cis
ENSG00000145734	BDP1	rs4416559	5	69465607	C	A	-0.0269274	0.00318699	0	0.99998	25960	intermediate
ENSG00000145734	BDP1	rs146878211	5	71502264	C	T	-0.0794464	0.00824165	0	0.0541884	23311	cis
ENSG00000145736	GTF2H2	rs28451759	5	69498107	A	G	-0.450221	0.0106658	0	1	21704	intermediate
ENSG00000145736	GTF2H2	rs145255361	5	69252029	A	ATTACCAAC	0.306944	0.0219651	0	1	23443	intermediate
ENSG00000145736	GTF2H2	5:69134320:A:AGTGATCCTC	5	69134320	AGTGATCCTCCCACCTCAGCCTCCC	A	0.188111	0.0102447	0	1	24401	intermediate
ENSG00000145736	GTF2H2	rs144422755	5	69156163	A	AAAAAAATAAAAAAT	0.117747	0.00847083	0	0.633999	25437	intermediate
ENSG00000145736	GTF2H2	rs35499156	5	69301093	CAA	C	0.165243	0.00858115	0	0.999974	24401	intermediate
ENSG00000145736	GTF2H2	rs34754338	5	71453357	CTT	C	-0.224972	0.0108044	0	1	21543	cis
ENSG00000145736	GTF2H2	rs76051795	5	71660230	G	A	-0.287711	0.0172218	0	1	22542	cis
ENSG00000145736	GTF2H2	rs78747478	5	69011632	G	C	0.368108	0.0257716	0	1	20783	intermediate
ENSG00000145736	GTF2H2	rs115661467	5	68961899	C	T	-0.394617	0.0246139	0	1	22079	intermediate
ENSG00000145736	GTF2H2	rs281126	5	71680040	A	C	-0.119225	0.0153529	8.21565e-15	0.968045	22050	cis
ENSG00000145740	SLC30A5	rs201841810	5	69063297	A	G	-0.0214627	0.00328901	6.774e-11	0.0724679	43301	cis
ENSG00000145741	BTF3	rs819563	5	73512249	C	T	-0.0768329	0.00342171	0	0.365094	39445	cis
ENSG00000145741	BTF3	rs76346828	5	73491166	A	G	-0.138915	0.00665991	0	0.11202	38173	cis
ENSG00000145741	BTF3	rs373427705	5	154724666	AT	A	-0.0247064	0.00311592	2.22045e-15	0.445098	40275	trans
ENSG00000145741	BTF3	rs13180310	5	173922754	G	A	0.0256753	0.00365238	2.06923e-12	0.153622	42834	trans
ENSG00000145743	FBXL17	rs79920545	5	108214408	T	C	-0.248849	0.00472476	0	0.296642	43301	cis
ENSG00000145743	FBXL17	rs10044914	5	107985148	C	T	-0.0888226	0.00384879	0	0.764726	43301	cis
ENSG00000145743	FBXL17	rs55642535	5	108594487	A	G	-0.134719	0.00602754	0	0.971226	43301	cis
ENSG00000145743	FBXL17	rs113845095	5	107858558	C	G	0.117158	0.00445524	0	0.536739	43301	cis
ENSG00000145743	FBXL17	rs34111132	5	108212664	T	C	0.0340104	0.00474642	7.75158e-13	0.223337	43301	cis
ENSG00000145757	SPATA9	rs76576394	5	95718417	A	C	-0.186984	0.0237212	3.10862e-15	1	22000	cis
ENSG00000145757	SPATA9	rs10053879	5	95687841	G	A	-0.059084	0.0109422	6.67756e-08	0.0873536	24234	cis
ENSG00000145779	TNFAIP8	rs12332329	5	119385999	A	G	-0.109558	0.00261246	0	0.908118	43095	cis
ENSG00000145779	TNFAIP8	rs75568601	5	119355904	T	C	0.100154	0.00418777	0	1	40817	cis
ENSG00000145779	TNFAIP8	rs17386541	5	119405153	A	C	0.0184584	0.00294874	3.85534e-10	1	43095	cis
ENSG00000145779	TNFAIP8	rs72786107	5	119282639	C	G	0.0389106	0.00520069	7.32747e-14	0.99525	42090	cis
ENSG00000145779	TNFAIP8	rs888768	5	119289721	G	C	0.0591662	0.00376514	0	0.501569	42963	cis
ENSG00000145779	TNFAIP8	rs250309	5	119348907	T	A	0.0231935	0.00288821	8.88178e-16	0.817471	42834	cis
ENSG00000145779	TNFAIP8	rs35113297	5	119307605	G	A	0.0525022	0.00832927	2.91291e-10	0.127466	37107	cis
ENSG00000145780	FEM1C	rs13356084	5	115544270	G	C	-0.2957	0.00278662	0	1	43301	cis
ENSG00000145780	FEM1C	rs256980	5	115567110	T	C	-0.168309	0.0030313	0	0.999994	43301	cis
ENSG00000145780	FEM1C	rs256956	5	115541325	A	C	-0.158047	0.0030671	0	0.999625	43301	cis
ENSG00000145780	FEM1C	rs6898454	5	115491360	A	T	0.093604	0.00336311	0	0.283083	43301	cis
ENSG00000145780	FEM1C	rs1820077	5	115484549	G	A	0.137785	0.00480367	0	0.740524	42397	cis
ENSG00000145781	COMMD10	rs7711510	5	116296556	A	T	0.297749	0.00511231	0	0.999999	43301	cis
ENSG00000145781	COMMD10	rs148562548	5	116335186	C	CAA	0.191293	0.00400843	0	1	43301	cis
ENSG00000145781	COMMD10	rs187592	5	116350194	A	G	0.128171	0.00376812	0	0.999997	43301	cis
ENSG00000145781	COMMD10	rs11948029	5	116308072	G	A	0.0711477	0.00562189	0	1	43301	cis
ENSG00000145781	COMMD10	rs879434393	5	116253205	G	A	0.129741	0.00724331	0	0.491849	42960	cis
ENSG00000145781	COMMD10	rs804199	5	116281110	G	A	-0.0796987	0.00403577	0	0.506693	39651	cis
ENSG00000145781	COMMD10	rs1355100	5	116042933	C	T	0.0809649	0.00851096	0	0.999948	39062	cis
ENSG00000145782	ATG12	rs26536	5	115840892	G	A	0.173858	0.0027242	0	1	42059	cis
ENSG00000145782	ATG12	rs11241336	5	115866091	T	C	0.16461	0.00445615	0	0.364452	42963	cis
ENSG00000145782	ATG12	rs80017788	5	115808755	T	C	0.0592783	0.00556965	0	1	39913	cis
ENSG00000145782	ATG12	rs62371474	5	115881129	C	T	-0.0912124	0.00380118	0	0.808004	41078	cis
ENSG00000145782	ATG12	rs115231681	5	115831678	C	T	0.0842045	0.0100592	0	1	37788	cis
ENSG00000145782	ATG12	rs1182320832	5	115832567	C	CTTTCT	0.13831	0.0113976	0	0.999997	36972	cis
ENSG00000145817	YIPF5	rs6864309	5	144170653	T	G	-0.518975	0.00394436	0	1	43301	cis
ENSG00000145817	YIPF5	rs11374049	5	144200157	AT	A	-0.316883	0.00334968	0	0.268241	43301	cis
ENSG00000145819	ARHGAP26	rs3776354	5	143041450	A	G	0.268864	0.00554359	0	1	41936	cis
ENSG00000145819	ARHGAP26	rs246666	5	143041398	A	T	0.206056	0.00425809	0	0.8492	42265	cis
ENSG00000145819	ARHGAP26	rs76922282	5	143054152	A	G	0.250087	0.00864742	0	0.999999	37447	cis
ENSG00000145819	ARHGAP26	rs10043021	5	142812118	G	C	-0.0417091	0.00636976	5.83202e-11	0.657126	41993	cis
ENSG00000145819	ARHGAP26	rs698287	5	142925866	A	G	0.0592661	0.00278622	0	0.619859	43301	cis
ENSG00000145833	DDX46	rs183245475	5	134850683	T	G	0.189374	0.0105643	0	0.616613	37598	cis
ENSG00000145833	DDX46	rs60682353	5	134894036	T	C	-0.11271	0.0129379	0	0.259382	34950	cis
ENSG00000145833	DDX46	rs72800361	5	134886322	T	C	-0.0815268	0.0112731	4.76064e-13	0.964293	35485	cis
ENSG00000145850	TIMD4	rs953569	5	157050389	G	T	-0.154956	0.00581811	0	1	43301	cis
ENSG00000145850	TIMD4	rs574655307	5	156968563	T	TA	0.259917	0.0243743	0	0.993501	36531	cis
ENSG00000145860	RNF145	rs2901184	5	159225387	A	G	-0.112017	0.00371893	0	0.615664	42963	cis
ENSG00000145860	RNF145	rs112523603	5	159187460	C	T	0.102308	0.00485666	0	0.754591	42702	cis
ENSG00000145860	RNF145	rs193261336	5	159208172	G	C	-0.0952567	0.0120709	2.88658e-15	0.637857	36280	cis
ENSG00000145860	RNF145	5:159162427:C:CTTTTTT	5	159162425	CTTTTTT	C	0.0722046	0.0069006	0	0.215099	41688	cis
ENSG00000145868	FBXO38	rs12717963	5	148186632	T	C	0.27143	0.00277579	0	0.56866	43301	cis
ENSG00000145868	FBXO38	rs34586730	5	148183417	T	C	0.185506	0.00354112	0	1	42535	cis
ENSG00000145868	FBXO38	rs199843601	5	148183095	T	C	0.188506	0.00520355	0	0.999999	42397	cis
ENSG00000145868	FBXO38	rs59668483	5	148096752	T	C	0.0915116	0.0044003	0	0.999976	43301	cis
ENSG00000145868	FBXO38	rs1335068871	5	148195557	C	CT	0.131618	0.00693723	0	1	41964	cis
ENSG00000145868	FBXO38	rs114959280	5	148184120	T	C	0.0787446	0.011036	9.66116e-13	0.542206	39045	cis
ENSG00000145868	FBXO38	rs17720191	5	148410158	A	G	-0.0596976	0.0037898	0	1	41696	cis
ENSG00000145882	PCYOX1L	rs168463	5	149353801	T	C	0.497706	0.00365898	0	0.964221	43301	cis
ENSG00000145882	PCYOX1L	rs62378150	5	149385147	C	A	0.481482	0.00381634	0	1	41763	cis
ENSG00000145882	PCYOX1L	rs171285	5	149355056	C	T	0.0890255	0.00633844	0	0.563918	42057	cis
ENSG00000145882	PCYOX1L	rs61734415	5	149301154	A	G	0.320795	0.0113604	0	0.999989	39467	cis
ENSG00000145882	PCYOX1L	rs2963489	5	149214395	T	C	-0.0594677	0.00450188	0	1	43301	cis
ENSG00000145882	PCYOX1L	rs1317492497	5	149339178	CT	C	-0.141448	0.0137698	0	1	35581	cis
ENSG00000145882	PCYOX1L	rs6867171	5	149587043	T	G	-0.0222958	0.00455947	1.00833e-06	0.565312	41517	cis
ENSG00000145882	PCYOX1L	rs80126929	5	149331841	G	C	0.164616	0.012705	0	0.5042	37233	cis
ENSG00000145882	PCYOX1L	rs544125821	5	149384909	C	CT	0.172896	0.0108746	0	1	41835	cis
ENSG00000145901	TNIP1	rs5872185	5	151056597	C	CA	-0.178372	0.00316693	0	0.816508	43301	cis
ENSG00000145901	TNIP1	rs3792797	5	151022330	C	A	0.117827	0.00366509	0	0.77948	42397	cis
ENSG00000145901	TNIP1	rs3763013	5	151018400	T	C	0.0141766	0.00298368	2.0201e-06	1	43301	cis
ENSG00000145901	TNIP1	rs13160369	5	151072635	G	C	0.0571606	0.00367749	0	0.623924	43301	cis
ENSG00000145901	TNIP1	rs1374836484	5	151073226	G	GA	0.0941104	0.0083637	0	0.990178	40800	cis
ENSG00000145901	TNIP1	rs1583278	5	151160147	A	C	-0.0155672	0.00349559	8.45273e-06	0.282366	42265	cis
ENSG00000145907	G3BP1	rs6890099	5	151772401	G	A	-0.0619763	0.00252324	0	0.47983	43095	cis
ENSG00000145907	G3BP1	rs17112097	5	151613112	T	C	-0.0190437	0.00268307	1.26832e-12	0.216609	42059	cis
ENSG00000145908	ZNF300	rs6888154	5	150880820	T	G	-0.187082	0.00787703	0	0.386739	43301	cis
ENSG00000145908	ZNF300	rs10059011	5	150847160	C	A	-0.0907135	0.00565938	0	0.96817	43301	cis
ENSG00000145908	ZNF300	rs200851862	5	150966439	T	TAA	-0.181257	0.0219447	2.22045e-16	0.999988	37514	cis
ENSG00000145911	N4BP3	rs7718106	5	177608310	T	C	-0.0424794	0.00498424	0	0.0822194	42799	cis
ENSG00000145911	N4BP3	rs12652932	5	178097236	A	G	0.0362535	0.00536784	1.43987e-11	0.997026	43301	cis
ENSG00000145916	RMND5B	rs10036388	5	178131928	T	G	-0.09986	0.00418998	0	1	42265	cis
ENSG00000145916	RMND5B	rs4526121	5	178172247	C	T	0.0356268	0.00458767	8.21565e-15	1	41696	cis
ENSG00000145916	RMND5B	rs113584362	5	178163100	A	G	-0.191641	0.0127656	0	0.228155	40149	cis
ENSG00000145916	RMND5B	rs2961682	5	178224119	A	C	0.0584553	0.00682791	0	0.382008	43169	cis
ENSG00000145919	BOD1	rs147323104	5	173616706	T	TG	-0.15442	0.00843444	0	0.824975	41937	cis
ENSG00000145919	BOD1	rs10866666	5	173609783	T	C	0.03781	0.00516651	2.51132e-13	1	41124	cis
ENSG00000145920	CPLX2	rs55929916	5	175916663	T	C	0.0972822	0.0100336	0	0.305395	26830	cis
ENSG00000145920	CPLX2	rs201699339	5	176150886	A	AG	0.062156	0.00729785	0	0.343243	32110	cis
ENSG00000145920	CPLX2	rs1560034	5	175881057	C	T	-0.0454949	0.0065501	3.76632e-12	0.539569	33161	cis
ENSG00000145936	KCNMB1	rs314157	5	170378997	C	T	0.246179	0.00445118	0	0.999462	42601	cis
ENSG00000145936	KCNMB1	rs45551732	5	170389370	T	C	-0.31982	0.0106943	0	1	37663	cis
ENSG00000145936	KCNMB1	rs703508	5	170389296	G	A	0.0425753	0.00703313	1.41702e-09	1	40996	cis
ENSG00000145936	KCNMB1	rs6866733	5	170296225	T	C	0.0960434	0.00610122	0	1	40996	cis
ENSG00000145936	KCNMB1	rs149472325	5	170415530	ACATGC	A	-0.351238	0.0173252	0	0.504182	34129	cis
ENSG00000145936	KCNMB1	rs10065857	5	170389728	T	G	-0.147655	0.0118286	0	1	38077	cis
ENSG00000145936	KCNMB1	rs314145	5	170404682	G	A	0.092925	0.00525671	0	0.734554	41697	cis
ENSG00000145936	KCNMB1	rs139971740	5	170407976	A	AG	-0.0412676	0.00616837	2.22877e-11	0.499219	42469	cis
ENSG00000145936	KCNMB1	rs35541782	5	170303357	AT	A	0.0545293	0.00716796	2.79776e-14	0.450131	41565	cis
ENSG00000146007	ZMAT2	rs17286731	5	140704159	A	G	0.17262	0.00357714	0	0.626732	43301	cis
ENSG00000146007	ZMAT2	HGSV_85743	5	140717391	<DEL>	T	-0.172509	0.00788121	0	0.996586	36068	cis
ENSG00000146021	KLHL3	rs10551182	5	137683765	T	TTC	0.14276	0.00336604	0	0.969424	43301	cis
ENSG00000146021	KLHL3	rs77437186	5	137731969	G	C	0.18427	0.00549956	0	0.545688	41023	cis
ENSG00000146021	KLHL3	rs13180301	5	137704156	T	C	-0.0414834	0.00380838	0	0.921876	43301	cis
ENSG00000146021	KLHL3	rs147587323	5	137990252	ATT	A	-0.301867	0.012558	0	0.297779	35388	cis
ENSG00000146021	KLHL3	rs377624532	5	137833991	G	GT	0.109942	0.00850259	0	0.93177	41496	cis
ENSG00000146021	KLHL3	rs145148878	5	138158669	T	C	0.102096	0.0112356	0	0.193201	36615	cis
ENSG00000146021	KLHL3	5:134163217:C:CAAAAA	5	134163212	CAAAAA	C	-0.0490722	0.00717548	7.98139e-12	0.630178	42145	intermediate
ENSG00000146054	TRIM7	rs3733944	5	181205454	T	C	0.582086	0.0130982	0	0.982932	40413	cis
ENSG00000146054	TRIM7	rs404560	5	181199686	C	T	-0.241404	0.00619456	0	0.998619	42265	cis
ENSG00000146054	TRIM7	rs112276022	5	181184841	T	C	0.362879	0.0130406	0	1	39412	cis
ENSG00000146054	TRIM7	rs2545101	5	181219014	T	C	0.0953967	0.00682737	0	0.915567	42265	cis
ENSG00000146054	TRIM7	rs12108987	5	181228190	G	A	-0.252661	0.0202734	0	0.976221	35147	cis
ENSG00000146054	TRIM7	rs60825905	5	181204544	C	CA	-0.245447	0.0168808	0	0.995178	36666	cis
ENSG00000146054	TRIM7	rs10060809	5	181165162	G	A	-0.172221	0.0141722	0	0.878626	40021	cis
ENSG00000146054	TRIM7	rs10903271	5	181135668	G	A	0.0900008	0.00601061	0	0.24439	40086	cis
ENSG00000146054	TRIM7	rs2892345	5	181151750	G	A	0.0400288	0.00671229	2.46874e-09	0.16699	43301	cis
ENSG00000146063	TRIM41	rs12659512	5	181248790	G	A	-0.134331	0.00794277	0	0.482004	40716	cis
ENSG00000146063	TRIM41	rs533564054	5	181241426	CA	C	-0.231282	0.0108705	0	1	38371	cis
ENSG00000146063	TRIM41	rs13361994	5	181218211	C	T	-0.139478	0.00515028	0	0.461153	42265	cis
ENSG00000146063	TRIM41	rs71963223	5	181235148	C	CTT	-0.0727124	0.010248	1.29119e-12	1	38335	cis
ENSG00000146063	TRIM41	rs7716844	5	181184165	C	T	0.0727544	0.00428528	0	0.995239	42265	cis
ENSG00000146066	HIGD2A	rs3172921	5	176388781	C	G	-0.711361	0.00415815	0	0.628817	36953	cis
ENSG00000146066	HIGD2A	rs34037964	5	176379377	A	AG	-0.293757	0.00384594	0	1	38838	cis
ENSG00000146066	HIGD2A	rs967910001	5	176384092	A	G	0.0741207	0.00527287	0	1	39407	cis
ENSG00000146066	HIGD2A	rs60938824	5	176378049	C	A	0.0616333	0.00420572	0	1	34882	cis
ENSG00000146067	FAM193B	rs335481	5	177562918	C	A	0.109986	0.00277227	0	0.999598	35388	cis
ENSG00000146067	FAM193B	rs61505517	5	177555390	T	C	0.0635586	0.00580013	0	0.997843	36941	cis
ENSG00000146067	FAM193B	rs6889184	5	177620424	C	T	-0.042421	0.0026472	0	0.999028	40957	cis
ENSG00000146067	FAM193B	5:177461096:C:CTTT	5	177461094	CTTT	C	-0.0250182	0.00275974	0	0.558734	37601	cis
ENSG00000146083	RNF44	rs1366240	5	176533675	T	C	0.186798	0.00308668	0	1	43301	cis
ENSG00000146083	RNF44	rs2963293	5	176540731	T	C	0.183834	0.00360588	0	1	38309	cis
ENSG00000146083	RNF44	rs72092198	5	176538693	T	TGGGGCAG	0.0732733	0.00371353	0	1	42265	cis
ENSG00000146083	RNF44	5:176551885:T:TGGG	5	176551884	TGGG	T	-0.0512435	0.00417966	0	0.711984	39213	cis
ENSG00000146083	RNF44	rs34942051	5	176552283	A	G	0.058858	0.00369767	0	1	39213	cis
ENSG00000146083	RNF44	rs11745730	5	176552328	G	A	-0.0390729	0.00355142	0	0.25694	38309	cis
ENSG00000146083	RNF44	5:176516493:C:CTTATTTATT	5	176516491	CTTATTTATTTATTTAT	C	0.0298215	0.00616759	1.3302e-06	0.999999	41140	cis
ENSG00000146083	RNF44	rs111482448	5	176394814	T	TA	0.11238	0.00499354	0	0.999462	38309	cis
ENSG00000146094	DOK3	rs28470545	5	177547496	C	G	0.148133	0.00468619	0	0.99962	36941	cis
ENSG00000146094	DOK3	rs765583657	5	177665905	C	CAAAAAAAAA	-0.0519977	0.00265515	0	0.957481	41993	cis
ENSG00000146094	DOK3	rs335481	5	177562918	C	A	-0.0607759	0.00250819	0	0.990658	35388	cis
ENSG00000146112	PPP1R18	rs791357	5	173778222	C	T	0.0365341	0.00326786	0	0.427133	26008	trans
ENSG00000146122	DAAM2	rs2546753	5	173777295	G	A	0.0419824	0.00632026	3.08384e-11	0.356834	41473	trans
ENSG00000146410	MTFR2	rs114965692	5	88338931	T	C	0.107933	0.0197616	4.71548e-08		26582	trans
ENSG00000146416	AIG1	rs114694170	5	88884379	C	T	-0.109453	0.0167847	6.98579e-11	0.991239	24662	trans
ENSG00000146530	VWDE	rs10057588	5	43160065	A	G	0.0533793	0.00737589	4.58744e-13	0.164242	39123	trans
ENSG00000146674	IGFBP3	rs376503888	5	177185795	ATATATATT	A	-0.0500442	0.00791649	2.59025e-10	0.577912	39677	trans
ENSG00000146674	IGFBP3	rs11406102	5	35873021	GT	G	-0.0374031	0.00645408	6.82147e-09	0.0965296	40713	trans
ENSG00000146859	TMEM140	rs791357	5	173778222	C	T	0.0280547	0.00379307	1.4011e-13	0.384791	41284	trans
ENSG00000147036	LANCL3	rs114694170	5	88884379	C	T	0.106912	0.0170763	3.8288e-10	0.987699	25067	trans
ENSG00000147065	MSN	rs791357	5	173778222	C	T	0.0198819	0.00261874	3.15303e-14	0.346695	41284	trans
ENSG00000147119	CHST7	rs61361855	5	179748958	TG	T	0.0417283	0.00555845	6.03961e-14	0.13361	39125	trans
ENSG00000147162	OGT	rs200947946	5	146220488	A	AAAT	0.0179872	0.00294489	1.00922e-09	0.0631993	39760	trans
ENSG00000147231	RADX	rs7730971	5	148411297	G	C	0.0258703	0.00433558	2.41679e-09	0.691027	41565	trans
ENSG00000147416	ATP6V1B2	rs571310664	5	179790041	A	AAAAG	0.0156496	0.00259218	1.56789e-09		41565	trans
ENSG00000147459	DOCK5	HGSV_88924	5	178682065	<DEL>	T	0.0149921	0.00269405	2.62287e-08	0.63418	43169	trans
ENSG00000147526	TACC1	rs2082382	5	148820990	A	G	-0.0189217	0.00307031	7.14742e-10	0.207386	40481	trans
ENSG00000147526	TACC1	rs791357	5	173778222	C	T	-0.0201806	0.00332001	1.21339e-09	0.282676	41284	trans
ENSG00000147548	NSD3	rs791357	5	173778222	C	T	0.0251487	0.00427162	3.92344e-09	0.287091	41284	trans
ENSG00000147677	EIF3H	rs3867429	5	154712642	T	C	-0.0279679	0.00294226	0	0.143572	23475	trans
ENSG00000147677	EIF3H	rs552589493	5	154869626	G	GT	-0.0265163	0.00307624	0	0.117881	25259	trans
ENSG00000147862	NFIB	rs1981627	5	134502489	G	A	-0.0542317	0.00631524	0	0.197451	31522	trans
ENSG00000147894	C9orf72	rs791357	5	173778222	C	T	0.0314766	0.0035634	0	0.413669	41284	trans
ENSG00000147894	C9orf72	rs4705059	5	148819436	T	C	-0.0183085	0.00323697	1.54887e-08	0.148305	42265	trans
ENSG00000148019	CEP78	rs4869672	5	35811180	T	C	-0.0203281	0.00368045	3.32732e-08		39291	trans
ENSG00000148143	ZNF462	rs10063294	5	35877403	A	G	-0.0469834	0.00654904	7.27862e-13	0.279864	35226	trans
ENSG00000148288	GBGT1	rs73276703	5	154709057	G	A	-0.0373827	0.00399643	0	0.348287	37623	trans
ENSG00000148341	SH3GLB2	rs165542	5	173866033	T	C	-0.0291311	0.0037706	1.11022e-14	0.435544	43095	trans
[truncated: 34,897,654 more chars]
